# The Genetics of Fibromyalgia and its Relationships to Psychiatric and Medical Traits

**DOI:** 10.1101/2025.09.18.25335991

**Authors:** Uri Bright, Sarah Beck, Daniel F. Levey, Joseph D. Deak, The VA Million Veteran Program, J. Michael Gaziano, Murray B. Stein, Joel Gelernter

## Abstract

Fibromyalgia is a chronic heritable syndrome, with little prior genetic work taking a syndromic approach. In this study we aimed to discover genetic mechanisms underlying fibromyalgia. We conducted genome-wide association studies (GWAS) of fibromyalgia in subjects of European (EUR), African (AFR) and Latin American (AMR) ancestries, combining data from several samples (total N, 85,139 cases; 1,642,433 controls). We also conducted a multi-trait analysis of GWAS (MTAG), leveraging pain summary statistics to achieve enhanced power for fibromyalgia analyses. We then applied a series of post-GWAS methods to analyze the genetic association between fibromyalgia and a variety of psychological and physiological phenotypes. We found 10 genome-wide significant (GWS) loci associated with fibromyalgia in EUR, 1 in AFR, 12 cross-ancestry, and 45 in the EUR MTAG. Most of these loci were previously associated with pain, cognitive function, autoimmune response, or general health measures like BMI and blood pressure. Genetic correlation analysis revealed a moderate negative correlation with physical activity, and strong genetic correlations with chronic pain, PTSD and depression (r_g_ ≥ 0.69). Genomic structural equation modeling helped to place fibromyalgia in the context of a set of psychiatric, medical, and lifestyle traits. Additional findings regarding local genetic correlations and genetic causality point to genetic mechanisms that provide a strong basis for some of the main characteristics of fibromyalgia and its comorbidities. These findings provide potential targets for future studies to improve diagnosis and treatment of fibromyalgia.

## Supplementary Tables for "The Genetics of Fibromyalgia and its Relationships to Psychiatric and Medical Traits" (part 1 of 3)

### Sheet: Index
Table	Description
S1	Preliminary analysis: intra-cohort number of subjects and heritability
S2	preliminary analysis: intra-cohort genetic correlations (rg)
S3	Gene-based analysis (MAGMA) in EUR ancestry. Significant values after FDR correction are written in bold letterts.
S4	Gene-based analysis (MAGMA) in AFR ancestry. Significant values after FDR correction are written in bold letterts.
S5	Gene-based analysis (MAGMA) in AMR ancestry. Significant values after FDR correction are written in bold letterts.
S6	Gene-based analysis (MAGMA) in cross-ancestry meta-analysis. Significant values after FDR correction are written in bold letterts.
S7	Heritability estiamtes in the individual and meta-analyzed EUR cohorts
S8	Inter-cohort genetic correlations in EUR
S9	Genetic correlations between fibromyalgia and other traits
S10	Fibromyalgia MTAG leveraged by pain: leadSNPs
S11	Fibromyalgia MTAG leveraged by pain and MDD: leadSNPs
S12	Mendelian randomization (MR) results with fibromyalgia as exposure (p-value threshold: 1xE-05)
S13	Mendelian randomization (MR) results with fibromyalgia as outcome (p-value threshold: 1xE-05)
S14	Mendelian randomization (MR) results with fibromyalgia as exposure (p-value threshold: 1xE-08)
S15	Mendelian randomization (MR) results with fibromyalgia as outcome (p-value threshold: 1xE-08)
S16	Significant results of the local genetic correaltions analysis (LAVA)
S17	TWAS in EUR (FUSION)
S18	gSEM: confirmatory factor analysis (CFA)
S19	Blood type distribution in UKBB participants

### Sheet: S1
Table S1: Preliminary analysis: intra-cohort number of subjects and heritability (stringent ICD-10 definition, less-stringent ICD-10 definition, and self report separated)
Cohort	Ancestry	Measurement	Cases	Controls	Total	Effective	h2 (SE)	Intercept (SE)	Ratio (SE)
AoU	EUR	ICD-10 (stringent*)	2932	212390	215322	11568.3	0.108 (0.037)	1.003 (0.008)	0.079 (0.213)
	EUR	ICD-10 (less-stringent**)	1951	210571	212522	7732.36	0.156 (0.044)	1.005 (0.006)	0.131 (0.167)
	EUR	Self Report	5339	208813	214152	20823.6	0.086 (0.018)	1.006 (0.007)	0.102 (0.125)
MVP	EUR	ICD-10 (stringent*)	24041	384196	408237	90500.9	0.043 (0.005)	1.010 (0.008)	0.076 (0.059)
	EUR	ICD-10 (less-stringent**)	41847	379286	421133	150755	0.030 (0.003)	1.013 (0.008)	0.084 (0.053)
UKBB	EUR (1)	ICD-10 (stringent*)	2328	374731	377059	9254.51	0.2365 (0.0456)	0.997 (0.006)	< 0
	EUR (2)	ICD-10 (stringent*)	329	52072	52401	1307.74
	EUR (1)	Self Report	1666	374840	376506	6634.51	0.061 (0.044)	0.996 (0.006)	< 0
	EUR (2)	Self Report	228	52081	52309	908.025
* 1 inpatient visit and/or 2 outpatient visits
** 1 outpatient visit

### Sheet: S2
Table S2: preliminary analysis: intra-cohort genetic correlations (rg) (stringent ICD-10 definition, less-stringent ICD-10 definition, and self report separated)
Cohort 1	Measurement 1	Cohort 2	Measurement 2	rg (SE)	p-value
AoU	ICD-10 (stringent*)	AoU	ICD-10 (less-stringent**)	1.05 (0.3)	0.0004
AoU	ICD-10 (stringent*)	AoU	Self Report	1.28 (0.27)	1.86e-06
AoU	ICD-10 (non-stringent**)	AoU	Self Report	1.18 (0.27)	1.86e-06
MVP	ICD-10 (stringent*)	MVP	ICD-10 (less-stringent**)	1.02 (0.02)	0
UKBB	ICD-10 (stringent*)	UKBB	Self Report	0.73 (0.39)	0.058
UKBB	Self Report	AoU	Self Report	0.77 (0.3)	0.01
UKBB	ICD-10 (stringent*)	AoU	ICD-10 (stringent*)	1.07 (0.22)	8.99e-07
* 1 inpatient visit and/or 2 outpatient visits
** 1 outpatient visit

### Sheet: S3
TableS3: Gene-based analysis (MAGMA) in EUR ancestry. Significant values after FDR correction are written in bold letterts.
Gene	Gene Symbol	Chr	Start (GRCh37)	Stop (GRCh37)	nSNPs	nParam	N	Z-stat	P-value	FDR P-value
ENSG00000186472	PCLO	7	82383329	82792246	1341	130	240278	6.2204	2.4796e-10	4.88531e-06
ENSG00000164068	RNF123	3	49726932	49758962	66	26	240278	6.1094	5e-10	4.9255e-06
ENSG00000187323	DCC	18	49866542	51057784	5430	318	240278	5.8901	1.9294e-09	1.2671e-05
ENSG00000145022	TCTA	3	49449639	49453908	6	4	240278	5.8715	2.1596e-09	1.06371e-05
ENSG00000164061	BSN	3	49591922	49708978	220	40	240278	5.6066	1.032e-08	4.06649e-05
ENSG00000183763	TRAIP	3	49866034	49894007	52	13	240278	5.5966	1.093e-08	3.58905e-05
ENSG00000164076	CAMKV	3	49895421	49907655	24	9	240278	5.555	1.3878e-08	3.90606e-05
ENSG00000184226	PCDH9	13	66876967	67804468	2811	277	240278	5.485	2.0674e-08	5.09149e-05
ENSG00000187492	CDHR4	3	49828165	49837268	21	12	240278	5.4785	2.1452e-08	4.69608e-05
ENSG00000003756	RBM5	3	50126341	50156454	48	19	240278	5.0344	2.3969e-07	0.000472237
ENSG00000138030	KHK	2	27309615	27323640	20	9	240278	5.0305	2.4457e-07	0.000438047
ENSG00000138028	CGREF1	2	27321757	27341995	47	17	240278	4.9972	2.9083e-07	0.000477494
ENSG00000157851	DPYSL5	2	27070615	27173219	190	26	240278	4.9403	3.9e-07	0.00059106
ENSG00000164078	MST1R	3	49924435	49941299	27	12	240278	4.8859	5.1482e-07	0.000724499
ENSG00000173531	MST1	3	49721380	49726934	9	4	240278	4.8855	5.1571e-07	0.000677368
ENSG00000176095	IP6K1	3	49761727	49823975	149	27	240278	4.8225	7.09e-07	0.000873045
ENSG00000001617	SEMA3F	3	50192478	50226508	75	24	240278	4.8044	7.7594e-07	0.000899269
ENSG00000149100	EIF3M	11	32605344	32627808	56	18	240278	4.8039	7.7818e-07	0.000851761
ENSG00000213699	SLC35F6	2	26987152	27004099	35	9	240278	4.8001	7.9291e-07	0.000822206
ENSG00000084693	AGBL5	2	27265232	27293490	55	24	240278	4.7988	7.98e-07	0.00078611
ENSG00000204296	TSBP1	6	32256303	32339684	922	67	240278	4.7668	9.3582e-07	0.000877977
ENSG00000115163	CENPA	2	26987157	27023935	92	17	240278	4.7153	1.2069e-06	0.00108083
ENSG00000084764	MAPRE3	2	27193480	27250064	88	30	240278	4.7142	1.2136e-06	0.00103958
ENSG00000004534	RBM6	3	49977440	50137478	401	41	240278	4.6888	1.3739e-06	0.00112786
ENSG00000124562	SNRPC	6	34725183	34741571	83	18	240278	4.6232	1.8896e-06	0.00148916
ENSG00000164077	MON1A	3	49946302	49967606	39	18	240278	4.5796	2.3296e-06	0.0017653
ENSG00000065609	SNAP91	6	84262599	84419410	355	65	240278	4.5521	2.6559e-06	0.00193802
ENSG00000173540	GMPPB	3	49754277	49761384	9	6	240278	4.5339	2.8956e-06	0.00200172
ENSG00000176020	AMIGO3	3	49754267	49761349	9	6	240278	4.5339	2.8956e-06	0.00200172
ENSG00000251322	SHANK3	22	51112843	51171726	155	48	240278	4.5083	3.2673e-06	0.00214574
ENSG00000138080	EMILIN1	2	27301435	27309271	10	7	240278	4.4946	3.4855e-06	0.0022152
ENSG00000164062	APEH	3	49711435	49721396	13	7	240278	4.4497	4.2992e-06	0.00264696
ENSG00000067560	RHOA	3	49396578	49450431	130	29	240278	4.4231	4.8645e-06	0.00290425
ENSG00000169777	TAS2R1	5	9629109	9712490	222	46	240278	4.3908	5.6469e-06	0.00327221
ENSG00000171634	BPTF	17	65821640	65980494	423	34	240278	4.3593	6.5251e-06	0.00367307
ENSG00000102974	CTCF	16	67596310	67673086	182	43	240278	4.3503	6.7981e-06	0.00372045
ENSG00000228008	CTD-2330K9.3	3	49941278	49954370	17	7	240278	4.3257	7.6023e-06	0.00404812
ENSG00000196821	C6orf106	6	34555065	34664636	429	47	240278	4.318	7.8726e-06	0.00408174
ENSG00000182179	UBA7	3	49842640	49851379	17	9	240278	4.3036	8.4031e-06	0.00424507
ENSG00000183798	EMILIN3	20	39988606	39995467	27	10	240278	4.2488	1.0748e-05	0.00529393
ENSG00000173402	DAG1	3	49506146	49573048	137	28	240278	4.2329	1.1533e-05	0.00554203
ENSG00000164663	USP49	6	41757634	41863099	299	43	240278	4.2076	1.2905e-05	0.00605367
ENSG00000170624	SGCD	5	155297354	156194799	2871	257	240278	4.2004	1.332e-05	0.00610304
ENSG00000136950	ARPC5L	9	127624409	127640003	26	11	240278	4.1999	1.3351e-05	0.00597821
ENSG00000136918	WDR38	9	127615755	127620160	15	5	240278	4.1914	1.3861e-05	0.00606865
ENSG00000101336	HCK	20	30639991	30689659	113	36	240278	4.1836	1.4346e-05	0.00614445
ENSG00000065060	UHRF1BP1	6	34759857	34850915	379	37	240278	4.1785	1.467e-05	0.00614954
ENSG00000060749	QSER1	11	32914724	33014862	231	25	240278	4.1717	1.5115e-05	0.00620408
ENSG00000039523	FAM65A	16	67552321	67580691	60	23	240278	4.1606	1.5871e-05	0.00638144
ENSG00000145040	UCN2	3	48599160	48601206	4	2	240278	4.1519	1.6486e-05	0.00649614
ENSG00000124593	PRICKLE4	6	41748087	41757879	47	16	240278	4.1488	1.6714e-05	0.00645685
ENSG00000168916	ZNF608	5	123972608	124084500	368	70	240278	4.1047	2.0239e-05	0.00766825
ENSG00000145029	NICN1	3	49460379	49466759	7	4	240278	4.0886	2.1699e-05	0.0080663
ENSG00000145020	AMT	3	49454211	49460186	8	3	240278	4.0859	2.1952e-05	0.00800923
ENSG00000182481	KPNA2	17	66031635	66042958	38	8	240278	4.0828	2.2245e-05	0.00796856
ENSG00000198563	DDX39B	6	31497996	31510225	97	27	240278	4.0117	3.0139e-05	0.0106035
ENSG00000102977	ACD	16	67691415	67694713	6	4	240278	3.9954	3.2295e-05	0.0111627
ENSG00000254870	ATP6V1G2-DDX39B	6	31497996	31514385	121	31	240278	3.9867	3.3501e-05	0.0113799
ENSG00000112578	BYSL	6	41888926	41900784	35	17	240278	3.9738	3.5362e-05	0.0118085
ENSG00000204469	PRRC2A	6	31588497	31605548	94	33	240278	3.9655	3.6619e-05	0.0120245
ENSG00000147677	EIF3H	8	117654369	117779164	311	43	240278	3.9627	3.7056e-05	0.0119685
ENSG00000204394	VARS	6	31745295	31763730	50	28	240278	3.9444	4e-05	0.012711
ENSG00000204410	MSH5	6	31707725	31732622	101	38	240278	3.9442	4.0029e-05	0.0125183
ENSG00000214643	DEFB133	6	49913814	49917157	13	6	240278	3.9239	4.3571e-05	0.0134131
ENSG00000137218	FRS3	6	41737914	41754280	57	20	240278	3.8984	4.8409e-05	0.0146731
ENSG00000196782	MAML3	4	140637907	141075338	1205	197	240278	3.8953	4.9043e-05	0.0146401
ENSG00000204531	POU5F1	6	31132119	31148508	201	37	240278	3.8919	4.974e-05	0.0146265
ENSG00000204463	BAG6	6	31606805	31620482	49	21	240278	3.8881	5.0524e-05	0.0146386
ENSG00000143994	ABHD1	2	27346682	27353680	13	6	240278	3.883	5.1596e-05	0.0147325
ENSG00000149292	TTC12	11	113185251	113254266	144	33	240278	3.8682	5.4818e-05	0.0154289
ENSG00000021826	CPS1	2	211342406	211543831	556	78	240278	3.8573	5.7318e-05	0.0159053
ENSG00000131503	ANKHD1	5	139781399	139929163	199	54	240278	3.8403	6.1447e-05	0.0166983
ENSG00000254996	ANKHD1-EIF4EBP3	5	139781493	139929154	199	54	240278	3.8403	6.1447e-05	0.0166983
ENSG00000186174	BCL9L	11	118764584	118796317	58	20	240278	3.8196	6.6846e-05	0.0177973
ENSG00000124641	MED20	6	41873092	41888877	33	14	240278	3.8156	6.7915e-05	0.0178408
ENSG00000255152	MSH5-SAPCD1	6	31707797	31732628	100	37	240278	3.815	6.8095e-05	0.0176527
ENSG00000015676	NUDCD3	7	44418720	44530479	237	23	240278	3.8089	6.9798e-05	0.0178592
ENSG00000204248	COL11A2	6	33130458	33160276	137	34	240278	3.7907	7.5114e-05	0.018973
ENSG00000152061	RABGAP1L	1	174128548	174964445	2307	63	240278	3.7904	7.5195e-05	0.0187531
ENSG00000159753	RLTPR	16	67678822	67691472	34	15	240278	3.7699	8.1643e-05	0.0201066
ENSG00000141458	NPC1	18	21086148	21166862	171	34	240278	3.7391	9.2333e-05	0.0224586
ENSG00000127831	VIL1	2	219283815	219318018	60	18	240278	3.7382	9.266e-05	0.0222633
ENSG00000175414	ARL10	5	175792471	175828866	104	36	240278	3.737	9.3126e-05	0.0221056
ENSG00000188786	MTF1	1	38275239	38325292	113	28	240278	3.734	9.4234e-05	0.0221024
ENSG00000114349	GNAT1	3	50229045	50233949	5	3	240278	3.7266	9.7056e-05	0.0224964
ENSG00000178409	BEND3	6	107386386	107436473	139	39	240278	3.7107	0.00010335	0.0236768
ENSG00000187672	ERC2	3	55542336	56502391	3051	279	240278	3.706	0.00010527	0.0238394
ENSG00000179761	PIPOX	17	27277531	27384234	246	66	240278	3.7058	0.00010538	0.0235931
ENSG00000175155	YPEL2	17	57409050	57479090	191	39	240278	3.6845	0.00011458	0.0253647
ENSG00000113391	FAM172A	5	92953775	93447404	875	89	240278	3.6788	0.00011718	0.025652
ENSG00000225399	RP11-3B7.1	3	49297518	49298744	5	3	240278	3.6751	0.00011888	0.0257382
ENSG00000234745	HLA-B	6	31321649	31324965	117	29	240278	3.662	0.00012511	0.0267926
ENSG00000099341	PSMD8	19	38865176	38874464	28	9	240278	3.661	0.00012562	0.0266125
ENSG00000114316	USP4	3	49315264	49378145	108	28	240278	3.6485	0.00013191	0.0276478
ENSG00000134851	TMEM165	4	56262124	56319564	166	25	240278	3.6321	0.00014056	0.0291507
ENSG00000248483	POU5F2	5	93070508	93077343	8	3	240278	3.631	0.00014118	0.0289743
ENSG00000094916	CBX5	12	54624724	54673886	53	16	240278	3.6274	0.00014313	0.0290716
ENSG00000185163	DDX51	12	132621139	132628880	43	13	240278	3.6247	0.00014464	0.0290785
ENSG00000204511	MCCD1	6	31496494	31498009	28	11	240278	3.6217	0.00014634	0.0291231
ENSG00000185684	EP400NL	12	132568828	132613029	175	16	240278	3.6199	0.00014733	0.029027
ENSG00000179915	NRXN1	2	50145643	51259674	3743	332	240278	3.6095	0.0001534	0.0299236
ENSG00000115365	LANCL1	2	211295973	211342376	127	19	240278	3.6069	0.00015493	0.0299258
ENSG00000170558	CDH2	18	25530930	25757410	482	80	240278	3.6054	0.00015581	0.0298036
ENSG00000113108	APBB3	5	139937853	139973337	51	32	240278	3.6031	0.00015722	0.0297841
ENSG00000121005	CRISPLD1	8	75896750	75946793	202	33	240278	3.596	0.00016155	0.0303129
ENSG00000188001	TPRG1	3	188665003	189043093	881	141	240278	3.5949	0.00016228	0.0301626
ENSG00000105655	ISYNA1	19	18545198	18549111	8	2	240278	3.5907	0.00016489	0.0303613
ENSG00000075884	ARHGAP15	2	143848931	144525921	1953	214	240278	3.5884	0.00016637	0.0303502
ENSG00000186838	SELV	19	40005753	40011326	25	16	240278	3.5815	0.00017082	0.0308761
ENSG00000101180	HRH3	20	60790026	60795323	11	8	240278	3.5619	0.00018412	0.0329776
ENSG00000134852	CLOCK	4	56294070	56413305	465	31	240278	3.5502	0.0001925	0.0341679
ENSG00000156050	FAM161B	14	74398204	74417117	69	15	240278	3.5498	0.00019277	0.0339103
ENSG00000135655	USP15	12	62654119	62811211	373	42	240278	3.5469	0.00019487	0.0339764
ENSG00000128594	LRRC4	7	127667124	127672160	12	7	240278	3.5451	0.0001962	0.0339082
ENSG00000233828	AC008394.1	5	86512423	86534822	51	17	240278	3.5402	0.00019988	0.0342438
ENSG00000226979	LTA	6	31539831	31542101	10	6	240278	3.5362	0.00020296	0.0344717
ENSG00000165983	PTER	10	16478942	16555736	277	43	240278	3.5284	0.00020906	0.0352043
ENSG00000103449	SALL1	16	51169886	51185278	27	16	240278	3.5216	0.0002145	0.0358142
ENSG00000188921	PTPLAD2	9	20995306	21031635	160	27	240278	3.5126	0.0002219	0.0367384
ENSG00000065989	PDE4A	19	10527449	10580305	153	34	240278	3.512	0.00022234	0.0365045
ENSG00000151577	DRD3	3	113847499	113918254	224	47	240278	3.5039	0.00022927	0.0373312
ENSG00000263020	CSNK2B-LY6G5B-1181	6	31633879	31641323	29	18	240278	3.4907	0.00024084	0.0388937
ENSG00000148219	ASTN2	9	119187504	120177348	3359	358	240278	3.4798	0.00025089	0.0401873
ENSG00000110921	MVK	12	110011060	110035067	82	21	240278	3.4793	0.00025136	0.0399379
ENSG00000268805	PRED57	21	46511596	46515493	14	7	240278	3.4685	0.00026169	0.0412465
ENSG00000188766	SPRED3	19	38879061	38886881	27	6	240278	3.4661	0.000264	0.0412804
ENSG00000183671	GPR1	2	207040040	207082771	144	32	240278	3.4628	0.0002673	0.0414673
ENSG00000178149	DALRD3	3	49052921	49059726	16	11	240278	3.4609	0.00026917	0.0414312
ENSG00000155511	GRIA1	5	152869175	153193429	1228	125	240278	3.4573	0.00027276	0.0416583
ENSG00000182700	IGIP	5	139505521	139508391	4	2	240278	3.4536	0.00027662	0.0419228
ENSG00000196455	PIK3R4	3	130397779	130465673	197	19	240278	3.4511	0.00027918	0.0419878
ENSG00000160683	CXCR5	11	118754475	118768508	44	16	240278	3.4491	0.00028122	0.0419742
ENSG00000169313	P2RY12	3	151055168	151102600	154	33	240278	3.441	0.00028974	0.0429207
ENSG00000128989	ARPP19	15	52839242	52862080	79	13	240278	3.4397	0.00029116	0.0428092
ENSG00000237435	RP11-147C23.1	1	96403457	96488436	222	50	240278	3.4278	0.0003042	0.0443952
ENSG00000147905	ZCCHC7	9	37120536	37358146	446	61	240278	3.4216	0.00031126	0.0450915
ENSG00000204084	INPP5B	1	38326369	38412729	301	45	240278	3.42	0.00031305	0.0450198
ENSG00000141314	RHBDL3	17	30593195	30651680	221	46	240278	3.4049	0.00033098	0.0472534
ENSG00000158201	ABHD3	18	19230858	19284766	97	18	240278	3.4031	0.00033307	0.0472097
ENSG00000105656	ELL	19	18553473	18632937	257	28	240278	3.3975	0.00034007	0.0478576
ENSG00000073711	PPP2R3A	3	135684515	135866733	371	51	240278	3.3942	0.00034415	0.0480883
ENSG00000130511	SSBP4	19	18529674	18545372	45	16	240278	3.3929	0.00034577	0.0479744
ENSG00000198589	LRBA	4	151185594	151936879	1925	136	240278	3.3883	0.0003517	0.0484559
ENSG00000166118	SPATA19	11	133710526	133715433	30	5	240278	3.3846	0.00035638	0.0487597
ENSG00000185670	ZBTB3	11	62515791	62521660	12	7	240278	3.3828	0.00035881	0.0487536
ENSG00000182346	DAOA	13	106118216	106143383	127	17	240278	3.3821	0.00035967	0.0485357
ENSG00000169629	RGPD8	2	113127669	113192065	42	16	240278	3.3772	0.00036613	0.0490714
ENSG00000186448	ZNF197	3	44626380	44689963	124	30	240278	3.3687	0.00037759	0.0502654
ENSG00000130244	FAM98C	19	38893775	38899728	27	5	240278	3.3685	0.00037796	0.049977
ENSG00000144792	ZNF660	3	44619715	44641186	55	21	240278	3.3612	0.00038798	0.0509599
ENSG00000135097	MSI1	12	120779133	120806983	55	16	240278	3.3567	0.00039442	0.0514627
ENSG00000126215	XRCC3	14	104163946	104181841	45	15	240278	3.3558	0.00039564	0.0512822
ENSG00000100221	JOSD1	22	39081548	39097561	23	12	240278	3.3429	0.00041448	0.0533731
ENSG00000170209	ANKK1	11	113258513	113271140	50	14	240278	3.3414	0.00041684	0.0533285
ENSG00000167264	DUS2	16	68021649	68113223	231	37	240278	3.3349	0.00042666	0.0542326
ENSG00000141452	C18orf8	18	21083473	21111746	54	16	240278	3.3343	0.00042758	0.0540012
ENSG00000240053	LY6G5B	6	31637944	31641553	15	10	240278	3.3282	0.00043697	0.0548356
ENSG00000157191	NECAP2	1	16767167	16786573	37	15	240278	3.323	0.00044524	0.0555197
ENSG00000179168	GGN	19	38874905	38878722	13	5	240278	3.3222	0.00044656	0.0553341
ENSG00000119335	SET	9	131445703	131458679	23	9	240278	3.321	0.00044847	0.0552235
ENSG00000214575	CPEB1	15	83211951	83317612	366	56	240278	3.3204	0.00044947	0.0550028
ENSG00000137259	HIST1H2AB	6	26033320	26033796	5	3	240278	3.3143	0.00045937	0.0558673
ENSG00000112290	WASF1	6	110421022	110501207	259	26	240278	3.2954	0.00049135	0.05939
ENSG00000141098	GFOD2	16	67708434	67753324	119	33	240278	3.2951	0.00049192	0.0590964
ENSG00000144893	MED12L	3	150803484	151154860	1085	108	240278	3.287	0.00050639	0.060466
ENSG00000130427	EPO	7	100318423	100321323	12	7	240278	3.2777	0.00052327	0.0621052
ENSG00000060491	OGFR	20	61436187	61445352	41	13	240278	3.2754	0.00052749	0.0622312
ENSG00000144218	AFF3	2	100162323	100759201	1688	190	240278	3.272	0.00053388	0.0626101
ENSG00000135913	USP37	2	219314974	219433084	239	33	240278	3.272	0.00053395	0.0622478
ENSG00000151224	MAT1A	10	82031576	82049440	61	17	240278	3.2719	0.00053412	0.0619014
ENSG00000119723	COQ6	14	74416629	74430373	58	15	240278	3.2697	0.00053824	0.0620141
ENSG00000095981	KCNK16	6	39282474	39290744	35	11	240278	3.2684	0.00054076	0.0619422
ENSG00000072736	NFATC3	16	68118654	68263162	387	41	240278	3.2624	0.00055244	0.0629143
ENSG00000119487	MAPKAP1	9	128199672	128469513	760	90	240278	3.258	0.00056097	0.0635186
ENSG00000213722	DDAH2	6	31694815	31698394	11	7	240278	3.256	0.00056497	0.0636059
ENSG00000163032	VSNL1	2	17720393	17838285	473	37	240278	3.2554	0.0005662	0.0633822
ENSG00000149295	DRD2	11	113280318	113346413	178	39	240278	3.2532	0.0005705	0.0635028
ENSG00000235750	KIAA0040	1	175126123	175162135	102	22	240278	3.2504	0.00057613	0.0637692
ENSG00000187145	MRPS21	1	150266289	150281414	55	17	240278	3.2493	0.0005785	0.0636738
ENSG00000236980	C3orf84	3	49215065	49229291	26	11	240278	3.2468	0.00058358	0.0638761
ENSG00000204287	HLA-DRA	6	32407619	32412823	64	14	240278	3.245	0.00058722	0.0639194
ENSG00000184967	NOC4L	12	132628993	132637013	25	15	240278	3.2439	0.00058952	0.0638172
ENSG00000134250	NOTCH2	1	120454176	120612240	205	28	240278	3.2384	0.00060109	0.0647141
ENSG00000221988	PPT2	6	32121218	32134011	56	23	240278	3.2351	0.00060798	0.0651001
ENSG00000261086	RP11-379H8.1	15	83209620	83231124	53	19	240278	3.2337	0.00061099	0.0650688
ENSG00000111679	PTPN6	12	7055631	7070479	17	11	240278	3.2301	0.0006187	0.0655356
ENSG00000119283	TRIM67	1	231297858	231357302	213	46	240278	3.2294	0.00062021	0.0653443
ENSG00000042813	ZPBP	7	49890017	50160925	700	62	240278	3.2281	0.00062311	0.0653006
ENSG00000106348	IMPDH1	7	128032331	128050306	66	18	240278	3.2255	0.00062867	0.0655347
ENSG00000147679	UTP23	8	117778742	117861702	210	44	240278	3.2244	0.00063121	0.0654532
ENSG00000172728	FUT10	8	33228342	33330940	395	46	240278	3.2244	0.00063128	0.0651177
ENSG00000204536	CCHCR1	6	31110216	31126015	149	30	240278	3.2155	0.000651	0.0668021
ENSG00000219438	FAM19A5	22	48885272	49246724	1980	293	240278	3.2126	0.00065776	0.067146
ENSG00000151148	UBE3B	12	109915207	109974507	183	38	240278	3.2103	0.00066294	0.067326
ENSG00000213719	CLIC1	6	31698358	31707540	36	24	240278	3.2032	0.00067946	0.0686499
ENSG00000224997	AL049840.1	14	104177607	104179149	3	2	240278	3.2032	0.00067966	0.0683197
ENSG00000161642	ZNF385A	12	54762917	54785082	47	17	240278	3.203	0.00068002	0.0680089
ENSG00000196092	PAX5	9	36833272	37034103	841	145	240278	3.2022	0.00068185	0.0678475
ENSG00000240720	LRRD1	7	91741473	91808845	130	17	240278	3.2013	0.00068413	0.0677323
ENSG00000081154	PCNP	3	101292939	101313281	63	16	240278	3.1992	0.00068915	0.0678882
ENSG00000183431	SF3A3	1	38422647	38456593	115	27	240278	3.1946	0.00070015	0.0686286
ENSG00000115514	TXNDC9	2	99935445	99957165	56	15	240278	3.1937	0.00070235	0.0685035
ENSG00000137106	GRHPR	9	37422663	37436987	23	13	240278	3.1918	0.00070704	0.0686212
ENSG00000171681	ATF7IP	12	14518610	14651697	441	57	240278	3.1836	0.00072722	0.0702338
ENSG00000070214	SLC44A1	9	108006903	108201452	504	54	240278	3.1794	0.00073785	0.0709128
ENSG00000144580	RQCD1	2	219433303	219461803	52	15	240278	3.1782	0.00074108	0.0708775
ENSG00000132793	LPIN3	20	39969560	39989222	66	23	240278	3.1779	0.0007418	0.0706036
ENSG00000089163	SIRT4	12	120740119	120751052	38	10	240278	3.1754	0.00074813	0.0708637
ENSG00000178952	TUFM	16	28853732	28857729	7	2	240278	3.168	0.00076748	0.0723488
ENSG00000179562	GCC1	7	127220672	127233665	31	11	240278	3.1664	0.00077156	0.072387
ENSG00000181751	C5orf30	5	102594403	102614361	46	12	240278	3.1652	0.00077485	0.0723512
ENSG00000185052	SLC24A3	20	19193290	19703581	1594	211	240278	3.164	0.00077799	0.0723017
ENSG00000196141	SPATS2L	2	201170604	201346986	445	92	240278	3.1519	0.00081106	0.0750211
ENSG00000131773	KHDRBS3	8	136469700	136668965	501	57	240278	3.1456	0.00082859	0.0762845
ENSG00000174944	P2RY14	3	150929905	150996255	179	33	240278	3.1397	0.00084561	0.0774893
ENSG00000173715	C11orf80	11	66511922	66610987	152	52	240278	3.1375	0.00085187	0.0777016
ENSG00000165323	FAT3	11	92085262	92629618	1215	132	240278	3.1366	0.00085456	0.0775877
ENSG00000167378	IRGQ	19	44088521	44100287	22	13	240278	3.1313	0.00087025	0.0786498
ENSG00000256966	RP11-613M10.8	9	37512544	37592466	284	46	240278	3.1292	0.00087642	0.0788458
ENSG00000163412	EIF4E3	3	71724567	71803924	276	57	240278	3.1283	0.0008791	0.0787274
ENSG00000133874	RNF122	8	33405273	33424643	55	11	240278	3.1278	0.0008807	0.0785138
ENSG00000185022	MAFF	22	38597889	38612518	36	8	240278	3.1267	0.00088381	0.0784361
ENSG00000143028	SYPL2	1	110009180	110024759	50	8	240278	3.125	0.00088908	0.07855
ENSG00000111981	ULBP1	6	150285143	150294846	51	7	240278	3.1245	0.00089048	0.0783225
ENSG00000063015	SEZ6	17	27281919	27333458	92	24	240278	3.1232	0.00089461	0.078336
ENSG00000001630	CYP51A1	7	91741465	91772266	58	8	240278	3.117	0.00091336	0.079624
ENSG00000113312	TTC1	5	159436120	159492550	158	26	240278	3.117	0.00091359	0.0792932
ENSG00000129595	EPB41L4A	5	111478138	111755013	1071	111	240278	3.1121	0.00092868	0.0802494
ENSG00000158417	EIF5B	2	99953816	100017789	174	31	240278	3.1091	0.00093819	0.0807171
ENSG00000136935	GOLGA1	9	127640646	127710771	154	29	240278	3.1084	0.0009406	0.0805726
ENSG00000104635	SLC39A14	8	22224762	22291642	294	36	240278	3.1067	0.00094583	0.0806699
ENSG00000268936	AP003062.1	11	134855246	134856693	7	4	240278	3.103	0.0009578	0.0813387
ENSG00000108666	C17orf75	17	30651584	30677042	44	17	240278	3.0999	0.00096807	0.081858
ENSG00000169554	ZEB2	2	145141648	145282147	235	71	240278	3.0949	0.00098444	0.0828865
ENSG00000110395	CBL	11	119076752	119178859	162	29	240278	3.0933	0.00098984	0.0829865
ENSG00000143369	ECM1	1	150480538	150486265	12	5	240278	3.0887	0.0010052	0.0839172
ENSG00000260836	RP11-152F13.10	15	83208783	83224682	35	16	240278	3.0873	0.0010099	0.0839538
ENSG00000273303	RP11-944L7.5	3	44607051	44635665	77	21	240278	3.0871	0.0010106	0.083659
ENSG00000140598	EFTUD1	15	82422571	82555104	507	69	240278	3.0848	0.0010183	0.0839437
ENSG00000130811	EIF3G	19	10225693	10230596	18	9	240278	3.0834	0.0010233	0.0840044
ENSG00000204482	LST1	6	31553901	31556686	19	12	240278	3.0797	0.0010361	0.0847022
ENSG00000173421	CCDC36	3	49235861	49295537	114	31	240278	3.0786	0.0010398	0.0846535
ENSG00000124812	CRISP1	6	49801970	49844809	132	13	240278	3.0753	0.0010515	0.0852537
ENSG00000196345	ZKSCAN7	3	44596685	44624975	89	21	240278	3.0745	0.0010543	0.0851304
ENSG00000185129	PURA	5	139487362	139496321	13	9	240278	3.0715	0.0010649	0.0856353
ENSG00000168488	ATXN2L	16	28834356	28848558	39	7	240278	3.0707	0.0010679	0.0855275
ENSG00000139990	DCAF5	14	69517598	69619867	172	36	240278	3.0703	0.0010694	0.0853009
ENSG00000044012	GUCA2B	1	42619092	42621495	7	4	240278	3.0688	0.0010745	0.0853621
ENSG00000186714	CCDC73	11	32623792	32816204	618	59	240278	3.068	0.0010776	0.0852646
ENSG00000125970	RALY	20	32581452	32696114	198	37	240278	3.0675	0.0010793	0.0850575
ENSG00000110934	BIN2	12	51674822	51718452	176	24	240278	3.0663	0.0010835	0.0850483
ENSG00000164620	RELL2	5	141016517	141020644	9	5	240278	3.0652	0.0010875	0.0850235
ENSG00000127914	AKAP9	7	91570181	91739987	372	22	240278	3.0643	0.0010907	0.0849366
ENSG00000172995	ARPP21	3	35680437	35835988	392	77	240278	3.0627	0.0010966	0.0850599
ENSG00000173599	PC	11	66615704	66725847	270	54	240278	3.059	0.0011105	0.0858003
ENSG00000114861	FOXP1	3	71003844	71633140	1570	219	240278	3.0565	0.0011196	0.0861655
ENSG00000105401	CDC37	19	10501810	10530797	96	18	240278	3.0555	0.0011233	0.0861138
ENSG00000105705	SUGP1	19	19386827	19431653	119	22	240278	3.0553	0.0011243	0.0858564
ENSG00000204389	HSPA1A	6	31783291	31785723	4	2	240278	3.0478	0.0011524	0.0876625
ENSG00000083937	CHMP2B	3	87276421	87304698	93	27	240278	3.0437	0.0011686	0.0885529
ENSG00000172594	SMPDL3A	6	123110315	123130865	75	22	240278	3.0427	0.0011723	0.0884929
ENSG00000141431	ASXL3	18	31158579	31331156	483	69	240278	3.0414	0.0011773	0.0885312
ENSG00000139428	MMAB	12	109991542	110011679	90	18	240278	3.041	0.001179	0.0883219
ENSG00000115561	CHMP3	2	86730554	86948245	576	77	240278	3.0392	0.0011859	0.0885023
ENSG00000112337	SLC17A2	6	25912982	25930946	88	23	240278	3.0364	0.001197	0.0889936
ENSG00000146039	SLC17A4	6	25754927	25781419	139	33	240278	3.035	0.0012028	0.0890886
ENSG00000089169	RPH3A	12	113008184	113336686	637	127	240278	3.0348	0.0012035	0.0888066
ENSG00000151338	MIPOL1	14	37667118	38021566	785	80	240278	3.0313	0.0012175	0.0895044
ENSG00000188732	FAM221A	7	23719749	23742868	89	19	240278	3.0302	0.001222	0.0895013
ENSG00000148842	CNNM2	10	104678050	104849978	480	50	240278	3.0274	0.0012333	0.0899944
ENSG00000099338	CATSPERG	19	38826415	38861589	140	25	240278	3.0256	0.0012409	0.0902148
ENSG00000128604	IRF5	7	128577666	128590089	46	18	240278	3.0253	0.001242	0.0899628
ENSG00000139636	LMBR1L	12	49490919	49504683	25	11	240278	3.0217	0.0012569	0.0907086
ENSG00000255587	RAB44	6	36683256	36699870	28	18	240278	3.0213	0.0012586	0.0904998
ENSG00000104043	ATP8B4	15	50150435	50475014	1155	122	240278	3.021	0.0012598	0.0902567
ENSG00000185722	ANKFY1	17	4067201	4167274	235	31	240278	3.0184	0.0012707	0.0907077
ENSG00000249884	RNF103-CHMP3	2	86732791	86948245	573	77	240278	3.0172	0.0012754	0.0907146
ENSG00000204351	SKIV2L	6	31926857	31937532	40	22	240278	3.0152	0.0012842	0.0910119
ENSG00000132792	CTNNBL1	20	36322408	36500531	317	41	240278	3.0125	0.0012953	0.0914695
ENSG00000119777	TMEM214	2	27255778	27264563	10	6	240278	3.0107	0.0013032	0.0916987
ENSG00000108671	PSMD11	17	30771279	30810336	59	20	240278	3.0104	0.0013045	0.0914636
ENSG00000166278	C2	6	31865562	31913449	188	68	240278	3.0092	0.0013095	0.0914885
ENSG00000184838	PRR16	5	119799973	120023027	1030	115	240278	3.0089	0.0013108	0.0912558
ENSG00000184056	VPS33B	15	91541646	91565833	87	19	240278	3.0068	0.0013202	0.0915866
ENSG00000258388	PPT2-EGFL8	6	32121622	32139755	72	29	240278	3.0058	0.0013245	0.0915625
ENSG00000167491	GATAD2A	19	19496635	19619740	323	47	240278	3.0007	0.0013468	0.0927785
ENSG00000135945	REV1	2	100016938	100106497	257	29	240278	2.9936	0.0013786	0.0946382
ENSG00000170890	PLA2G1B	12	120759914	120765592	9	3	240278	2.9913	0.0013891	0.0950279
ENSG00000100206	DMC1	22	38914954	38966291	78	23	240278	2.9908	0.0013914	0.0948559
ENSG00000110422	HIPK3	11	33278218	33378569	249	32	240278	2.9904	0.0013929	0.0946307
ENSG00000064835	POU1F1	3	87308554	87325737	46	13	240278	2.9903	0.0013935	0.0943462
ENSG00000148484	RSU1	10	16632610	16859527	905	148	240278	2.9894	0.0013977	0.0943065
ENSG00000187097	ENTPD5	14	74424713	74486102	274	37	240278	2.9887	0.0014009	0.0941998
ENSG00000140511	HAPLN3	15	89420519	89438857	90	19	240278	2.9885	0.0014017	0.093933
ENSG00000230610	AL929472.1	1	38292232	38293886	4	2	240278	2.9856	0.0014152	0.0945162
ENSG00000196542	SPTSSB	3	161062580	161090668	131	27	240278	2.9852	0.0014168	0.0943034
ENSG00000181163	NPM1	5	170814120	170838141	86	12	240278	2.985	0.0014178	0.0940522
ENSG00000188730	VWC2	7	49813257	49961546	338	66	240278	2.9848	0.0014186	0.0937895
ENSG00000106460	TMEM106B	7	12250867	12282993	189	16	240278	2.9808	0.0014375	0.094563
ENSG00000106692	FKTN	9	108320411	108403399	225	41	240278	2.9808	0.0014375	0.094563
ENSG00000130726	TRIM28	19	59055458	59062089	11	6	240278	2.9787	0.0014472	0.0947267
ENSG00000170175	CHRNB1	17	7348380	7361026	35	8	240278	2.9758	0.0014609	0.0953068
ENSG00000177684	DEFB114	6	49927962	49931818	15	5	240278	2.9717	0.0014808	0.0962862
ENSG00000106701	FSD1L	9	108210077	108314714	299	43	240278	2.9609	0.0015339	0.0994108
ENSG00000171853	TRAPPC12	2	3383446	3488865	400	64	240278	2.9599	0.0015387	0.099395
ENSG00000147912	FBXO10	9	37510889	37588871	273	44	240278	2.9591	0.0015429	0.0993406
ENSG00000047932	GOPC	6	117639374	117923691	1017	92	240278	2.957	0.0015532	0.099678
ENSG00000084754	HADHA	2	26413504	26467594	104	10	240278	2.9552	0.0015623	0.0999365
ENSG00000166965	RCCD1	15	91498100	91506349	25	9	240278	2.9541	0.0015677	0.0999574
ENSG00000116604	MEF2D	1	156433519	156470620	79	23	240278	2.9445	0.0016173	0.102787
ENSG00000148843	PDCD11	10	105156405	105206049	116	34	240278	2.9436	0.001622	0.102754
ENSG00000144161	ZC3H8	2	112969102	113012713	82	21	240278	2.9398	0.0016421	0.103694
ENSG00000085872	CHERP	19	16628700	16653341	83	22	240278	2.9356	0.0016643	0.104761
ENSG00000119725	ZNF410	14	74353320	74399214	179	19	240278	2.9347	0.0016695	0.104753
ENSG00000168959	GRM5	11	88237744	88799113	2321	126	240278	2.9309	0.0016898	0.10569
ENSG00000160185	UBASH3A	21	43824008	43867791	232	41	240278	2.9277	0.0017075	0.106459
ENSG00000154582	TCEB1	8	74851404	74884522	114	21	240278	2.926	0.0017165	0.106683
ENSG00000103066	PLA2G15	16	68279207	68294961	51	15	240278	2.9248	0.0017236	0.106787
ENSG00000175768	TOMM5	9	37582643	37592639	28	8	240278	2.9198	0.0017513	0.108163
ENSG00000204520	MICA	6	31371356	31383092	208	35	240278	2.9184	0.0017592	0.108312
ENSG00000213760	ATP6V1G2	6	31512239	31516204	21	12	240278	2.9177	0.0017634	0.108232
ENSG00000108469	RECQL5	17	73622925	73663269	90	27	240278	2.9162	0.0017716	0.108398
ENSG00000110906	KCTD10	12	109886461	109915349	145	20	240278	2.9153	0.0017766	0.108367
ENSG00000226124	FTCDNL1	2	200625267	200715896	215	58	240278	2.9118	0.0017966	0.109249
ENSG00000197324	LRP10	14	23340822	23350789	14	9	240278	2.911	0.0018013	0.109198
ENSG00000113073	SLC4A9	5	139739787	139754728	24	13	240278	2.9076	0.0018212	0.110065
ENSG00000048162	NOP16	5	175810949	175815976	16	8	240278	2.9073	0.0018229	0.109831
ENSG00000133794	ARNTL	11	13298199	13408813	312	68	240278	2.9072	0.0018231	0.109508
ENSG00000234965	SHISA8	22	42307297	42310570	14	5	240278	2.9058	0.0018317	0.10969
ENSG00000170035	UBE2E3	2	181831975	181941312	483	29	240278	2.9051	0.0018355	0.109585
ENSG00000196683	TOMM7	7	22852251	22862470	65	9	240278	2.9032	0.0018471	0.109944
ENSG00000214753	HNRNPUL2	11	62480102	62494821	27	15	240278	2.9024	0.0018515	0.109874
ENSG00000131015	ULBP2	6	150263136	150270371	26	9	240278	2.902	0.0018539	0.109686
ENSG00000187010	RHD	1	25598884	25656936	31	19	240278	2.9011	0.001859	0.109659
ENSG00000138668	HNRNPD	4	83273651	83295656	65	14	240278	2.9009	0.0018605	0.10942
ENSG00000243317	C7orf73	7	135347244	135378166	126	25	240278	2.9007	0.0018619	0.109176
ENSG00000251012	RP11-484M3.5	3	118866222	118906654	209	43	240278	2.9	0.001866	0.109092
ENSG00000178188	SH2B1	16	28857921	28885526	77	10	240278	2.8934	0.0019056	0.111077
ENSG00000185008	ROBO2	3	75955846	77699115	5762	474	240278	2.8913	0.0019183	0.111488
ENSG00000163421	PROK2	3	71820807	71834357	35	17	240278	2.891	0.0019199	0.111253
ENSG00000177694	NAALADL2	3	174156363	175523428	5090	408	240278	2.8909	0.0019204	0.110955
ENSG00000076685	NT5C2	10	104845940	104953056	267	32	240278	2.8861	0.0019503	0.112353
ENSG00000197724	PHF2	9	96338689	96441869	524	59	240278	2.885	0.0019572	0.112422
ENSG00000047936	ROS1	6	117609463	117747018	460	86	240278	2.8819	0.0019762	0.113183
ENSG00000124568	SLC17A1	6	25783125	25832287	197	47	240278	2.8788	0.0019961	0.113992
ENSG00000152430	BOLL	2	198591603	198651486	73	24	240278	2.8751	0.0020193	0.114983
ENSG00000156030	ELMSAN1	14	74181825	74256988	222	54	240278	2.875	0.0020204	0.114714
ENSG00000167110	GOLGA2	9	131018108	131038274	41	12	240278	2.8739	0.0020274	0.114781
ENSG00000150656	CNDP1	18	72201675	72254448	196	63	240278	2.8737	0.0020282	0.114497
ENSG00000175606	TMEM70	8	74884672	74895018	49	9	240278	2.8725	0.002036	0.114609
ENSG00000115204	MPV17	2	27532360	27548547	28	15	240278	2.8687	0.0020608	0.115675
ENSG00000118596	SLC16A7	12	59989848	60176395	544	47	240278	2.8649	0.0020855	0.116729
ENSG00000140553	UNC45A	15	91473410	91497323	88	17	240278	2.8645	0.0020882	0.116549
ENSG00000128573	FOXP2	7	113726382	114333827	1360	157	240278	2.8635	0.0020952	0.116609
ENSG00000135374	ELF5	11	34500340	34535352	132	20	240278	2.8613	0.0021092	0.117058
ENSG00000143499	SMYD2	1	214454445	214510474	201	34	240278	2.8574	0.0021354	0.118179
ENSG00000188107	EYS	6	64429876	66417118	7502	358	240278	2.8574	0.0021358	0.11787
ENSG00000173769	TOPAZ1	3	44283378	44373590	203	26	240278	2.8566	0.0021413	0.117843
ENSG00000161526	SAP30BP	17	73663196	73704142	91	26	240278	2.856	0.002145	0.117718
ENSG00000143374	TARS2	1	150459887	150480078	76	17	240278	2.8476	0.0022023	0.120527
ENSG00000158411	MITD1	2	99777890	99797521	48	8	240278	2.8475	0.0022031	0.120237
ENSG00000268790	CTC-429P9.4	19	16688453	16770926	267	44	240278	2.8447	0.0022227	0.120971
ENSG00000105085	MED26	19	16685718	16739873	170	25	240278	2.8407	0.0022507	0.122158
ENSG00000225781	OR6V1	7	142749417	142750444	8	4	240278	2.8388	0.0022641	0.122548
ENSG00000178093	TSSK6	19	19623227	19626838	7	3	240278	2.8386	0.0022654	0.122282
ENSG00000043143	JADE2	5	133860003	133918918	203	45	240278	2.8383	0.002268	0.122088
ENSG00000182901	RGS7	1	240931554	241520530	2137	253	240278	2.8381	0.0022689	0.121803
ENSG00000057704	TMCC3	12	94960900	95044338	347	74	240278	2.8378	0.002271	0.121585
ENSG00000215440	NPEPL1	20	57264187	57294294	129	30	240278	2.8363	0.0022823	0.121859
ENSG00000268485	AC104841.2	2	242167319	242168850	4	2	240278	2.836	0.0022838	0.121609
ENSG00000204231	RXRB	6	33161365	33168630	17	8	240278	2.8352	0.0022896	0.121589
ENSG00000196914	ARHGEF12	11	120207787	120360645	291	41	240278	2.8335	0.0023023	0.121935
ENSG00000177489	OR2G2	1	247751662	247752615	4	2	240278	2.8329	0.0023065	0.12183
ENSG00000139668	WDFY2	13	52158644	52336171	334	67	240278	2.832	0.0023131	0.121852
ENSG00000112039	FANCE	6	35420138	35434880	59	13	240278	2.83	0.0023277	0.122294
ENSG00000204428	LY6G5C	6	31644461	31651817	19	8	240278	2.8284	0.0023387	0.122545
ENSG00000140749	IGSF6	16	21652609	21663981	20	8	240278	2.8235	0.0023753	0.123969
ENSG00000161996	WDR90	16	699311	717833	65	9	240278	2.8235	0.0023753	0.123969
ENSG00000250038	RP11-180C1.1	4	28363901	28404486	150	24	240278	2.8221	0.0023856	0.124013
ENSG00000138468	SENP7	3	101043049	101232085	595	27	240278	2.822	0.0023861	0.123713
ENSG00000182704	TSKU	11	76493295	76509198	32	11	240278	2.8196	0.0024038	0.124304
ENSG00000134243	SORT1	1	109852192	109940573	172	29	240278	2.8186	0.0024119	0.124396
ENSG00000083097	DOPEY1	6	83777385	83881069	184	32	240278	2.8161	0.0024306	0.125033
ENSG00000157107	FCHO2	5	72251808	72386349	256	25	240278	2.8122	0.0024605	0.126242
ENSG00000204435	CSNK2B	6	31633013	31638120	24	15	240278	2.8101	0.0024762	0.126717
ENSG00000143156	NME7	1	169101769	169337205	906	48	240278	2.8094	0.0024814	0.126654
ENSG00000100814	CCNB1IP1	14	20779527	20801471	86	20	240278	2.807	0.0025006	0.127304
ENSG00000004864	SLC25A13	7	95749532	95951459	392	46	240278	2.8049	0.0025169	0.127804
ENSG00000137875	BCL2L10	15	52401460	52404972	12	4	240278	2.8001	0.002554	0.129355
ENSG00000197948	FCHSD1	5	141018869	141030986	37	23	240278	2.799	0.0025628	0.129467
ENSG00000234857	HNRNPUL2-BSCL2	11	62457747	62494856	84	28	240278	2.7938	0.002605	0.131263
ENSG00000185352	HS6ST3	13	96743093	97485671	1870	230	240278	2.7937	0.0026056	0.130958
ENSG00000258839	MC1R	16	89978527	89987385	54	13	240278	2.7924	0.0026158	0.131136
ENSG00000146047	HIST1H2BA	6	25727137	25727573	6	2	240278	2.7911	0.0026261	0.131318
ENSG00000015520	NPC1L1	7	44552134	44580914	49	22	240278	2.7899	0.0026365	0.131505
ENSG00000115963	RND3	2	151324709	151395525	183	45	240278	2.787	0.00266	0.132342
ENSG00000123975	CKS2	9	91926113	91931618	22	12	240278	2.7843	0.0026819	0.133095
ENSG00000168000	BSCL2	11	62457747	62477317	46	19	240278	2.7808	0.0027116	0.134231
ENSG00000109118	PHF12	17	27232268	27278789	81	31	240278	2.7791	0.0027258	0.134596
ENSG00000146007	ZMAT2	5	140078265	140086248	17	6	240278	2.7768	0.0027452	0.135215
ENSG00000151276	MAGI1	3	65339200	66024509	2517	285	240278	2.776	0.0027515	0.135187
ENSG00000106554	CHCHD3	7	132469629	132766848	752	80	240278	2.7759	0.0027527	0.13491
ENSG00000138246	DNAJC13	3	132136370	132257876	277	47	240278	2.7753	0.0027579	0.134829
ENSG00000160951	PTGER1	19	14583278	14586174	11	5	240278	2.7713	0.0027919	0.136153
ENSG00000167536	DHRS13	17	27224799	27230089	7	3	240278	2.7699	0.0028038	0.136396
ENSG00000137868	STRA6	15	74471807	74504608	79	18	240278	2.7669	0.0028294	0.137303
ENSG00000173480	ZNF417	19	58411664	58427978	60	13	240278	2.7598	0.0028915	0.139971
ENSG00000113790	EHHADH	3	184908412	184999778	190	32	240278	2.7575	0.0029121	0.140623
ENSG00000177600	RPLP2	11	809647	812880	5	3	240278	2.7568	0.0029188	0.140602
ENSG00000154310	TNIK	3	170779128	171178197	1274	178	240278	2.7544	0.0029402	0.141287
ENSG00000170581	STAT2	12	56735381	56753939	37	10	240278	2.7522	0.0029602	0.141902
ENSG00000072310	SREBF1	17	17713713	17740325	59	17	240278	2.7508	0.0029725	0.142146
ENSG00000167967	E4F1	16	2273567	2285743	16	10	240278	2.7476	0.0030018	0.1432
ENSG00000147862	NFIB	9	14081842	14398982	1065	195	240278	2.7447	0.0030284	0.14412
ENSG00000183513	COA5	2	99215773	99224978	16	4	240278	2.7437	0.0030379	0.144223
ENSG00000129933	MAU2	19	19431490	19469563	97	22	240278	2.742	0.0030535	0.144616
ENSG00000198673	FAM19A2	12	62102040	62672931	1705	207	240278	2.7407	0.0030658	0.14485
ENSG00000134249	ADAM30	1	120436156	120439118	8	3	240278	2.7369	0.0031014	0.146181
ENSG00000179399	GPC5	13	92050929	93519490	4669	360	240278	2.7334	0.0031343	0.147379
ENSG00000174173	TRMT10C	3	101280706	101285290	15	6	240278	2.7314	0.0031532	0.147915
ENSG00000107338	SHB	9	37919131	38069210	492	49	240278	2.7297	0.0031692	0.148313
ENSG00000167995	BEST1	11	61717293	61732987	46	15	240278	2.7273	0.003193	0.149072
ENSG00000154589	LY96	8	74903587	74941322	154	28	240278	2.7259	0.0032063	0.149339
ENSG00000105321	CCDC9	19	47759237	47775210	70	11	240278	2.7255	0.0032098	0.14915
ENSG00000145715	RASA1	5	86563705	86687748	278	38	240278	2.7254	0.0032111	0.148859
ENSG00000090097	PCBP4	3	51991470	52002426	18	9	240278	2.7246	0.0032193	0.148889
ENSG00000173726	TOMM20	1	235272651	235292251	48	10	240278	2.7236	0.0032283	0.148955
ENSG00000214842	RAD51AP2	2	17691851	17699706	40	6	240278	2.7223	0.0032417	0.149224
ENSG00000187609	EXD3	9	140201348	140317714	398	109	240278	2.7201	0.0032628	0.149845
ENSG00000163808	KIF15	3	44803209	44914868	237	49	240278	2.7194	0.0032701	0.149831
ENSG00000100441	KHNYN	14	24898492	24910540	61	12	240278	2.7135	0.0033289	0.152172
ENSG00000243716	NPIPB5	16	22490442	22547842	1	1	240278	2.7097	0.003367	0.153557
ENSG00000128714	HOXD13	2	176957619	176960666	7	4	240278	2.7082	0.0033828	0.153921
ENSG00000130810	PPAN	19	10216965	10225414	40	17	240278	2.7079	0.0033853	0.153503
ENSG00000243207	PPAN-P2RY11	19	10216899	10225456	40	17	240278	2.7079	0.0033853	0.153503
ENSG00000054179	ENTPD2	9	139942550	139948497	28	15	240278	2.7078	0.0033866	0.153034
ENSG00000115194	SLC30A3	2	27476552	27498685	52	16	240278	2.7058	0.0034066	0.153585
ENSG00000173145	NOC3L	10	96075004	96122716	153	28	240278	2.7046	0.0034195	0.153815
ENSG00000166869	CHP2	16	23765948	23770272	6	4	240278	2.703	0.0034359	0.154201
ENSG00000154079	C6orf57	6	71276620	71299272	104	17	240278	2.7023	0.0034432	0.154177
ENSG00000183283	DAZAP2	12	51632076	51665146	95	22	240278	2.6995	0.0034718	0.155105
ENSG00000112033	PPARD	6	35310335	35395968	379	57	240278	2.6983	0.0034844	0.155316
ENSG00000187994	RINL	19	39358470	39368919	22	9	240278	2.6975	0.0034927	0.155334
ENSG00000163794	UCN	2	27530268	27531313	1	1	240278	2.6974	0.003494	0.155042
ENSG00000101017	CD40	20	44746911	44758502	25	14	240278	2.6963	0.0035054	0.155199
ENSG00000268155	AL161450.1	9	5077163	5084580	22	8	240278	2.695	0.0035193	0.155465
ENSG00000081148	IMPG2	3	100941390	101039404	145	26	240278	2.6932	0.0035384	0.155959
ENSG00000163792	TCF23	2	27371872	27376378	4	2	240278	2.693	0.0035407	0.155712
ENSG00000258653	RP5-1021I20.4	14	74318674	74398981	323	26	240278	2.6918	0.003553	0.155905
ENSG00000107798	LIPA	10	90973326	91174314	655	110	240278	2.6917	0.0035543	0.155615
ENSG00000150783	TEX12	11	112038095	112043282	14	9	240278	2.6908	0.0035644	0.155711
ENSG00000135473	PAN2	12	56710007	56727837	27	7	240278	2.689	0.0035835	0.156199
ENSG00000073331	ALPK1	4	113206665	113363776	492	107	240278	2.6888	0.0035852	0.155928
ENSG00000128655	PDE11A	2	178487980	178973066	1964	129	240278	2.6877	0.0035973	0.15611
ENSG00000125630	POLR1B	2	113299492	113334635	151	27	240278	2.6873	0.0036018	0.155962
ENSG00000170545	SMAGP	12	51638342	51664674	77	18	240278	2.6854	0.0036219	0.156488
ENSG00000185842	DNAH14	1	225083964	225586996	2108	85	240278	2.684	0.0036372	0.156806
ENSG00000112130	RNF8	6	37321748	37362514	54	29	240278	2.6826	0.0036524	0.157117
ENSG00000176102	CSTF3	11	33098734	33183917	248	30	240278	2.6825	0.0036538	0.156835
ENSG00000164508	HIST1H2AA	6	25726291	25726790	6	3	240278	2.6802	0.0036788	0.157565
ENSG00000187049	TMEM216	11	61159159	61166335	13	7	240278	2.6788	0.0036945	0.157894
ENSG00000168438	CDC40	6	110501344	110575478	225	36	240278	2.6772	0.0037119	0.158294
ENSG00000174083	PIK3R6	17	8706041	8770994	245	38	240278	2.6762	0.0037236	0.15845
ENSG00000162066	AMDHD2	16	2570358	2581423	21	14	240278	2.6761	0.0037241	0.15813
ENSG00000157833	GAREML	2	26395960	26412532	39	15	240278	2.6755	0.0037308	0.158074
ENSG00000257218	GATC	12	120884241	120899389	39	13	240278	2.675	0.0037367	0.157984
ENSG00000171303	KCNK3	2	26915619	26956288	87	30	240278	2.6738	0.0037493	0.158177
ENSG00000181634	TNFSF15	9	117546915	117568406	42	19	240278	2.6734	0.0037541	0.158041
ENSG00000137968	SLC44A5	1	75667816	76076801	989	125	240278	2.6721	0.0037684	0.158305
ENSG00000185033	SEMA4B	15	90703836	90772911	275	37	240278	2.6713	0.0037776	0.158354
ENSG00000129009	ISLR	15	74466012	74469213	11	5	240278	2.6711	0.00378	0.158118
ENSG00000163644	PPM1K	4	89178772	89205921	47	15	240278	2.67	0.003792	0.158284
ENSG00000107443	CCNJ	10	97803151	97820627	50	22	240278	2.6693	0.0038005	0.158303
ENSG00000254995	STX16-NPEPL1	20	57226490	57290466	192	40	240278	2.6679	0.0038161	0.158618
ENSG00000273155	MRPL30	2	99771461	99811761	118	17	240278	2.6654	0.0038443	0.159453
ENSG00000163803	PLB1	2	28680012	28866654	759	134	240278	2.6639	0.0038615	0.15983
ENSG00000166532	RIMKLB	12	8834196	8935691	148	36	240278	2.6632	0.0038703	0.159859
ENSG00000152284	TCF7L1	2	85360533	85537511	659	103	240278	2.6615	0.0038892	0.160303
ENSG00000176635	HORMAD2	22	30476163	30573064	207	37	240278	2.6611	0.0038938	0.160158
ENSG00000110400	PVRL1	11	119494120	119599794	277	70	240278	2.6607	0.0038986	0.160021
ENSG00000135245	HILPDA	7	128095903	128098472	5	3	240278	2.6597	0.0039107	0.160184
ENSG00000176919	C8G	9	139839698	139841426	10	5	240278	2.6579	0.0039318	0.160714
ENSG00000196260	SFTA2	6	30899130	30899952	10	4	240278	2.6578	0.0039325	0.16041
ENSG00000142408	CACNG8	19	54466294	54493469	108	23	240278	2.657	0.0039421	0.16047
ENSG00000122585	NPY	7	24323782	24331484	25	10	240278	2.6564	0.0039492	0.160427
ENSG00000079102	RUNX1T1	8	92967203	93115514	222	24	240278	2.6557	0.0039567	0.160401
ENSG00000204516	MICB	6	31462658	31478901	255	29	240278	2.6456	0.0040768	0.16493
ENSG00000155545	MIER3	5	56215429	56267502	198	32	240278	2.6446	0.0040897	0.165113
ENSG00000123352	SPATS2	12	49760367	49921205	404	44	240278	2.6445	0.0040907	0.164816
ENSG00000188886	ASTL	2	96789589	96804175	23	11	240278	2.637	0.0041823	0.168163
ENSG00000126247	CAPNS1	19	36630477	36641255	30	15	240278	2.6353	0.0042029	0.168647
ENSG00000102898	NUTF2	16	67880635	67906470	72	23	240278	2.6347	0.0042102	0.168596
ENSG00000197006	METTL9	16	21608539	21668794	137	16	240278	2.6344	0.0042148	0.168438
ENSG00000225683	AL078585.1	6	163586446	163612840	94	24	240278	2.6336	0.0042237	0.168452
ENSG00000100461	RBM23	14	23369854	23388393	52	11	240278	2.6301	0.0042677	0.169863
ENSG00000142599	RERE	1	8412457	8877702	770	88	240278	2.6281	0.0042925	0.170506
ENSG00000139133	ALG10	12	34175216	34182629	32	8	240278	2.6276	0.0042998	0.170452
ENSG00000257545	RP11-144F15.1	12	106889736	107168696	717	100	240278	2.6258	0.0043222	0.170996
ENSG00000143153	ATP1B1	1	169074935	169101960	82	21	240278	2.6257	0.0043232	0.170693
ENSG00000204475	NCR3	6	31556672	31560762	26	15	240278	2.6253	0.0043285	0.17056
ENSG00000104529	EEF1D	8	144661867	144681711	80	15	240278	2.6252	0.0043299	0.170275
ENSG00000196498	NCOR2	12	124808961	125052135	887	216	240278	2.6225	0.0043638	0.171266
ENSG00000204314	PRRT1	6	32116136	32122150	15	9	240278	2.6196	0.0044016	0.172406
ENSG00000189320	FAM180A	7	135413096	135433594	94	24	240278	2.6195	0.004403	0.172119
ENSG00000139645	ANKRD52	12	56631591	56652175	28	8	240278	2.6194	0.0044048	0.171848
ENSG00000130413	STK33	11	8413418	8615836	701	60	240278	2.6187	0.0044136	0.171851
ENSG00000204385	SLC44A4	6	31830969	31846823	72	29	240278	2.6178	0.0044249	0.171951
ENSG00000066422	ZBTB11	3	101367733	101396339	65	18	240278	2.6174	0.0044306	0.171834
ENSG00000114999	TTL	2	113239731	113299316	160	28	240278	2.6168	0.0044384	0.171798
ENSG00000089220	PEBP1	12	118573663	118583389	32	15	240278	2.6163	0.0044447	0.171705
ENSG00000122359	ANXA11	10	81910645	81965328	264	36	240278	2.6162	0.0044459	0.171415
ENSG00000146830	GIGYF1	7	100277130	100287071	27	14	240278	2.6151	0.0044605	0.171642
ENSG00000214253	FIS1	7	100882739	100895597	63	8	240278	2.6133	0.0044831	0.172176
ENSG00000087077	TRIP6	7	100464760	100471076	15	9	240278	2.611	0.0045133	0.172998
ENSG00000173611	SCAI	9	127704887	127905785	460	59	240278	2.611	0.004514	0.172689
ENSG00000172336	POP7	7	100303676	100305118	5	2	240278	2.61	0.0045277	0.172877
ENSG00000100711	ZFYVE21	14	104182067	104200005	48	21	240278	2.6079	0.0045556	0.173606
ENSG00000186010	NDUFA13	19	19626545	19644285	65	12	240278	2.6061	0.004579	0.174161
ENSG00000258674	CTC-260F20.3	19	19627036	19646885	69	13	240278	2.6059	0.0045821	0.173943
ENSG00000160293	VAV2	9	136627016	136857726	1259	148	240278	2.6056	0.0045852	0.173726
ENSG00000175662	TOM1L2	17	17746828	17875736	308	29	240278	2.6045	0.0046003	0.173964
ENSG00000174744	BRMS1	11	66104804	66112596	12	7	240278	2.6037	0.0046111	0.174038
ENSG00000144214	LYG1	2	99900701	99921205	45	11	240278	2.6035	0.0046141	0.173818
ENSG00000144357	UBR3	2	170683968	170940641	1080	52	240278	2.602	0.0046335	0.174216
ENSG00000162129	CLPB	11	72003469	72145692	301	46	240278	2.5992	0.0046719	0.175325
ENSG00000095203	EPB41L4B	9	111934255	112083244	437	101	240278	2.5992	0.0046722	0.175003
ENSG00000135248	FAM71F1	7	128349115	128371797	111	27	240278	2.5976	0.0046943	0.175497
ENSG00000250067	YJEFN3	19	19627036	19648390	72	14	240278	2.5976	0.0046945	0.175172
ENSG00000143303	RRNAD1	1	156698234	156706752	18	7	240278	2.594	0.004743	0.176648
ENSG00000179256	SMCO3	12	14957584	14967116	28	10	240278	2.5935	0.00475	0.176575
ENSG00000130703	OSBPL2	20	60813580	60871268	178	30	240278	2.5933	0.0047527	0.176342
ENSG00000221843	C2orf16	2	27799389	27805588	8	5	240278	2.5932	0.0047541	0.176063
ENSG00000256591	RP11-286N22.8	11	61196692	61253294	116	21	240278	2.5899	0.0048006	0.177451
ENSG00000163357	DCST1	1	155006300	155023406	36	15	240278	2.5888	0.0048151	0.177654
ENSG00000143106	PSMA5	1	109941653	109969062	59	17	240278	2.5875	0.0048336	0.178003
ENSG00000204538	PSORS1C2	6	31105313	31107127	22	14	240278	2.5873	0.0048366	0.177781
ENSG00000111783	RFX4	12	106976685	107156581	453	60	240278	2.5864	0.0048491	0.177909
ENSG00000187164	KIAA1598	10	118643742	118886097	416	56	240278	2.5857	0.0048588	0.177933
ENSG00000136048	DRAM1	12	102271129	102405908	594	97	240278	2.585	0.0048683	0.17795
ENSG00000005243	COPZ2	17	46103533	46115392	31	15	240278	2.5837	0.0048872	0.17831
ENSG00000075413	MARK3	14	103851729	103970168	320	29	240278	2.5837	0.0048878	0.178003
ENSG00000140983	RHOT2	16	718086	724174	19	7	240278	2.5835	0.0048902	0.177761
ENSG00000168795	ZBTB5	9	37438111	37465396	49	21	240278	2.5822	0.0049088	0.178109
ENSG00000186275	NBPF12	1	146373546	146467744	2	1	240278	2.5789	0.0049564	0.179506
ENSG00000168421	RHOH	4	40192673	40248587	174	49	240278	2.5783	0.004964	0.179451
ENSG00000105865	DUS4L	7	107203929	107218906	20	8	240278	2.5776	0.004974	0.179483
ENSG00000102572	STK24	13	99102455	99230194	409	59	240278	2.5771	0.0049822	0.17945
ENSG00000104885	DOT1L	19	2164148	2232577	234	43	240278	2.5753	0.0050077	0.18004
ENSG00000204764	RANBP17	5	170288874	170727019	931	53	240278	2.5716	0.0050622	0.181668
ENSG00000137411	VARS2	6	30876019	30894236	97	19	240278	2.57	0.0050848	0.182147
ENSG00000173988	LRRC63	13	46786083	46851501	195	34	240278	2.57	0.0050852	0.181831
ENSG00000127585	FBXL16	16	742500	755829	26	6	240278	2.5684	0.0051078	0.182308
ENSG00000141084	RANBP10	16	67757005	67840555	183	37	240278	2.5683	0.0051106	0.182078
ENSG00000173273	TNKS	8	9413424	9639856	1005	47	240278	2.568	0.005115	0.181906
ENSG00000163515	RETNLB	3	108462271	108476231	41	11	240278	2.5664	0.005138	0.182394
ENSG00000188529	SRSF10	1	24291294	24307417	8	4	240278	2.565	0.0051586	0.182796
ENSG00000130958	SLC35D2	9	99082988	99145992	270	27	240278	2.5635	0.0051806	0.183246
ENSG00000123416	TUBA1B	12	49521565	49525180	5	2	240278	2.5627	0.0051933	0.183366
ENSG00000184381	PLA2G6	22	38507502	38601697	270	38	240278	2.5601	0.0052318	0.184395
ENSG00000188038	NRN1L	16	67918708	67922758	14	7	240278	2.5596	0.0052393	0.18433
ENSG00000175866	BAIAP2	17	79008948	79091232	473	96	240278	2.5585	0.0052564	0.184602
ENSG00000145113	MUC4	3	195473636	195539148	350	49	240278	2.5556	0.0052997	0.185791
ENSG00000165966	PDZRN4	12	41582250	41968392	1445	128	240278	2.5554	0.0053039	0.185608
ENSG00000146376	ARHGAP18	6	129897277	130031370	510	87	240278	2.5544	0.0053189	0.185803
ENSG00000196132	MYT1	20	62783144	62873604	301	77	240278	2.5527	0.0053446	0.18637
ENSG00000157856	DRC1	2	26624784	26679579	169	44	240278	2.5524	0.0053488	0.186187
ENSG00000163527	STT3B	3	31574130	31679112	253	33	240278	2.552	0.0053553	0.186085
ENSG00000130997	POLN	4	2073645	2243848	386	25	240278	2.5517	0.0053606	0.185941
ENSG00000129048	ACKR4	3	132316081	132337811	52	16	240278	2.5509	0.0053716	0.185995
ENSG00000255284	AP006621.5	11	777578	784297	26	13	240278	2.5502	0.0053829	0.186059
ENSG00000160877	NACC1	19	13228917	13251955	44	13	240278	2.55	0.0053863	0.185851
ENSG00000177352	CCDC71	3	49199968	49203754	6	3	240278	2.5471	0.0054304	0.187045
ENSG00000118292	C1orf54	1	150240600	150253327	27	11	240278	2.5457	0.005453	0.187496
ENSG00000010244	ZNF207	17	30677136	30708905	70	21	240278	2.5449	0.0054661	0.187619
ENSG00000126226	PCID2	13	113831891	113863029	44	16	240278	2.5448	0.005467	0.187323
ENSG00000100335	MIEF1	22	39895437	39914137	39	19	240278	2.5401	0.0055413	0.189539
ENSG00000101337	TM9SF4	20	30697309	30755061	134	17	240278	2.5392	0.005555	0.189679
ENSG00000272762	RP11-155D18.14	3	51994317	52008032	17	9	240278	2.5369	0.005592	0.190612
ENSG00000174282	ZBTB4	17	7362685	7387582	74	15	240278	2.5361	0.0056053	0.190735
ENSG00000136933	RABEPK	9	127962821	127996437	112	30	240278	2.5335	0.0056458	0.191782
ENSG00000141979	CTD-3222D19.2	19	16589878	16739015	488	57	240278	2.532	0.0056709	0.192303
ENSG00000186628	FSD2	15	83424114	83474822	144	37	240278	2.5302	0.0056998	0.192951
ENSG00000144231	POLR2D	2	128603840	128615731	39	12	240278	2.53	0.0057024	0.192708
ENSG00000181350	FAM211A	17	16344891	16395467	174	25	240278	2.53	0.0057037	0.192422
ENSG00000174527	MYO1H	12	109785708	109893328	542	61	240278	2.5293	0.0057152	0.19248
ENSG00000186446	ZNF501	3	44771088	44778575	18	7	240278	2.5287	0.0057236	0.192434
ENSG00000241962	C2orf15	2	99757948	99939204	486	59	240278	2.528	0.0057355	0.192506
ENSG00000188986	NELFB	9	140149625	140167998	74	9	240278	2.5278	0.0057397	0.192319
ENSG00000167985	SDHAF2	11	61197514	61215001	36	11	240278	2.526	0.0057691	0.192976
ENSG00000118564	FBXL5	4	15606162	15683302	262	30	240278	2.5259	0.0057695	0.192662
ENSG00000061938	TNK2	3	195590235	195638816	215	56	240278	2.5254	0.0057789	0.19265
ENSG00000090863	GLG1	16	74485856	74641012	586	59	240278	2.5246	0.0057917	0.19275
ENSG00000149294	NCAM1	11	112831997	113149158	909	112	240278	2.5222	0.0058315	0.193747
ENSG00000144182	LIPT1	2	99771418	99779620	35	9	240278	2.5221	0.0058332	0.193478
ENSG00000110080	ST3GAL4	11	126225535	126310239	275	67	240278	2.5209	0.0058521	0.193778
ENSG00000171456	ASXL1	20	30946155	31027122	133	18	240278	2.5202	0.0058646	0.193866
ENSG00000197183	C20orf112	20	31030862	31172876	249	61	240278	2.518	0.0059012	0.194749
ENSG00000143493	INTS7	1	212113741	212208884	394	34	240278	2.5178	0.0059047	0.194539
ENSG00000168484	SFTPC	8	22014426	22021992	29	15	240278	2.5172	0.0059141	0.194524
ENSG00000106328	FSCN3	7	127231463	127242198	27	10	240278	2.5169	0.00592	0.194393
ENSG00000213654	GPSM3	6	32158543	32163300	18	13	240278	2.5167	0.0059233	0.194178
ENSG00000144785	RP11-977G19.10	12	56679700	56709843	70	12	240278	2.5137	0.0059743	0.195524
ENSG00000188501	LCTL	15	66839517	66858317	61	16	240278	2.5122	0.0059986	0.195994
ENSG00000157837	SPPL3	12	121200313	121342174	432	46	240278	2.5121	0.0060004	0.195728
ENSG00000137709	POU2F3	11	120107349	120190653	218	56	240278	2.5112	0.0060164	0.195926
ENSG00000167994	RAB3IL1	11	61664773	61687741	37	18	240278	2.5111	0.0060177	0.195645
ENSG00000146066	HIGD2A	5	175815748	175816772	6	3	240278	2.5111	0.0060181	0.195335
ENSG00000140829	DHX38	16	72127461	72146811	57	13	240278	2.5108	0.0060221	0.195144
ENSG00000114933	INO80D	2	206858445	206951027	240	42	240278	2.5107	0.0060252	0.194924
ENSG00000175893	ZDHHC21	9	14611069	14693469	449	66	240278	2.5093	0.0060493	0.195382
ENSG00000035499	DEPDC1B	5	59892739	59996017	257	38	240278	2.5088	0.0060566	0.195298
ENSG00000213676	ATF6B	6	32065953	32096030	106	50	240278	2.5069	0.006089	0.196022
ENSG00000138079	SLC3A1	2	44502599	44548633	177	33	240278	2.5063	0.0061	0.196056
ENSG00000144152	FBLN7	2	112895962	112945791	172	43	240278	2.5035	0.0061477	0.197267
ENSG00000065457	ADAT1	16	75630879	75657198	109	19	240278	2.5026	0.0061649	0.197497
ENSG00000145626	UGT3A1	5	35951112	36001130	109	24	240278	2.5024	0.0061669	0.197241
ENSG00000163440	PDCL2	4	56422692	56458379	142	18	240278	2.5007	0.0061972	0.197889
ENSG00000131650	KREMEN2	16	3013945	3018384	17	5	240278	2.5001	0.0062071	0.197884
ENSG00000146955	RAB19	7	140103843	140126050	103	27	240278	2.4986	0.006235	0.198452
ENSG00000122986	HVCN1	12	111065646	111142755	188	26	240278	2.4985	0.0062357	0.198154
ENSG00000196335	STK31	7	23749786	23872132	550	62	240278	2.4978	0.0062475	0.19821
ENSG00000141425	RPRD1A	18	33564350	33647539	218	28	240278	2.4973	0.0062563	0.19817
ENSG00000188549	C15orf52	15	40623653	40633168	30	12	240278	2.496	0.0062804	0.198614
ENSG00000205726	ITSN1	21	35014706	35272165	598	131	240278	2.4958	0.0062834	0.19839
ENSG00000183454	GRIN2A	16	9852376	10276611	1894	130	240278	2.4945	0.0063075	0.198833
ENSG00000113141	IK	5	140026643	140042064	41	13	240278	2.494	0.0063152	0.198757
ENSG00000081760	AACS	12	125549925	125627873	250	56	240278	2.4931	0.0063308	0.19893
ENSG00000222017	AC011997.1	2	198557830	198639547	125	21	240278	2.4929	0.0063346	0.198733
ENSG00000174501	ANKRD36C	2	96514587	96657541	252	41	240278	2.4914	0.0063616	0.199263
ENSG00000196724	ZNF418	19	58433252	58446761	42	16	240278	2.4903	0.006381	0.199553
ENSG00000114786	ABHD14A-ACY1	3	52009066	52023199	38	12	240278	2.489	0.0064052	0.199834
ENSG00000243989	ACY1	3	52009066	52023213	38	12	240278	2.489	0.0064052	0.199834
ENSG00000158887	MPZ	1	161274525	161279762	14	9	240278	2.4888	0.0064079	0.199445
ENSG00000021574	SPAST	2	32288680	32382706	292	37	240278	2.4865	0.0064506	0.200457
ENSG00000127418	FGFRL1	4	1003724	1020685	69	19	240278	2.4858	0.0064626	0.200514
ENSG00000149735	GPHA2	11	64701943	64703360	3	2	240278	2.4858	0.006463	0.200211
ENSG00000100583	SAMD15	14	77843032	77857840	59	11	240278	2.4854	0.0064711	0.200147
ENSG00000172000	ZNF556	19	2867333	2878515	56	14	240278	2.4846	0.006484	0.200232
ENSG00000175221	MED16	19	867962	893218	121	28	240278	2.4829	0.006515	0.200874
ENSG00000108599	AKAP10	17	19807615	19881656	115	23	240278	2.4827	0.0065189	0.20068
ENSG00000267884	AL626787.1	1	166026679	166028709	8	3	240278	2.4824	0.0065251	0.200558
ENSG00000172209	GPR22	7	107110463	107116098	8	5	240278	2.482	0.0065331	0.200491
ENSG00000128039	SRD5A3	4	56212276	56239263	80	26	240278	2.4819	0.006534	0.200207
ENSG00000198876	DCAF12	9	34086385	34127397	157	23	240278	2.4783	0.0066014	0.201958
ENSG00000175592	FOSL1	11	65659520	65668044	21	11	240278	2.4774	0.0066169	0.202118
ENSG00000143379	SETDB1	1	150898739	150937213	94	26	240278	2.4763	0.0066369	0.202415
ENSG00000095015	MAP3K1	5	56111401	56191979	210	32	240278	2.4762	0.006639	0.202166
ENSG00000163697	APBB2	4	40812044	41218731	1581	139	240278	2.4761	0.0066419	0.201942
ENSG00000059691	PET112	4	152591656	152682175	248	26	240278	2.4754	0.0066549	0.202026
ENSG00000269781	FLJ20306	7	6522922	6524873	5	3	240278	2.4752	0.0066574	0.201791
ENSG00000163840	DTX3L	3	122283085	122294050	28	17	240278	2.4725	0.0067078	0.203006
ENSG00000135686	KLHL36	16	84682131	84701292	91	21	240278	2.4721	0.006716	0.202943
ENSG00000213996	TM6SF2	19	19375173	19384200	33	12	240278	2.4706	0.0067437	0.203468
ENSG00000169136	ATF5	19	50431959	50437192	16	8	240278	2.4705	0.0067456	0.203214
ENSG00000186907	RTN4RL2	11	57228022	57245007	34	19	240278	2.4685	0.0067837	0.20405
ENSG00000198795	ZNF521	18	22641890	22932154	950	165	240278	2.4683	0.0067882	0.203874
ENSG00000103316	CRYM	16	21250195	21314404	173	31	240278	2.4681	0.006791	0.203647
ENSG00000104324	CPQ	8	97657455	98161882	1039	117	240278	2.4642	0.0068658	0.205577
ENSG00000168092	PAFAH1B2	11	117014983	117047610	131	26	240278	2.4634	0.0068822	0.205756
ENSG00000105643	ARRDC2	19	18111941	18124911	58	13	240278	2.4627	0.006894	0.205796
ENSG00000172264	MACROD2	20	13976015	16033842	5859	585	240278	2.4621	0.0069069	0.20587
ENSG00000214706	IFRD2	3	50325163	50330349	9	6	240278	2.4612	0.0069243	0.206076
ENSG00000256053	APOPT1	14	104029299	104073860	140	23	240278	2.4571	0.0070034	0.208116
ENSG00000062485	CS	12	56665483	56694176	60	10	240278	2.457	0.0070052	0.207856
ENSG00000075790	BCAP29	7	107220422	107269615	94	24	240278	2.4568	0.0070098	0.20768
ENSG00000081377	CDC14B	9	99252523	99382112	241	47	240278	2.4567	0.0070108	0.207398
ENSG00000142661	MYOM3	1	24382525	24438665	223	44	240278	2.4558	0.0070277	0.207586
ENSG00000160447	PKN3	9	131464802	131483197	47	14	240278	2.4538	0.0070674	0.208446
ENSG00000157703	SVOPL	7	138279030	138386097	459	101	240278	2.4532	0.0070804	0.208517
ENSG00000168917	SLC35G2	3	136537489	136574734	121	12	240278	2.4527	0.0070897	0.20848
ENSG00000108342	CSF3	17	38171614	38174066	9	4	240278	2.4517	0.0071089	0.208733
ENSG00000136044	APPL2	12	105567074	105630016	167	32	240278	2.4512	0.0071195	0.208733
ENSG00000085563	ABCB1	7	87133175	87342611	481	75	240278	2.4508	0.0071271	0.208645
ENSG00000167740	CYB5D2	17	4046462	4090605	150	22	240278	2.4507	0.0071285	0.208376
ENSG00000185269	NOTUM	17	79910388	79919716	33	6	240278	2.4495	0.0071523	0.208762
ENSG00000157193	LRP8	1	53711217	53793742	187	45	240278	2.4492	0.0071582	0.208626
ENSG00000147883	CDKN2B	9	22002902	22009362	13	7	240278	2.4483	0.007176	0.208835
ENSG00000112576	CCND3	6	41902671	42018095	438	95	240278	2.4483	0.0071773	0.208565
ENSG00000151576	QTRTD1	3	113724680	113807269	167	37	240278	2.4481	0.0071814	0.208377
ENSG00000165379	LRFN5	14	42076773	42373752	1208	106	240278	2.4474	0.0071943	0.208444
ENSG00000139842	CUL4A	13	113862552	113919399	139	12	240278	2.4474	0.007195	0.208158
ENSG00000130956	HABP4	9	99212483	99253618	94	15	240278	2.4473	0.0071969	0.207908
ENSG00000244255	CFB	6	31895475	31919825	92	40	240278	2.4464	0.0072153	0.208134
ENSG00000170279	C7orf33	7	148287657	148312952	98	31	240278	2.4452	0.0072395	0.208527
ENSG00000167528	ZNF641	12	48733791	48745197	36	9	240278	2.4437	0.0072683	0.209051
ENSG00000159958	TNFRSF13C	22	42321045	42322822	8	4	240278	2.4422	0.0072992	0.209634
ENSG00000198911	SREBF2	22	42229109	42303312	181	41	240278	2.4413	0.0073165	0.209825
ENSG00000271043	MTRNR2L2	5	79945819	79946855	5	2	240278	2.4409	0.0073245	0.209749
ENSG00000105866	SP4	7	21467652	21554440	394	53	240278	2.4405	0.0073331	0.20969
ENSG00000130520	LSM4	19	18417040	18434084	54	17	240278	2.4363	0.0074201	0.211871
ENSG00000188177	ZC3H6	2	113033171	113097640	162	20	240278	2.4362	0.0074219	0.211615
ENSG00000221986	MYBPHL	1	109834987	109849663	43	25	240278	2.4352	0.0074418	0.211876
ENSG00000137872	SEMA6D	15	47476298	48066420	1824	177	240278	2.4344	0.0074582	0.212037
ENSG00000164675	IQUB	7	123092454	123175131	155	29	240278	2.4342	0.0074631	0.21187
ENSG00000125266	EFNB2	13	107142079	107187462	118	36	240278	2.432	0.007507	0.21281
ENSG00000177595	PIDD	11	799179	809753	32	10	240278	2.4304	0.0075415	0.213481
ENSG00000186020	ZNF529	19	37025676	37096178	193	27	240278	2.4291	0.0075676	0.213912
ENSG00000134259	NGF	1	115828539	115880857	180	45	240278	2.429	0.0075702	0.213679
ENSG00000144476	ACKR3	2	237476430	237491001	39	15	240278	2.4288	0.007575	0.213509
ENSG00000197322	C17orf102	17	32901142	32906388	17	7	240278	2.428	0.0075914	0.213665
ENSG00000103148	NPRL3	16	134273	188859	141	34	240278	2.4255	0.0076439	0.214836
ENSG00000115568	ZNF142	2	219502639	219524378	53	12	240278	2.4226	0.0077055	0.216259
ENSG00000184445	KNTC1	12	123011793	123110943	255	43	240278	2.4224	0.00771	0.216077
ENSG00000188739	RBM34	1	235294498	235324772	89	15	240278	2.4206	0.0077464	0.216789
ENSG00000116711	PLA2G4A	1	186798085	186958113	549	77	240278	2.4191	0.0077797	0.217412
ENSG00000116299	KIAA1324	1	109656301	109749401	315	64	240278	2.4178	0.0078065	0.217852
ENSG00000204702	OR2J1	6	29068386	29069658	8	3	240278	2.4168	0.0078292	0.218177
ENSG00000250641	MEGT1	6	31674681	31685695	43	21	240278	2.4156	0.0078557	0.218606
ENSG00000187742	SECISBP2	9	91933421	91974557	97	28	240278	2.4128	0.0079146	0.219934
ENSG00000140279	DUOX2	15	45384848	45406542	56	16	240278	2.4116	0.0079419	0.220382
ENSG00000126233	SLURP1	8	143822362	143823829	3	2	240278	2.4114	0.0079462	0.220191
ENSG00000182634	OR10G7	11	123908773	123909717	10	3	240278	2.4087	0.0080054	0.22152
ENSG00000103064	SLC7A6	16	68298433	68335722	101	26	240278	2.4077	0.0080257	0.22177
ENSG00000071189	SNX13	7	17830385	17980124	371	36	240278	2.4077	0.0080277	0.221515
ENSG00000169413	RNASE6	14	21249210	21250626	2	1	240278	2.407	0.0080429	0.221624
ENSG00000108798	ABI3	17	47287589	47300587	42	14	240278	2.4066	0.0080505	0.221524
ENSG00000169251	NMD3	3	160822484	160971320	418	55	240278	2.4044	0.008099	0.222547
ENSG00000063241	ISOC2	19	55964352	55973710	57	22	240278	2.4042	0.0081044	0.222386
ENSG00000118946	PCDH17	13	58205944	58303445	251	45	240278	2.4039	0.0081113	0.222265
ENSG00000259784	ATP6C	16	2563966	2577956	20	13	240278	2.4015	0.0081637	0.223391
ENSG00000130940	CASZ1	1	10696661	10856707	429	138	240278	2.4008	0.00818	0.223526
ENSG00000257103	LSM14A	19	34663409	34720420	160	25	240278	2.3997	0.0082037	0.223863
ENSG00000134533	RERG	12	15260717	15501609	526	74	240278	2.3992	0.0082163	0.223897
ENSG00000114767	RRP9	3	51967446	51975957	22	10	240278	2.3988	0.0082251	0.223827
ENSG00000213593	TMX2	11	57480072	57508445	53	16	240278	2.3985	0.0082308	0.223673
ENSG00000185155	MIXL1	1	226411319	226414755	4	2	240278	2.3984	0.0082329	0.223422
ENSG00000204444	APOM	6	31620193	31625987	16	11	240278	2.398	0.0082418	0.223356
ENSG00000099326	MZF1	19	59073298	59084942	33	16	240278	2.3969	0.0082664	0.223715
ENSG00000105583	WDR83OS	19	12778885	12782170	4	2	240278	2.3964	0.0082775	0.223708
ENSG00000167588	GPD1	12	50497602	50505102	16	10	240278	2.3958	0.0082927	0.223812
ENSG00000178750	STX19	3	93733213	93747454	24	11	240278	2.3955	0.0082997	0.223695
ENSG00000120314	WDR55	5	140044261	140053709	31	11	240278	2.3949	0.008313	0.223747
ENSG00000007541	PIGQ	16	616995	634136	55	8	240278	2.3937	0.0083397	0.224159
ENSG00000076826	CAMSAP3	19	7660788	7683190	77	19	240278	2.3935	0.0083452	0.224002
ENSG00000127580	WDR24	16	734622	740444	9	4	240278	2.3933	0.0083494	0.223809
ENSG00000115935	WIPF1	2	175424300	175547644	206	51	240278	2.393	0.0083553	0.223663
ENSG00000113272	THG1L	5	157158205	157168456	42	11	240278	2.3929	0.0083569	0.223403
ENSG00000160746	ANO10	3	43396351	43733086	801	112	240278	2.3929	0.0083587	0.223148
ENSG00000186184	POLR1D	13	28194903	28241548	150	36	240278	2.3922	0.0083745	0.223267
ENSG00000198901	PRC1	15	91509270	91538859	116	18	240278	2.3907	0.0084082	0.223863
ENSG00000111780	AL021546.6	12	120876001	120897809	54	16	240278	2.3905	0.0084117	0.223654
ENSG00000158321	AUTS2	7	69063905	70258054	2991	253	240278	2.3883	0.0084625	0.224701
ENSG00000187260	WDR86	7	151072995	151107813	124	45	240278	2.3874	0.008483	0.224942
ENSG00000162607	USP1	1	62901968	62917475	24	5	240278	2.3859	0.0085198	0.225614
ENSG00000266086	RP11-159D12.5	17	56066399	56082614	38	10	240278	2.3857	0.0085229	0.225394
ENSG00000164707	SLC13A4	7	135365985	135414006	201	31	240278	2.3853	0.0085317	0.225324
ENSG00000092758	COL9A3	20	61447596	61472511	139	41	240278	2.3849	0.0085425	0.225307
ENSG00000243649	CFB	6	31895475	31919861	93	40	240278	2.3848	0.0085436	0.225035
ENSG00000163354	DCST2	1	154990996	155006257	36	12	240278	2.3842	0.0085575	0.2251
ENSG00000164929	BAALC	8	104152938	104242533	332	64	240278	2.3816	0.0086179	0.226386
ENSG00000172551	MUCL1	12	55224303	55252177	127	15	240278	2.3812	0.0086286	0.226366
ENSG00000148082	SHC3	9	91628060	91793682	558	79	240278	2.3797	0.008664	0.226992
ENSG00000187144	SPATA21	1	16713612	16763919	149	36	240278	2.3782	0.008698	0.22758
ENSG00000255292	SDHD	11	111957627	112064528	234	56	240278	2.3781	0.0087016	0.227373
ENSG00000117477	CCDC181	1	169364108	169429907	192	29	240278	2.3779	0.0087049	0.227158
ENSG00000179979	CRIPAK	4	1385340	1389780	20	8	240278	2.3774	0.0087182	0.227204
ENSG00000126214	KLC1	14	104028233	104167888	418	50	240278	2.3773	0.0087192	0.22693
ENSG00000187664	HAPLN4	19	19366450	19373605	18	6	240278	2.376	0.0087506	0.227446
ENSG00000112855	HARS2	5	140071011	140078889	16	5	240278	2.3759	0.0087531	0.227212
ENSG00000165244	ZNF367	9	99148223	99180611	106	12	240278	2.3746	0.0087849	0.227737
ENSG00000112699	GMDS	6	1624041	2245926	1937	229	240278	2.3744	0.0087879	0.227515
ENSG00000066651	TRMT11	6	126307576	126360422	56	10	240278	2.3743	0.0087908	0.227292
ENSG00000170837	GPR27	3	71803201	71805647	3	2	240278	2.3735	0.00881	0.22749
ENSG00000204257	HLA-DMA	6	32916390	32936871	123	31	240278	2.3722	0.0088422	0.228022
ENSG00000172037	LAMB2	3	49158547	49170551	22	15	240278	2.3715	0.008858	0.228131
ENSG00000187391	MAGI2	7	77646393	79082890	5540	490	240278	2.3709	0.0088721	0.228196
ENSG00000119969	HELLS	10	96305547	96373662	217	31	240278	2.3702	0.0088901	0.228361
ENSG00000109756	RAPGEF2	4	160025330	160281321	608	86	240278	2.3702	0.0088902	0.228066
ENSG00000154277	UCHL1	4	41258430	41270472	44	12	240278	2.3698	0.0088983	0.227977
ENSG00000268942	CKS1B	5	61808070	61808309	1	1	240278	2.3698	0.0089	0.227724
ENSG00000197933	ZNF823	19	11832080	11849824	68	11	240278	2.368	0.0089432	0.228533
ENSG00000154478	GPR26	10	125425871	125454123	87	29	240278	2.3677	0.0089491	0.228388
ENSG00000156395	SORCS3	10	106400859	107024993	2203	170	240278	2.3657	0.0089982	0.229344
ENSG00000175895	PLEKHF2	8	96146032	96168912	80	12	240278	2.3654	0.009006	0.229246
ENSG00000214736	TOMM6	6	41755400	41757636	9	5	240278	2.3634	0.0090544	0.23018
ENSG00000145723	GIN1	5	102421704	102455855	68	24	240278	2.3633	0.0090555	0.229912
ENSG00000168228	ZCCHC4	4	25314407	25372005	197	30	240278	2.3627	0.0090709	0.230006
ENSG00000100395	L3MBTL2	22	41601209	41627275	50	15	240278	2.3625	0.0090759	0.229837
ENSG00000114200	BCHE	3	165490692	165555260	206	35	240278	2.3619	0.0090903	0.229906
ENSG00000240303	ACAD11	3	132276982	132379567	219	38	240278	2.3619	0.0090919	0.229652
ENSG00000128322	IGLL1	22	23915312	23922495	58	20	240278	2.3601	0.0091355	0.230458
ENSG00000015532	XYLT2	17	48423453	48440499	64	12	240278	2.36	0.0091375	0.230214
ENSG00000181284	TMEM102	17	7338762	7340998	5	2	240278	2.3599	0.0091393	0.229965
ENSG00000176396	EID2	19	40028890	40030870	7	4	240278	2.3596	0.0091483	0.229898
ENSG00000167261	DPEP2	16	68021297	68034489	41	12	240278	2.3594	0.0091535	0.229735
ENSG00000154975	CA10	17	49707674	50237377	1336	152	240278	2.3582	0.0091826	0.230173
ENSG00000080802	CNOT4	7	135046547	135194875	310	53	240278	2.3578	0.0091927	0.230133
ENSG00000104918	RETN	19	7733930	7735334	6	3	240278	2.3566	0.0092224	0.230583
ENSG00000196872	KIAA1211L	2	99410309	99552722	443	56	240278	2.3561	0.0092331	0.230558
ENSG00000189266	PNRC2	1	24285599	24289952	4	2	240278	2.355	0.009261	0.230962
ENSG00000138100	TRIM54	2	27505260	27530307	55	17	240278	2.3543	0.0092799	0.231141
ENSG00000171533	MAP6	11	75297963	75380165	139	26	240278	2.3529	0.009313	0.231673
ENSG00000221995	TIAF1	17	27400537	27418537	55	11	240278	2.3527	0.0093198	0.231549
ENSG00000015413	DPEP1	16	89679716	89704839	124	23	240278	2.3523	0.0093277	0.231454
ENSG00000182149	IST1	16	71879899	71962913	269	44	240278	2.3499	0.0093889	0.232679
ENSG00000164129	NPY5R	4	164265091	164273086	25	5	240278	2.3499	0.0093896	0.232404
ENSG00000197768	C9orf173	9	140145713	140147934	8	5	240278	2.3497	0.0093944	0.232231
ENSG00000090857	PDPR	16	70147529	70195203	76	31	240278	2.3485	0.0094239	0.232669
ENSG00000182504	CEP97	3	101442769	101489406	113	22	240278	2.3484	0.0094264	0.232439
ENSG00000087085	ACHE	7	100487615	100494594	15	9	240278	2.347	0.0094617	0.233018
ENSG00000167272	POP5	12	121016567	121019201	10	4	240278	2.3464	0.0094773	0.233111
ENSG00000101331	CCM2L	20	30598245	30619984	50	20	240278	2.3457	0.0094956	0.23327
ENSG00000139540	SLC39A5	12	56623833	56631630	12	5	240278	2.3444	0.0095283	0.233782
ENSG00000166166	TRMT61A	14	103995521	104003410	19	7	240278	2.3433	0.009558	0.234219
ENSG00000163170	BOLA3	2	74362525	74375121	40	11	240278	2.3428	0.0095696	0.234212
ENSG00000104824	HNRNPL	19	39327028	39342987	37	10	240278	2.342	0.0095898	0.234415
ENSG00000188868	ZNF563	19	12428291	12444534	38	8	240278	2.341	0.0096169	0.234786
ENSG00000104812	GYS1	19	49471382	49496567	59	19	240278	2.3393	0.009659	0.235522
ENSG00000111011	RSRC2	12	122989190	123011547	50	13	240278	2.3389	0.0096711	0.235525
ENSG00000150347	ARID5B	10	63661059	63856703	674	148	240278	2.3388	0.0096718	0.235252
ENSG00000173567	GPR113	2	26531041	26569685	135	36	240278	2.3387	0.0096743	0.235022
ENSG00000145287	PLAC8	4	84011201	84058228	108	31	240278	2.3386	0.0096773	0.234806
ENSG00000164465	DCBLD1	6	117774980	117891021	401	54	240278	2.3379	0.0096959	0.234968
ENSG00000157184	CPT2	1	53662101	53679869	26	13	240278	2.3372	0.0097149	0.235139
ENSG00000140832	MARVELD3	16	71660064	71676017	30	11	240278	2.3371	0.0097168	0.234896
ENSG00000116161	CACYBP	1	174968300	174980851	21	9	240278	2.3369	0.0097225	0.234746
ENSG00000114779	ABHD14B	3	52002526	52017425	34	12	240278	2.3354	0.0097624	0.235421
ENSG00000204498	NFKBIL1	6	31514647	31526606	87	27	240278	2.3351	0.0097704	0.235326
ENSG00000013374	NUB1	7	151038785	151075535	134	40	240278	2.3342	0.0097915	0.235546
ENSG00000256500	RP11-73M18.2	14	104029299	104152261	371	47	240278	2.334	0.009798	0.235415
ENSG00000103061	SLC7A6OS	16	68318406	68344849	61	21	240278	2.3333	0.0098149	0.235534
ENSG00000214367	HAUS3	4	2229191	2243891	36	8	240278	2.3327	0.0098324	0.235667
ENSG00000167359	OR51I1	11	5461800	5462744	10	4	240278	2.3323	0.0098427	0.235627
ENSG00000253320	KB-1507C5.2	8	103876528	103990104	378	67	240278	2.3322	0.0098447	0.235389
ENSG00000103222	ABCC1	16	16043434	16236931	700	117	240278	2.3309	0.0098802	0.235951
ENSG00000110066	SUV420H1	11	67922330	67981295	126	25	240278	2.3297	0.0099116	0.236414
ENSG00000184307	ZDHHC23	3	113666748	113684248	38	16	240278	2.3295	0.0099174	0.236267
ENSG00000138018	EPT1	2	26531415	26618759	299	49	240278	2.3288	0.009934	0.236376
ENSG00000082269	FAM135A	6	71122644	71270877	527	38	240278	2.3281	0.0099537	0.236559
ENSG00000138073	PREB	2	27353624	27357543	9	5	240278	2.3273	0.0099759	0.236801
ENSG00000166960	CCDC178	18	30517366	31021065	1057	63	240278	2.3249	0.010038	0.237989
ENSG00000151320	AKAP6	14	32798479	33300567	1684	234	240278	2.3241	0.010061	0.238247
ENSG00000112406	HECA	6	139456249	139501939	139	18	240278	2.324	0.010063	0.238009
ENSG00000076382	SPAG5	17	26904588	26926297	31	23	240278	2.323	0.010089	0.238338
ENSG00000163125	RPRD2	1	150335567	150449042	447	40	240278	2.3226	0.010099	0.238288
ENSG00000107807	TLX1	10	102889257	102897545	15	8	240278	2.3224	0.010105	0.238144
ENSG00000143614	GATAD2B	1	153777201	153895451	240	37	240278	2.3215	0.010131	0.238472
ENSG00000172867	KRT2	12	53038342	53045948	14	7	240278	2.3214	0.010132	0.238211
ENSG00000081014	AP4E1	15	51200869	51298097	241	25	240278	2.321	0.010143	0.238185
ENSG00000156639	ZFAND3	6	37787275	38122400	1116	68	240278	2.3205	0.010157	0.23823
ENSG00000141034	GID4	17	17942606	17971718	62	8	240278	2.3197	0.01018	0.238486
ENSG00000175416	CLTB	5	175819456	175843570	79	28	240278	2.3195	0.010185	0.238319
ENSG00000091536	MYO15A	17	18012020	18083116	190	46	240278	2.3187	0.010205	0.238363
ENSG00000140374	ETFA	15	76507696	76603813	274	31	240278	2.3187	0.010205	0.238363
ENSG00000085265	FCN1	9	137801431	137809809	28	8	240278	2.3186	0.010207	0.237986
ENSG00000172733	PURG	8	30853321	30891231	76	25	240278	2.3184	0.010214	0.237868
ENSG00000180043	FAM71E2	19	55866276	55874628	45	16	240278	2.3174	0.010241	0.238215
ENSG00000111684	LPCAT3	12	7085348	7125814	57	10	240278	2.3168	0.010257	0.238306
ENSG00000249209	AP000304.12	21	34956993	35284635	775	166	240278	2.3158	0.010285	0.238675
ENSG00000100987	VSX1	20	25051521	25062996	38	7	240278	2.3143	0.010325	0.239321
ENSG00000040933	INPP4A	2	99061317	99210853	292	34	240278	2.3139	0.010336	0.239295
ENSG00000198216	CACNA1E	1	181382238	181777219	1067	158	240278	2.3135	0.010348	0.239291
ENSG00000124226	RNF114	20	48552948	48570429	70	19	240278	2.3126	0.010372	0.239565
ENSG00000124693	HIST1H3B	6	26031817	26032288	2	1	240278	2.3124	0.010379	0.239446
ENSG00000153214	TMEM87B	2	112812800	112876895	193	37	240278	2.3118	0.010394	0.239512
ENSG00000168411	RFWD3	16	74655292	74700779	220	29	240278	2.3112	0.01041	0.2396
ENSG00000188659	FAM154B	15	82555151	82577271	70	23	240278	2.3111	0.010414	0.239413
ENSG00000116990	MYCL	1	40361098	40367928	18	11	240278	2.3107	0.010425	0.239386
ENSG00000179152	TCAIM	3	44379611	44450943	188	30	240278	2.3101	0.010442	0.239497
ENSG00000174579	MSL2	3	135867764	135916083	94	33	240278	2.3098	0.010448	0.239356
ENSG00000198914	POU3F3	2	105471969	105476929	9	4	240278	2.3091	0.010469	0.239559
ENSG00000168002	POLR2G	11	62529016	62534182	10	6	240278	2.3082	0.010494	0.239852
ENSG00000166897	ELFN2	22	37764000	37823505	191	49	240278	2.308	0.010499	0.239689
ENSG00000204392	LSM2	6	31765173	31774761	41	23	240278	2.3079	0.010502	0.23948
ENSG00000133665	DYDC2	10	82104501	82127829	100	20	240278	2.3077	0.010508	0.239339
ENSG00000140368	PSTPIP1	15	77285700	77329673	133	33	240278	2.3076	0.01051	0.239109
ENSG00000110172	CHORDC1	11	89934328	89956532	84	12	240278	2.3076	0.010511	0.238856
ENSG00000110841	PPFIBP1	12	27676364	27848497	593	98	240278	2.3071	0.010526	0.238921
ENSG00000177303	CASKIN2	17	73496342	73511664	71	19	240278	2.3062	0.01055	0.23919
ENSG00000196510	ANAPC7	12	110810705	110841535	118	18	240278	2.3048	0.010588	0.239776
ENSG00000096006	CRISP3	6	49695097	49712150	52	19	240278	2.3046	0.010594	0.239636
ENSG00000167377	ZNF23	16	71481500	71496998	46	17	240278	2.3046	0.010596	0.239406
ENSG00000067082	KLF6	10	3818188	3827473	25	13	240278	2.3041	0.010607	0.23938
ENSG00000065361	ERBB3	12	56473641	56497289	58	27	240278	2.3041	0.01061	0.239174
ENSG00000188992	LIPI	21	15481134	15583166	444	55	240278	2.3027	0.010649	0.239779
ENSG00000065000	AP3D1	19	2100988	2164464	298	42	240278	2.302	0.010668	0.239933
ENSG00000145730	PAM	5	102089685	102366809	699	76	240278	2.3004	0.010714	0.240692
ENSG00000196136	SERPINA3	14	95078714	95090392	36	17	240278	2.3003	0.010715	0.240441
ENSG00000258947	TUBB3	16	89987800	90005169	98	21	240278	2.2992	0.010746	0.240862
ENSG00000110427	KIAA1549L	11	33563618	33695648	398	83	240278	2.2981	0.010777	0.241282
ENSG00000143418	CERS2	1	150933059	150947479	40	15	240278	2.2952	0.010861	0.242887
ENSG00000138271	GPR87	3	151011891	151034740	82	19	240278	2.2951	0.010864	0.242679
ENSG00000172362	OR5B12	11	58206593	58207646	4	2	240278	2.2945	0.010881	0.242783
ENSG00000163689	C3orf67	3	58703092	59035810	644	54	240278	2.294	0.010896	0.242843
ENSG00000115446	UNC50	2	99225042	99234978	22	10	240278	2.2939	0.010899	0.242635
ENSG00000140043	PTGR2	14	74318547	74353530	149	17	240278	2.2937	0.010903	0.24245
ENSG00000165985	C1QL3	10	16555742	16564004	30	9	240278	2.2935	0.01091	0.242332
ENSG00000185674	LYG2	2	99858709	99871745	32	14	240278	2.2931	0.010922	0.242326
ENSG00000049283	EPN3	17	48609904	48621111	40	18	240278	2.2913	0.010974	0.243206
ENSG00000073803	MAP3K13	3	185000729	185206885	570	61	240278	2.2896	0.011023	0.244017
ENSG00000181264	TMEM136	11	120195838	120204391	21	8	240278	2.2892	0.011035	0.243872
ENSG00000186665	C17orf58	17	65987217	65989765	5	3	240278	2.2892	0.011035	0.243872
ENSG00000204387	C6orf48	6	31802385	31807541	28	16	240278	2.2891	0.011036	0.243484
ENSG00000255374	TAS2R43	12	11243886	11244912	6	2	240278	2.2882	0.011062	0.243785
ENSG00000011422	PLAUR	19	44150247	44174699	124	29	240278	2.2862	0.011121	0.244811
ENSG00000026036	RTEL1-TNFRSF6B	20	62290653	62330037	196	34	240278	2.2862	0.011122	0.24456
ENSG00000008394	MGST1	12	16500076	16762193	598	119	240278	2.2853	0.011147	0.244836
ENSG00000102984	ZNF821	16	71893583	71929239	107	27	240278	2.2848	0.011161	0.244871
ENSG00000083290	ULK2	17	19674142	19771249	126	37	240278	2.2848	0.011162	0.24462
ENSG00000110944	IL23A	12	56732663	56734193	2	1	240278	2.2844	0.011175	0.244497
ENSG00000155868	MED7	5	156564423	156586030	80	18	240278	2.2844	0.011175	0.244497
ENSG00000203896	LIME1	20	62366815	62370456	10	6	240278	2.2831	0.011214	0.244943
ENSG00000185823	NPAP1	15	24920541	24928593	26	11	240278	2.2823	0.011236	0.245151
ENSG00000167523	SPATA33	16	89724210	89737680	57	24	240278	2.282	0.011246	0.245098
ENSG00000267706	CTD-2105E13.6	19	55863669	55870884	34	16	240278	2.2814	0.011263	0.245197
ENSG00000186591	UBE2H	7	129470572	129592789	502	33	240278	2.2805	0.011288	0.24547
ENSG00000106304	SPAM1	7	123565286	123611468	139	30	240278	2.2794	0.011322	0.245938
ENSG00000154096	THY1	11	119288090	119295695	17	6	240278	2.2792	0.011328	0.245798
ENSG00000188559	RALGAPA2	20	20370196	20693131	470	51	240278	2.2785	0.011349	0.245982
ENSG00000101445	PPP1R16B	20	37434348	37551667	314	81	240278	2.2783	0.011353	0.245799
ENSG00000150722	PPP1R1C	2	182818968	182996125	489	83	240278	2.2776	0.011376	0.246026
ENSG00000079999	KEAP1	19	10596796	10614417	59	18	240278	2.2775	0.01138	0.245843
ENSG00000130203	APOE	19	45409011	45412650	1	1	240278	2.2764	0.01141	0.246221
ENSG00000145945	FAM50B	6	3849620	3851551	5	3	240278	2.2762	0.011417	0.246103
ENSG00000088538	DOCK3	3	50712672	51421629	1788	69	240278	2.2751	0.011451	0.246566
ENSG00000198211	TUBB3	16	89985573	90002500	86	20	240278	2.2749	0.011455	0.246383
ENSG00000079691	LRRC16A	6	25279306	25620758	1762	225	240278	2.2744	0.011472	0.246479
ENSG00000160161	CILP2	19	19649057	19657468	24	7	240278	2.2743	0.011475	0.246275
ENSG00000053900	ANAPC4	4	25378835	25420120	178	20	240278	2.2735	0.011498	0.2465
ENSG00000150867	PIP4K2A	10	22823778	23003484	583	84	240278	2.2727	0.011521	0.246725
ENSG00000198736	MSRB1	16	1988211	1993327	14	6	240278	2.2725	0.011527	0.246585
ENSG00000196547	MAN2A2	15	91445448	91465814	71	24	240278	2.2722	0.011536	0.24651
ENSG00000204540	PSORS1C1	6	31082527	31107869	367	46	240278	2.2714	0.011562	0.246798
ENSG00000136536	45723	2	160569000	160627538	265	33	240278	2.2712	0.011568	0.246659
ENSG00000171953	ATPAF2	17	17880723	17942523	117	18	240278	2.2711	0.011572	0.246477
ENSG00000081177	EXD2	14	69658228	69709075	117	24	240278	2.2704	0.011591	0.246615
ENSG00000198846	TOX	8	59717977	60031767	836	142	240278	2.2697	0.011612	0.246796
ENSG00000144730	IL17RD	3	57124010	57204334	219	37	240278	2.2674	0.011681	0.247995
ENSG00000048828	FAM120A	9	96214004	96328397	370	40	240278	2.2673	0.011686	0.247834
ENSG00000197818	SLC9A8	20	48429250	48508779	257	41	240278	2.2663	0.011715	0.248182
ENSG00000160179	ABCG1	21	43619799	43717354	354	89	240278	2.2652	0.011751	0.248677
ENSG00000197157	SND1	7	127292234	127732661	795	92	240278	2.2635	0.011801	0.249467
ENSG00000243251	PGBD3	10	50723151	50747086	73	20	240278	2.2635	0.011802	0.249221
ENSG00000181804	SLC9A9	3	142984064	143567373	2028	267	240278	2.2623	0.011841	0.249777
ENSG00000198768	APCDD1L	20	57034157	57090187	140	48	240278	2.2606	0.011891	0.250563
ENSG00000130713	EXOSC2	9	133569108	133580248	23	12	240278	2.2605	0.011894	0.250359
ENSG00000197272	IL27	16	28510683	28523372	25	10	240278	2.2605	0.011896	0.250133
ENSG00000213132	AC022498.1	3	187896331	187898598	5	2	240278	2.2603	0.011902	0.249993
ENSG00000149591	TAGLN	11	117070037	117075498	18	9	240278	2.2599	0.011913	0.249957
ENSG00000163807	KIAA1143	3	44779153	44803154	49	21	240278	2.2596	0.011922	0.24988
ENSG00000126749	EMG1	12	7072408	7105520	45	13	240278	2.2584	0.01196	0.25041
ENSG00000228716	DHFR	5	79922047	79950802	138	11	240278	2.2576	0.011986	0.250688
ENSG00000135698	MPHOSPH6	16	82181403	82203831	224	19	240278	2.2572	0.011998	0.250673
ENSG00000269476	CTD-2583A14.9	19	58388133	58427959	120	24	240278	2.257	0.012004	0.250533
ENSG00000100462	PRMT5	14	23389720	23398794	20	7	240278	2.2552	0.012059	0.251414
ENSG00000258366	RTEL1	20	62289163	62328416	191	33	240278	2.2551	0.012064	0.251253
ENSG00000106400	ZNHIT1	7	100860949	100867471	17	6	240278	2.2549	0.012068	0.25107
ENSG00000204183	GDF5OS	20	34020827	34023248	2	1	240278	2.2541	0.012095	0.251367
ENSG00000135469	COQ10A	12	56660642	56664750	6	3	240278	2.2535	0.012114	0.251496
ENSG00000072756	TRNT1	3	3168600	3192563	124	20	240278	2.2525	0.012145	0.251875
ENSG00000165995	CACNB2	10	18429606	18830798	1912	269	240278	2.252	0.012162	0.251829
ENSG00000184949	FAM227A	22	38974125	39052634	168	26	240278	2.252	0.012162	0.251829
ENSG00000110975	SYT10	12	33527173	33592754	249	29	240278	2.2504	0.012211	0.252446
ENSG00000272790	AP002884.3	11	112041253	112071394	93	25	240278	2.2495	0.01224	0.25278
ENSG00000033030	ZCCHC8	12	122957417	122985518	67	18	240278	2.2489	0.01226	0.252928
ENSG00000176087	SLC35A4	5	139944041	139948688	7	5	240278	2.2487	0.012267	0.252808
ENSG00000143748	NVL	1	224415036	224518089	293	48	240278	2.2485	0.012273	0.252667
ENSG00000204305	AGER	6	32148745	32152101	23	13	240278	2.2478	0.012294	0.252835
ENSG00000204427	ABHD16A	6	31654726	31671221	42	23	240278	2.2475	0.012305	0.252798
ENSG00000162222	TTC9C	11	62495541	62507765	26	10	240278	2.2467	0.012329	0.253027
ENSG00000204422	XXbac-BPG32J3.20	6	31654739	31681849	80	35	240278	2.2466	0.012331	0.252805
ENSG00000163875	MEAF6	1	37958176	37980375	78	18	240278	2.2464	0.01234	0.252726
ENSG00000063169	GLTSCR1	19	48111453	48206533	421	58	240278	2.2456	0.012365	0.252975
ENSG00000064687	ABCA7	19	1040102	1065571	92	25	240278	2.2447	0.012394	0.253306
ENSG00000184828	ZBTB7C	18	45553044	45937123	1688	276	240278	2.2423	0.01247	0.254595
ENSG00000196628	TCF4	18	52889562	53332018	944	151	240278	2.2423	0.012472	0.254372
ENSG00000163209	SPRR3	1	152974223	152976332	14	3	240278	2.2416	0.012493	0.254537
ENSG00000171962	LRRC48	17	17876127	17920203	99	16	240278	2.2415	0.012497	0.254355
ENSG00000258838	ERCC6-PGBD3	10	50723247	50747584	75	20	240278	2.2413	0.012503	0.254215
ENSG00000204371	EHMT2	6	31847536	31865464	70	38	240278	2.2404	0.012534	0.254582
ENSG00000073050	XRCC1	19	44047192	44084625	139	32	240278	2.237	0.012643	0.256532
ENSG00000105880	DLX5	7	96649704	96654409	13	9	240278	2.2369	0.012646	0.256329
ENSG00000122218	COPA	1	160259063	160313190	106	30	240278	2.2363	0.012666	0.25647
ENSG00000196482	ESRRG	1	216676588	217311097	2089	259	240278	2.2362	0.012671	0.256308
ENSG00000113248	PCDHB15	5	140625147	140627799	17	7	240278	2.2354	0.012695	0.25653
ENSG00000248712	CCDC153	11	119060347	119067479	13	6	240278	2.2353	0.0127	0.256368
ENSG00000259202	RP11-342M21.2	15	67435072	67439277	10	6	240278	2.2333	0.012764	0.257396
ENSG00000061987	MON2	12	62860597	62991363	326	44	240278	2.2312	0.012835	0.258431
ENSG00000096968	JAK2	9	4985033	5128183	499	43	240278	2.2312	0.012835	0.258431
ENSG00000178127	NDUFV2	18	9102628	9134343	86	20	240278	2.2309	0.012843	0.258197
ENSG00000170234	PWWP2A	5	159488808	159546430	138	30	240278	2.2301	0.012871	0.258496
ENSG00000143341	HMCN1	1	185703683	186160085	1073	95	240278	2.23	0.012872	0.258253
ENSG00000174371	EXO1	1	242011269	242058450	218	28	240278	2.2298	0.012879	0.25813
ENSG00000011198	ABHD5	3	43731605	43775863	123	18	240278	2.2287	0.012918	0.258649
ENSG00000204424	LY6G6F	6	31674640	31685581	42	20	240278	2.2283	0.012931	0.258646
ENSG00000173083	HPSE	4	84213614	84256306	137	18	240278	2.2278	0.012945	0.258664
ENSG00000259518	RP11-597K23.2	15	82380935	82390035	40	19	240278	2.2276	0.012954	0.258581
ENSG00000101489	CELF4	18	34823010	35146000	857	198	240278	2.227	0.012974	0.258718
ENSG00000162231	NXF1	11	62559595	62573774	12	8	240278	2.2265	0.012989	0.258756
ENSG00000162755	KLHDC9	1	161068151	161070136	4	2	240278	2.226	0.013008	0.258872
ENSG00000224470	ATXN1L	16	71879894	71919171	113	28	240278	2.2257	0.013018	0.25881
ENSG00000020577	SAMD4A	14	55033815	55260033	594	170	240278	2.2252	0.013033	0.258847
ENSG00000143476	DTL	1	212208919	212280742	251	35	240278	2.2238	0.01308	0.259519
ENSG00000110429	FBXO3	11	33762485	33796089	91	18	240278	2.2236	0.013088	0.259416
ENSG00000122203	KIAA1191	5	175773064	175788971	40	13	240278	2.2229	0.013111	0.259611
ENSG00000145863	GABRA6	5	160974069	161129599	408	56	240278	2.2225	0.013126	0.259647
ENSG00000156475	PPP2R2B	5	145967936	146464347	1179	146	240278	2.2204	0.013195	0.26075
ENSG00000163935	SFMBT1	3	52937588	53080766	372	45	240278	2.2174	0.013298	0.262522
ENSG00000204464	C1orf195	1	15490840	15497813	24	9	240278	2.2173	0.013303	0.262358
ENSG00000122378	FAM213A	10	82167585	82192753	83	22	240278	2.217	0.013311	0.262253
ENSG00000177889	UBE2N	12	93799449	93836038	85	32	240278	2.2167	0.013323	0.262228
ENSG00000115474	KCNJ13	2	233631174	233641278	23	7	240278	2.2151	0.013375	0.262988
ENSG00000114346	ECT2	3	172468472	172539264	172	26	240278	2.2128	0.013456	0.264317
ENSG00000185652	NTF3	12	5541278	5630702	287	72	240278	2.2124	0.013469	0.264309
ENSG00000273259	RP11-986E7.7	14	95058395	95090983	139	33	240278	2.2123	0.013473	0.264124
ENSG00000225830	ERCC6	10	50663414	50747584	221	42	240278	2.2116	0.013499	0.264371
ENSG00000167139	TBC1D21	15	74165949	74181555	45	13	240278	2.2112	0.013512	0.264363
ENSG00000158092	NCK1	3	136581050	136668665	240	17	240278	2.2101	0.013549	0.264824
ENSG00000162728	KCNJ9	1	160051360	160060353	20	8	240278	2.2099	0.013557	0.264718
ENSG00000259132	RP11-298I3.5	14	23415479	23451467	62	15	240278	2.2093	0.013576	0.264826
ENSG00000167088	SNRPD1	18	19192228	19210417	35	12	240278	2.2085	0.013603	0.26509
ENSG00000118689	FOXO3	6	108881038	109005977	305	50	240278	2.2081	0.013619	0.26514
ENSG00000157219	HTR5A	7	154862034	154877459	58	16	240278	2.2076	0.013638	0.265248
ENSG00000172992	DCAKD	17	43100708	43138473	161	27	240278	2.2068	0.013663	0.265472
ENSG00000197712	FAM114A1	4	38869298	38947360	326	44	240278	2.2057	0.013703	0.265987
ENSG00000214413	BBIP1	10	112658488	112679032	53	17	240278	2.2053	0.013717	0.265996
ENSG00000169122	FAM110B	8	58907068	59116838	667	115	240278	2.2048	0.013734	0.266064
ENSG00000034713	GABARAPL2	16	75600249	75611779	24	6	240278	2.2041	0.013759	0.266287
ENSG00000082068	WDR70	5	37379314	37753537	1090	60	240278	2.2036	0.013775	0.266335
ENSG00000176148	TCP11L1	11	33060963	33127489	284	28	240278	2.2035	0.01378	0.26617
ENSG00000183814	LIN9	1	226418850	226497570	163	32	240278	2.2021	0.013828	0.266836
ENSG00000136448	NMT1	17	43128978	43186384	258	35	240278	2.2019	0.013836	0.266729
ENSG00000186298	PPP1CC	12	111157485	111180744	67	20	240278	2.2016	0.013847	0.26668
ENSG00000183793	NPIPA5	16	15457516	15474904	25	12	240278	2.2016	0.013848	0.266439
ENSG00000004059	ARF5	7	127228399	127231759	9	4	240278	2.1997	0.013913	0.267428
ENSG00000172201	ID4	6	19837617	19840915	16	8	240278	2.1988	0.013946	0.267801
ENSG00000033178	UBA6	4	68478370	68566897	323	27	240278	2.1984	0.013959	0.26779
ENSG00000254469	RP11-849H4.2	11	71576555	71639700	340	22	240278	2.1982	0.013966	0.267664
ENSG00000169519	METTL15	11	28129795	28355054	418	49	240278	2.1979	0.013978	0.267633
ENSG00000143416	SELENBP1	1	151336778	151345209	22	14	240278	2.1976	0.013988	0.267565
ENSG00000172016	REG3A	2	79384132	79386879	7	4	240278	2.1958	0.014053	0.268547
ENSG00000188725	SMIM15	5	60453536	60458301	5	3	240278	2.1957	0.014058	0.268382
ENSG00000123349	PFDN5	12	53689075	53693234	14	6	240278	2.194	0.014118	0.269267
ENSG00000166006	KCNC2	12	75433857	75603648	470	67	240278	2.1938	0.014124	0.269121
ENSG00000151012	SLC7A11	4	139085251	139163503	267	45	240278	2.1937	0.014129	0.268956
ENSG00000113971	NPHP3	3	132276986	132441303	350	54	240278	2.1932	0.014147	0.269039
ENSG00000166747	AP1G1	16	71762913	71843104	259	41	240278	2.193	0.014153	0.268893
ENSG00000120333	MRPS14	1	174979925	174992561	29	12	240278	2.1924	0.014174	0.269033
ENSG00000257727	CNPY2	12	56703626	56710120	14	8	240278	2.1922	0.014184	0.268964
ENSG00000134545	KLRC1	12	10594863	10607284	62	11	240278	2.1918	0.014197	0.268951
ENSG00000090565	RAB11FIP3	16	475619	573011	290	46	240278	2.1911	0.014222	0.269166
ENSG00000214435	AS3MT	10	104629273	104661656	118	18	240278	2.1908	0.014233	0.269116
ENSG00000100162	CENPM	22	42334725	42343168	27	10	240278	2.1905	0.014243	0.269047
ENSG00000161905	ALOX15	17	4534197	4545589	32	11	240278	2.1894	0.014284	0.269563
ENSG00000198792	TMEM184B	22	38615298	38669040	133	34	240278	2.1892	0.014291	0.269437
ENSG00000132361	CLUH	17	2592680	2615957	46	13	240278	2.189	0.014299	0.26933
ENSG00000196653	ZNF502	3	44754135	44765323	42	6	240278	2.188	0.014334	0.269731
ENSG00000175550	DRAP1	11	65686728	65689032	1	1	240278	2.1862	0.0144	0.270715
ENSG00000113525	IL5	5	131877136	131892530	18	7	240278	2.1855	0.014426	0.270945
ENSG00000148795	CYP17A1	10	104590288	104597290	15	6	240278	2.1845	0.014463	0.271381
ENSG00000270316	C10orf32-ASMT	10	104614029	104661656	156	23	240278	2.1842	0.014474	0.271329
ENSG00000171428	NAT1	8	18027986	18081198	315	54	240278	2.1836	0.014496	0.271483
ENSG00000087258	GNAO1	16	56225302	56391356	521	100	240278	2.1833	0.014505	0.271394
ENSG00000183128	CALHM3	10	105232561	105238997	20	7	240278	2.1818	0.014561	0.272183
ENSG00000138078	PREPL	2	44543420	44589001	152	30	240278	2.1805	0.01461	0.27284
ENSG00000130270	ATP8B3	19	1782074	1812275	108	34	240278	2.178	0.014703	0.274317
ENSG00000170458	CD14	5	140011313	140013286	4	2	240278	2.1768	0.014746	0.274859
ENSG00000180929	GPR62	3	51989330	51991509	7	4	240278	2.1763	0.014766	0.274971
ENSG00000111911	HINT3	6	126277927	126301387	31	6	240278	2.1751	0.01481	0.27553
ENSG00000111775	COX6A1	12	120875893	120878545	6	2	240278	2.1747	0.014827	0.275586
ENSG00000119414	PPP6C	9	127908852	127952218	160	21	240278	2.1746	0.014828	0.275345
ENSG00000163915	C3orf65	3	185430316	185447575	29	16	240278	2.1741	0.014849	0.275476
ENSG00000165304	MELK	9	36572859	36677678	312	36	240278	2.1739	0.014855	0.275328
ENSG00000197249	SERPINA1	14	94843084	94857030	43	20	240278	2.1739	0.014857	0.275106
ENSG00000101276	SLC52A3	20	740724	749131	44	13	240278	2.1722	0.01492	0.276013
ENSG00000183273	CCDC60	12	119772517	119978852	552	114	240278	2.1718	0.014937	0.276068
ENSG00000181929	PRKAG1	12	49396057	49412980	28	9	240278	2.1709	0.01497	0.276419
ENSG00000185745	IFIT1	10	91152303	91163745	25	13	240278	2.1706	0.01498	0.276345
ENSG00000176476	CCDC101	16	28565236	28603111	120	21	240278	2.1703	0.014993	0.276326
ENSG00000185219	ZNF445	3	44481262	44519162	84	24	240278	2.1696	0.015017	0.276509
ENSG00000137764	MAP2K5	15	67835047	68099461	695	70	240278	2.1694	0.015026	0.276417
ENSG00000125977	EIF2S2	20	32676104	32700138	28	13	240278	2.1691	0.015038	0.276379
ENSG00000100266	PACSIN2	22	43231418	43411151	551	55	240278	2.1684	0.015064	0.276599
ENSG00000246705	H2AFJ	12	14927270	14930936	11	7	240278	2.1663	0.015145	0.277828
ENSG00000164744	SUN3	7	48026745	48068716	104	26	240278	2.1661	0.015152	0.277697
ENSG00000184156	KCNQ3	8	133133108	133493200	1374	185	240278	2.1652	0.015184	0.278025
ENSG00000105472	CLEC11A	19	51226586	51228974	4	2	240278	2.1628	0.015277	0.279468
ENSG00000063978	RNF4	4	2463947	2627047	425	70	240278	2.1622	0.0153	0.279629
ENSG00000172954	LCLAT1	2	30670092	30867091	716	51	240278	2.162	0.015309	0.279535
ENSG00000135074	ADAM19	5	156822542	157002783	678	72	240278	2.1618	0.015317	0.279422
ENSG00000168631	DPCR1	6	30908749	30921998	55	23	240278	2.161	0.015348	0.279728
ENSG00000181104	F2R	5	76011868	76031606	25	17	240278	2.1595	0.015406	0.280526
ENSG00000126778	SIX1	14	61110133	61124977	22	12	240278	2.1591	0.015422	0.280558
ENSG00000107282	APBA1	9	72042446	72287222	630	78	240278	2.1586	0.015441	0.280644
ENSG00000197746	PSAP	10	73576055	73611126	127	31	240278	2.1578	0.015473	0.280967
ENSG00000138135	CH25H	10	90965694	90967071	4	1	240278	2.1574	0.015487	0.280962
ENSG00000137166	FOXP4	6	41514164	41570122	172	33	240278	2.157	0.015503	0.280994
ENSG00000197580	BCO2	11	112046190	112095422	141	32	240278	2.1568	0.015511	0.28088
ENSG00000180259	PRNT	20	4711928	4721314	40	8	240278	2.1563	0.01553	0.280966
ENSG00000106682	EIF4H	7	73588575	73611431	33	17	240278	2.1563	0.015531	0.280598
ENSG00000137976	DNASE2B	1	84864215	84880701	53	15	240278	2.1563	0.015531	0.280598
ENSG00000168404	MLKL	16	74705753	74734858	112	41	240278	2.156	0.015544	0.280447
ENSG00000241837	ATP5O	21	35275757	35288284	53	18	240278	2.1556	0.015556	0.280407
ENSG00000170445	HARS	5	140052758	140071609	51	12	240278	2.1555	0.01556	0.280222
ENSG00000164588	HCN1	5	45259349	45696253	725	88	240278	2.1554	0.015564	0.280038
ENSG00000116014	KISS1R	19	917287	921015	3	2	240278	2.155	0.015582	0.280106
ENSG00000089505	CMTM1	16	66600294	66613040	33	6	240278	2.1539	0.015625	0.280623
ENSG00000104524	PYCRL	8	144686083	144691943	24	10	240278	2.1538	0.015629	0.280439
ENSG00000265352	RP11-723G8.2	18	69399851	69455364	301	29	240278	2.1519	0.015703	0.281511
ENSG00000107130	NCS1	9	132934857	132999583	243	49	240278	2.1515	0.01572	0.281559
ENSG00000110344	UBE4A	11	118230300	118269926	73	15	240278	2.1514	0.015722	0.28134
ENSG00000120645	IQSEC3	12	175931	287626	404	90	240278	2.1508	0.015746	0.281513
ENSG00000105784	RUNDC3B	7	87256864	87461611	408	40	240278	2.1505	0.015758	0.281472
ENSG00000141404	GNAL	18	11688955	11885684	756	81	240278	2.1501	0.015772	0.281467
ENSG00000258292	RP11-536G4.1	12	96196875	96217085	85	21	240278	2.1493	0.015807	0.281837
ENSG00000169469	SPRR1B	1	153003678	153005376	17	2	240278	2.1477	0.01587	0.282704
ENSG00000094914	AAAS	12	53701240	53718648	36	12	240278	2.1472	0.015887	0.282751
ENSG00000011114	BTBD7	14	93703896	93799438	294	43	240278	2.147	0.015895	0.282638
ENSG00000129474	AJUBA	14	23440383	23451851	19	7	240278	2.1463	0.015926	0.282934
ENSG00000254788	CKLF-CMTM1	16	66586490	66613038	67	11	240278	2.1445	0.015995	0.283904
ENSG00000124564	SLC17A3	6	25833294	25882514	175	47	240278	2.1445	0.015996	0.283666
ENSG00000174429	ABRA	8	107771711	107782473	27	11	240278	2.1442	0.016008	0.283624
ENSG00000172575	RASGRP1	15	38780304	38857776	239	37	240278	2.1439	0.016021	0.283599
ENSG00000109618	SEPSECS	4	25121627	25162204	87	23	240278	2.1437	0.016028	0.283468
ENSG00000144136	SLC20A1	2	113403434	113421404	42	11	240278	2.1426	0.016072	0.283992
ENSG00000102897	LYRM1	16	20911190	20936328	53	16	240278	2.1425	0.016076	0.283808
ENSG00000248487	ABHD14A	3	52005442	52015212	26	10	240278	2.1423	0.016084	0.283695
ENSG00000168071	CCDC88B	11	64107695	64125006	47	20	240278	2.142	0.016098	0.283688
ENSG00000115694	STK25	2	242432089	242449145	68	21	240278	2.1414	0.01612	0.283821
ENSG00000187546	AGMO	7	15239943	15601640	1462	165	240278	2.1406	0.016154	0.284166
ENSG00000141030	COPS3	17	17150141	17184607	123	19	240278	2.1404	0.01616	0.284018
ENSG00000064115	TM7SF3	12	27126128	27167367	111	30	240278	2.1402	0.016171	0.283958
ENSG00000153208	MERTK	2	112656056	112787138	527	46	240278	2.14	0.016177	0.283811
ENSG00000111231	GPN3	12	110890289	110907073	49	12	240278	2.1398	0.016187	0.283733
ENSG00000144815	NXPE3	3	101498046	101547073	96	18	240278	2.1388	0.016224	0.284129
ENSG00000204713	TRIM27	6	28870779	28891766	94	28	240278	2.1386	0.016235	0.284069
ENSG00000072274	TFRC	3	195754054	195809060	244	44	240278	2.138	0.016258	0.284219
ENSG00000125844	RRBP1	20	17594323	17662940	176	48	240278	2.1375	0.016279	0.284334
ENSG00000174672	BRSK2	11	1411129	1483919	422	64	240278	2.1363	0.016328	0.284937
ENSG00000054282	SDCCAG8	1	243419320	243663394	557	89	240278	2.1356	0.016354	0.285139
ENSG00000078668	VDAC3	8	42249142	42263415	27	9	240278	2.1332	0.016455	0.286646
ENSG00000007520	TSR3	16	1399241	1401912	10	5	240278	2.1326	0.016477	0.286775
ENSG00000204393	RP11-410N8.4	20	31175281	31196695	52	21	240278	2.1324	0.016488	0.286714
ENSG00000168477	TNXB	6	32008931	32083111	270	82	240278	2.1316	0.016519	0.286999
ENSG00000114638	UPK1B	3	118892364	118924000	124	34	240278	2.1315	0.016525	0.286851
ENSG00000255468	RP11-867G23.8	11	66115421	66132275	45	12	240278	2.131	0.016543	0.28691
ENSG00000182985	CADM1	11	115039938	115375675	706	140	240278	2.131	0.016544	0.286675
ENSG00000100276	RASL10A	22	29708922	29715668	9	5	240278	2.1294	0.01661	0.287566
ENSG00000178921	PFAS	17	8150936	8173809	95	23	240278	2.1294	0.016612	0.287348
ENSG00000185414	MRPL30	2	99797542	99814089	42	13	240278	2.129	0.016625	0.287321
ENSG00000140743	CDR2	16	22357257	22448486	149	24	240278	2.1284	0.016653	0.287553
ENSG00000130725	UBE2M	19	59067079	59070327	9	5	240278	2.1277	0.01668	0.287767
ENSG00000204293	OR8B2	11	124252291	124253258	2	1	240278	2.1272	0.016704	0.287928
ENSG00000255872	RP11-613M10.9	9	37588410	38068684	1589	136	240278	2.1258	0.016762	0.288676
ENSG00000100393	EP300	22	41487790	41576081	203	49	240278	2.1256	0.016768	0.288527
ENSG00000269700	AC069547.2	10	52152766	52154321	5	3	240278	2.1249	0.016796	0.288756
ENSG00000120327	PCDHB14	5	140602931	140605858	14	8	240278	2.1245	0.016813	0.288797
ENSG00000160584	SIK3	11	116714118	116969153	956	75	240278	2.1245	0.016815	0.288579
ENSG00000162734	PEA15	1	160175127	160185166	17	11	240278	2.1241	0.016829	0.288568
ENSG00000005483	KMT2E	7	104654626	104754808	211	27	240278	2.1238	0.016845	0.288591
ENSG00000167552	TUBA1A	12	49578579	49583107	13	6	240278	2.1235	0.016856	0.288529
ENSG00000130635	COL5A1	9	137533620	137736686	1137	148	240278	2.1232	0.016867	0.288467
ENSG00000143126	CELSR2	1	109792641	109818372	75	32	240278	2.1232	0.016869	0.288251
ENSG00000141428	C18orf21	18	33552046	33559241	25	7	240278	2.1229	0.016882	0.288223
ENSG00000102837	OLFM4	13	53602894	53626192	86	28	240278	2.1223	0.016907	0.2884
ENSG00000166170	BAG5	14	104022881	104029168	12	3	240278	2.1223	0.016908	0.288167
ENSG00000146809	ASB15	7	123207064	123277951	178	34	240278	2.1219	0.016923	0.288174
ENSG00000182326	C1S	12	7096351	7178336	137	19	240278	2.1216	0.016936	0.288146
ENSG00000186976	EFCAB6	22	43924624	44208217	918	98	240278	2.1213	0.01695	0.288135
ENSG00000095713	CRTAC1	10	99624757	99790585	329	75	240278	2.1199	0.017007	0.288855
ENSG00000128578	STRIP2	7	129074274	129128240	121	25	240278	2.1183	0.017074	0.289743
ENSG00000094880	CDC23	5	137523339	137549032	59	20	240278	2.1173	0.017116	0.290206
ENSG00000243627	AP000322.53	21	35791013	35796264	13	7	240278	2.117	0.017132	0.290228
ENSG00000132330	SCLY	2	238969530	239008054	143	20	240278	2.1167	0.017144	0.290181
ENSG00000152778	IFIT5	10	91174343	91180758	22	10	240278	2.1166	0.017146	0.289966
ENSG00000197935	ZNF311	6	28962562	28973093	41	13	240278	2.1155	0.017193	0.290512
ENSG00000070019	GUCY2C	12	14765576	14849519	150	39	240278	2.1154	0.0172	0.290381
ENSG00000146250	PRSS35	6	84222194	84235423	27	11	240278	2.1153	0.017203	0.290183
ENSG00000063046	EIF4B	12	53399942	53435993	114	14	240278	2.1141	0.017254	0.290794
ENSG00000176920	FUT2	19	49199228	49209207	40	10	240278	2.1133	0.017289	0.291135
ENSG00000167644	C19orf33	19	38794801	38795649	7	3	240278	2.1129	0.017305	0.291156
ENSG00000078018	MAP2	2	210288782	210598842	870	89	240278	2.1123	0.01733	0.291327
ENSG00000103502	CDIPT	16	29869678	29875057	4	2	240278	2.1123	0.017332	0.291113
ENSG00000176387	HSD11B2	16	67464555	67471456	19	11	240278	2.112	0.017341	0.291016
ENSG00000143786	CNIH3	1	224622362	224928251	857	130	240278	2.111	0.017388	0.291556
ENSG00000104643	MTMR9	8	11141925	11185646	133	18	240278	2.109	0.017472	0.292715
ENSG00000162972	C2orf47	2	200820040	200873263	101	27	240278	2.1084	0.017496	0.292868
ENSG00000138741	TRPC3	4	122800182	122872909	167	40	240278	2.1072	0.017551	0.29354
ENSG00000140945	CDH13	16	82660408	83830204	7327	561	240278	2.1066	0.017575	0.293692
ENSG00000198704	GPX6	6	28471073	28495992	140	28	240278	2.1063	0.017589	0.293677
ENSG00000163793	DNAJC5G	2	27498289	27504367	15	7	240278	2.1063	0.017591	0.293461
ENSG00000131711	MAP1B	5	71403061	71505395	258	73	240278	2.105	0.017648	0.294163
ENSG00000084090	STARD7	2	96850597	96874563	44	13	240278	2.1045	0.017667	0.294231
ENSG00000223638	RFPL4A	19	56270380	56274541	15	6	240278	2.1039	0.017694	0.294432
ENSG00000146072	TNFRSF21	6	47199268	47277641	215	53	240278	2.1036	0.017707	0.294399
ENSG00000165959	CLMN	14	95648277	95786243	532	72	240278	2.1036	0.017708	0.294168
ENSG00000100226	GTPBP1	22	39101728	39134304	56	19	240278	2.1034	0.017715	0.294036
ENSG00000178971	CTC1	17	8130191	8151362	69	17	240278	2.1033	0.017718	0.293838
ENSG00000173926	45719	5	126203406	126366500	556	29	240278	2.103	0.017734	0.293856
ENSG00000140950	TLDC1	16	84511681	84587639	609	101	240278	2.1027	0.017746	0.293808
ENSG00000108700	CCL8	17	32646055	32648421	5	2	240278	2.1026	0.017752	0.293661
ENSG00000140538	NTRK3	15	88418230	88799999	1163	175	240278	2.1025	0.017756	0.29348
ENSG00000148773	MKI67	10	129894923	129924649	102	28	240278	2.1024	0.017758	0.293267
ENSG00000139343	SNRPF	12	96252706	96297606	188	36	240278	2.1023	0.017764	0.293121
ENSG00000152518	ZFP36L2	2	43449541	43453748	14	8	240278	2.1022	0.017766	0.292909
ENSG00000172840	PDP2	16	66912492	66929657	54	13	240278	2.1015	0.017798	0.293191
ENSG00000257987	LINC00935	12	49121218	49159569	87	22	240278	2.1011	0.017818	0.293275
ENSG00000178567	EPM2AIP1	3	37027357	37034795	11	7	240278	2.1007	0.017834	0.293293
ENSG00000113083	LOX	5	121398890	121413980	28	8	240278	2.1001	0.017862	0.293509
ENSG00000204438	GPANK1	6	31629006	31634060	35	17	240278	2.0998	0.017874	0.293461
ENSG00000224586	GPX5	6	28493702	28502729	37	14	240278	2.0994	0.01789	0.293479
ENSG00000088986	DYNLL1	12	120907653	120936296	75	20	240278	2.0987	0.017921	0.293743
ENSG00000028137	TNFRSF1B	1	12227060	12269285	75	21	240278	2.0977	0.017966	0.294236
ENSG00000261611	AC010547.9	16	71481503	71523214	103	27	240278	2.0973	0.017985	0.294303
ENSG00000213533	TMEM110	3	52870235	52931612	140	25	240278	2.0957	0.018056	0.295219
ENSG00000163617	KIAA1407	3	113682984	113775460	182	45	240278	2.0955	0.018065	0.295122
ENSG00000156599	ZDHHC5	11	57435219	57468659	50	19	240278	2.0954	0.01807	0.294959
ENSG00000129282	MRM1	17	34958001	34965407	25	9	240278	2.0953	0.018073	0.294763
ENSG00000162009	SSTR5	16	1122756	1131454	56	19	240278	2.0949	0.018088	0.294764
ENSG00000134532	SOX5	12	23682440	24103966	1297	228	240278	2.0946	0.018103	0.294765
ENSG00000077380	DYNC1I2	2	172543919	172604930	145	33	240278	2.0928	0.018185	0.295855
ENSG00000164190	NIPBL	5	36876861	37066515	308	60	240278	2.0922	0.018211	0.296034
ENSG00000172006	ZNF554	19	2819872	2835771	79	16	240278	2.091	0.018266	0.296683
ENSG00000125965	GDF5	20	34021145	34042568	34	18	240278	2.0907	0.018278	0.296634
ENSG00000143382	ADAMTSL4	1	150521884	150533413	42	19	240278	2.0905	0.018285	0.296503
ENSG00000137310	TCF19	6	31126319	31134936	68	13	240278	2.0902	0.018299	0.296486
ENSG00000247270	AC132186.1	16	66516775	66519747	6	3	240278	2.0896	0.018326	0.296679
ENSG00000204439	C6orf47	6	31626075	31628549	11	7	240278	2.0888	0.018362	0.297018
ENSG00000176472	ZNF575	19	44029649	44040282	32	10	240278	2.0877	0.018414	0.297615
ENSG00000111786	SRSF9	12	120899471	120907596	25	12	240278	2.0875	0.018422	0.2975
ENSG00000092036	HAUS4	14	23415437	23426370	22	7	240278	2.0872	0.018435	0.297466
ENSG00000127578	WFIKKN1	16	679239	684116	24	7	240278	2.087	0.018446	0.2974
ENSG00000099822	HCN2	19	589893	617159	182	52	240278	2.0866	0.018463	0.297431
ENSG00000180475	OR10Q1	11	57995354	57996390	3	2	240278	2.0855	0.018513	0.297993
ENSG00000135124	P2RX4	12	121647660	121671909	109	19	240278	2.0854	0.018517	0.297814
ENSG00000151575	TEX9	15	56536207	56738195	755	61	240278	2.0852	0.018525	0.297699
ENSG00000134318	ROCK2	2	11319887	11488456	526	40	240278	2.0848	0.018545	0.297778
ENSG00000138029	HADHB	2	26466038	26513336	103	19	240278	2.0846	0.018554	0.29768
ENSG00000178537	SLC25A20	3	48894369	48936426	62	25	240278	2.0845	0.018556	0.29747
ENSG00000124529	HIST1H4B	6	26027124	26027480	6	4	240278	2.0844	0.018561	0.297308
ENSG00000018189	RUFY3	4	71569921	71673032	378	32	240278	2.0842	0.01857	0.297211
ENSG00000206344	HCG27	6	31165537	31171745	100	18	240278	2.0825	0.018648	0.298217
ENSG00000102904	TSNAXIP1	16	67840668	67866051	74	24	240278	2.0824	0.018652	0.298039
ENSG00000178074	C2orf69	2	200775979	200820658	112	30	240278	2.082	0.018672	0.298116
ENSG00000044459	CNTLN	9	17134980	17503921	1765	83	240278	2.0816	0.018687	0.298114
ENSG00000196581	AJAP1	1	4714792	4852594	624	138	240278	2.0808	0.018727	0.298511
ENSG00000212643	ZRSR1	5	112227313	112228791	2	1	240278	2.0808	0.018728	0.298285
ENSG00000141424	SLC39A6	18	33688495	33709348	43	11	240278	2.0805	0.018739	0.29822
ENSG00000117360	PRPF3	1	150293925	150325671	98	21	240278	2.0803	0.018749	0.298138
ENSG00000140391	TSPAN3	15	77336359	77376326	75	21	240278	2.0798	0.018772	0.298263
ENSG00000162148	PPP1R32	11	61248592	61258403	39	12	240278	2.079	0.018808	0.298594
ENSG00000150768	DLAT	11	111895538	111935114	89	20	240278	2.0778	0.018862	0.29921
ENSG00000167548	KMT2D	12	49412758	49453557	52	18	240278	2.0767	0.018915	0.29981
ENSG00000075303	SLC25A40	7	87462883	87505672	102	17	240278	2.0743	0.019023	0.301279
ENSG00000006071	ABCC8	11	17414432	17498449	300	49	240278	2.0743	0.019024	0.301053
ENSG00000185278	ZBTB37	1	173837220	173872687	108	20	240278	2.0742	0.019028	0.300875
ENSG00000136930	PSMB7	9	127115745	127177723	121	25	240278	2.0737	0.019052	0.301012
ENSG00000253633	KB-1980E6.3	8	103540968	103550896	62	16	240278	2.073	0.019084	0.301276
ENSG00000145864	GABRB2	5	160715436	160976050	713	103	240278	2.0721	0.019126	0.301698
ENSG00000204856	FAM216A	12	110906169	110928190	64	12	240278	2.0719	0.019138	0.301646
ENSG00000119509	INVS	9	102861538	103063282	555	40	240278	2.0716	0.019151	0.301609
ENSG00000017427	IGF1	12	102789645	102874423	142	28	240278	2.0716	0.019153	0.3014
ENSG00000136802	LRRC8A	9	131644391	131680318	89	19	240278	2.0712	0.019171	0.301322
ENSG00000175691	ZNF77	19	2933216	2944969	54	21	240278	2.0712	0.019171	0.301322
ENSG00000183066	WBP2NL	22	42394729	42454460	133	22	240278	2.071	0.019181	0.301119
ENSG00000177576	C18orf32	18	47008028	47013622	19	8	240278	2.0707	0.019193	0.301067
ENSG00000166582	CENPV	17	16245848	16256970	26	10	240278	2.0707	0.019194	0.300843
ENSG00000221933	OR2A25	7	143771275	143772288	4	2	240278	2.0704	0.019207	0.300808
ENSG00000108826	MRPL27	17	48445218	48450575	17	6	240278	2.07	0.019227	0.300882
ENSG00000178467	P4HTM	3	49027319	49044587	23	10	240278	2.0695	0.019248	0.300972
ENSG00000124214	STAU1	20	47729878	47804904	185	41	240278	2.0692	0.019264	0.300983
ENSG00000162757	C1orf74	1	209955661	209957904	3	2	240278	2.0673	0.019354	0.302149
ENSG00000205730	ITPRIPL2	16	19125254	19132946	25	7	240278	2.0673	0.019355	0.301926
ENSG00000198382	UVRAG	11	75526212	75854239	653	63	240278	2.0672	0.019356	0.301702
ENSG00000174306	ZHX3	20	39807088	39946312	337	58	240278	2.0664	0.019396	0.302087
ENSG00000249751	ECSCR	5	138784245	138842328	15	10	240278	2.066	0.019416	0.30216
ENSG00000130816	DNMT1	19	10244021	10341962	338	51	240278	2.0645	0.019486	0.30301
ENSG00000155719	OTOA	16	21689835	21772050	151	35	240278	2.0644	0.019488	0.302802
ENSG00000165943	MOAP1	14	93648541	93651273	8	6	240278	2.0638	0.01952	0.30306
ENSG00000082929	C4orf6	4	5526296	5529528	7	4	240278	2.0634	0.019537	0.303085
ENSG00000172324	OR5A2	11	59189416	59190449	1	1	240278	2.0629	0.01956	0.303203
ENSG00000172915	NBEA	13	35516424	36247159	2174	158	240278	2.0628	0.019564	0.303027
ENSG00000248592	TMEM110-MUSTN1	3	52867137	52931578	152	25	240278	2.0621	0.019601	0.303361
ENSG00000171067	C11orf24	11	68028803	68039469	26	13	240278	2.061	0.019652	0.303912
ENSG00000241399	CD302	2	160625364	160654753	120	27	240278	2.0609	0.019656	0.303735
ENSG00000181045	SLC26A11	17	78193498	78227299	206	35	240278	2.0608	0.019659	0.303544
ENSG00000273154	RP4-583P15.15	20	62340216	62370456	113	13	240278	2.0593	0.019734	0.304463
ENSG00000115524	SF3B1	2	198254508	198299815	74	27	240278	2.0588	0.019757	0.304579
ENSG00000217555	CKLF	16	66586466	66600154	34	9	240278	2.0588	0.019758	0.304357
ENSG00000171954	CYP4F22	19	15619304	15663128	173	50	240278	2.0582	0.019783	0.304504
ENSG00000101745	ANKRD12	18	9136226	9285983	529	51	240278	2.0579	0.019801	0.304543
ENSG00000114166	KAT2B	3	20081515	20195896	561	73	240278	2.0564	0.019872	0.305396
ENSG00000112414	GPR126	6	142622991	142767403	296	52	240278	2.056	0.019891	0.30545
ENSG00000204120	GIGYF2	2	233562009	233725285	466	50	240278	2.0554	0.019919	0.305642
ENSG00000121892	PDS5A	4	39824483	39979576	476	59	240278	2.0553	0.019926	0.305511
ENSG00000197457	STMN3	20	62271061	62284780	50	14	240278	2.0551	0.019933	0.305381
ENSG00000109956	B3GAT1	11	134248398	134281812	153	28	240278	2.0544	0.019969	0.305695
ENSG00000183775	KCTD16	5	143550396	143865249	719	97	240278	2.0527	0.020051	0.306712
ENSG00000179886	TIGD5	8	144680074	144682485	7	4	240278	2.0524	0.020065	0.306688
ENSG00000083720	OXCT1	5	41730167	41870621	284	39	240278	2.0522	0.020073	0.306572
ENSG00000126368	NR1D1	17	38249040	38256978	18	9	240278	2.0512	0.020125	0.307128
ENSG00000113749	HRH2	5	175085033	175113245	61	25	240278	2.0511	0.020127	0.306921
ENSG00000114654	EFCC1	3	128720472	128759585	87	25	240278	2.0507	0.020148	0.307004
ENSG00000111678	C12orf57	12	7052141	7055166	5	3	240278	2.0504	0.020163	0.306995
ENSG00000076924	XAB2	19	7684411	7694451	39	9	240278	2.05	0.02018	0.307016
ENSG00000244694	PTCHD4	6	47845764	48036425	697	96	240278	2.0493	0.020214	0.307296
ENSG00000239305	RNF103	2	86830516	86850989	66	18	240278	2.0486	0.020251	0.307622
ENSG00000111339	ART4	12	14978503	14996429	50	10	240278	2.0478	0.020289	0.307961
ENSG00000197448	GSTK1	7	142941186	142967947	21	13	240278	2.0459	0.020381	0.30912
ENSG00000104327	CALB1	8	91070836	91107703	91	23	240278	2.0448	0.020437	0.309731
ENSG00000184349	EFNA5	5	106712590	107006596	630	160	240278	2.0437	0.02049	0.310295
ENSG00000176659	C20orf197	20	58630980	58648008	36	15	240278	2.0421	0.020571	0.311283
ENSG00000142279	WTIP	19	34971874	34997258	88	24	240278	2.0414	0.020606	0.311573
ENSG00000141867	BRD4	19	15347647	15443356	162	44	240278	2.0406	0.020646	0.311938
ENSG00000112038	OPRM1	6	154331631	154568001	730	118	240278	2.0402	0.020664	0.311971
ENSG00000159788	RGS12	4	3294755	3441640	461	79	240278	2.0398	0.020685	0.312049
ENSG00000183831	ANKRD45	1	173578700	173639001	98	27	240278	2.0383	0.020761	0.312956
ENSG00000128590	DNAJB9	7	108210012	108215294	9	5	240278	2.0381	0.020771	0.312867
ENSG00000123119	NECAB1	8	91803778	91971636	466	49	240278	2.038	0.020774	0.312673
ENSG00000075711	DLG1	3	196769431	197026171	871	87	240278	2.0378	0.020786	0.312615
ENSG00000177363	LRRN4CL	11	62453874	62457371	2	1	240278	2.0376	0.020797	0.312542
ENSG00000141576	RNF157	17	74138534	74236454	328	59	240278	2.0373	0.020811	0.312514
ENSG00000163285	GABRG1	4	46037786	46126098	304	32	240278	2.0371	0.020821	0.312426
ENSG00000167081	PBX3	9	128509624	128729656	728	45	240278	2.0363	0.020859	0.312758
ENSG00000112379	KIAA1244	6	138483058	138665800	592	80	240278	2.0363	0.02086	0.312535
ENSG00000110092	CCND1	11	69455855	69469242	26	13	240278	2.0363	0.020861	0.312313
ENSG00000243509	TNFRSF6B	20	62328021	62330037	9	4	240278	2.0362	0.020864	0.31212
ENSG00000197302	ZNF720	16	31724550	31806190	217	20	240278	2.0356	0.020895	0.312347
ENSG00000133195	SLC39A11	17	70642088	71088851	2028	255	240278	2.0348	0.020933	0.312678
ENSG00000156374	PCGF6	10	105062553	105110891	101	25	240278	2.0347	0.020943	0.31259
ENSG00000127780	OR1E2	17	3336164	3337135	1	1	240278	2.0341	0.02097	0.312756
ENSG00000129696	TTI2	8	33330904	33371119	149	17	240278	2.0324	0.021054	0.313771
ENSG00000138587	MNS1	15	56713742	56757335	125	26	240278	2.0317	0.021092	0.3141
ENSG00000178038	ALS2CL	3	46710487	46735194	87	20	240278	2.0302	0.02117	0.315024
ENSG00000173546	CSPG4	15	75966663	76005189	83	26	240278	2.0294	0.02121	0.315381
ENSG00000162971	TYW5	2	200794698	200820459	53	20	240278	2.0293	0.021213	0.315187
ENSG00000143512	HHIPL2	1	222695602	222721445	116	14	240278	2.0292	0.021218	0.315024
ENSG00000066827	ZFAT	8	135490031	135725292	779	102	240278	2.0288	0.021241	0.315128
ENSG00000147889	CDKN2A	9	21967751	21995300	47	20	240278	2.0287	0.021243	0.314921
ENSG00000188803	SHISA6	17	11144580	11467380	1286	189	240278	2.0283	0.021266	0.315025
ENSG00000177169	ULK1	12	132379196	132407712	99	26	240278	2.0281	0.021276	0.314936
ENSG00000022567	SLC45A4	8	142217265	142318404	402	77	240278	2.0279	0.021286	0.314729
ENSG00000213977	TAX1BP3	17	3566196	3571976	12	6	240278	2.0279	0.021286	0.314729
ENSG00000118007	STAG1	3	136055077	136471220	981	103	240278	2.0276	0.021298	0.314553
ENSG00000197114	ZGPAT	20	62338817	62367494	106	12	240278	2.0275	0.021306	0.314435
ENSG00000203785	SPRR2E	1	153065611	153078660	49	12	240278	2.0274	0.021309	0.314244
ENSG00000182591	KRTAP11-1	21	32252966	32253874	3	2	240278	2.0271	0.021326	0.314259
ENSG00000197502	AL627171.1	14	50300810	50311552	21	10	240278	2.0255	0.021409	0.315247
ENSG00000168955	TM4SF20	2	228226872	228246711	110	30	240278	2.0241	0.021481	0.316071
ENSG00000125779	PANK2	20	3869486	3907605	99	25	240278	2.0226	0.021556	0.316938
ENSG00000165555	NOXRED1	14	77860364	77889860	81	20	240278	2.0225	0.021562	0.316789
ENSG00000170364	SETMAR	3	4344988	4359251	73	10	240278	2.0218	0.021599	0.317096
ENSG00000089177	KIF16B	20	16252749	16554078	1132	143	240278	2.0204	0.021671	0.317917
ENSG00000136451	VEZF1	17	56048910	56065620	33	12	240278	2.0202	0.021682	0.317841
ENSG00000101425	BPI	20	36888551	36965907	218	67	240278	2.0197	0.021705	0.317942
ENSG00000243943	ZNF512	2	27805897	27858041	136	24	240278	2.0197	0.021706	0.31772
ENSG00000162687	KCNT2	1	196194909	196578355	874	66	240278	2.0196	0.021714	0.317602
ENSG00000084463	WBP11	12	14939410	14956474	36	14	240278	2.0195	0.021719	0.317439
ENSG00000101544	ADNP2	18	77866915	77905406	123	18	240278	2.0191	0.021736	0.317452
ENSG00000167046	RP11-93B14.6	20	61272071	61274656	4	2	240278	2.0191	0.021737	0.317231
ENSG00000163590	PPM1L	3	160473390	160796695	828	97	240278	2.0189	0.021748	0.317157
ENSG00000179242	CDH4	20	59827482	60515673	3124	350	240278	2.0186	0.021765	0.31717
ENSG00000174669	SLC29A2	11	66129992	66139685	24	7	240278	2.0183	0.021782	0.317183
ENSG00000114738	MAPKAPK3	3	50648951	50686720	68	19	240278	2.0181	0.021792	0.317095
ENSG00000123933	MXD4	4	2249159	2264021	40	9	240278	2.0169	0.021851	0.317718
ENSG00000151164	RAD9B	12	110939460	110969891	99	17	240278	2.0168	0.021861	0.317629
ENSG00000160679	CHTOP	1	153606525	153618782	31	7	240278	2.0166	0.02187	0.317526
ENSG00000178028	DMAP1	1	44679127	44686353	13	9	240278	2.0165	0.021875	0.317365
ENSG00000172893	DHCR7	11	71139239	71163914	55	17	240278	2.0164	0.021881	0.317218
ENSG00000270033	RP11-51L5.7	17	60349848	60360276	59	12	240278	2.0154	0.02193	0.317695
ENSG00000110203	FOLR3	11	71825915	71850936	109	19	240278	2.015	0.02195	0.317751
ENSG00000148704	VAX1	10	118888032	118897812	9	5	240278	2.0148	0.021961	0.317677
ENSG00000123983	ACSL3	2	223725652	223809357	239	31	240278	2.0143	0.021987	0.317819
ENSG00000144504	ANKMY1	2	241418839	241508626	364	69	240278	2.0142	0.021993	0.317673
ENSG00000116833	NR5A2	1	199996730	200146552	735	120	240278	2.0138	0.022015	0.317758
ENSG00000173852	DPY19L1	7	34968488	35077883	415	38	240278	2.0134	0.022037	0.317843
ENSG00000175600	SUGCT	7	40174575	40900362	1650	181	240278	2.0128	0.02207	0.318086
ENSG00000168348	INSM2	14	36003248	36006260	6	4	240278	2.0123	0.022092	0.31817
ENSG00000128609	NDUFA5	7	123177051	123198309	50	12	240278	2.0119	0.022116	0.318283
ENSG00000118263	KLF7	2	207938861	208031991	291	71	240278	2.0117	0.022124	0.318166
ENSG00000146828	SLC12A9	7	100424442	100464631	141	35	240278	2.0117	0.022128	0.317991
ENSG00000018699	TTC27	2	32853099	33046118	795	106	240278	2.0116	0.022131	0.317687
ENSG00000100346	CACNA1I	22	39966758	40085742	243	61	240278	2.0116	0.022131	0.317687
ENSG00000100024	UPB1	22	24863206	24924358	173	42	240278	2.0109	0.022169	0.317885
ENSG00000113273	ARSB	5	78073032	78281910	837	99	240278	2.0089	0.022276	0.319187
ENSG00000164118	CEP44	4	175204828	175254531	160	34	240278	2.0077	0.02234	0.319871
ENSG00000165115	KIF27	9	86451613	86536342	238	27	240278	2.0072	0.022366	0.320011
ENSG00000120925	RNF170	8	42704780	42752433	93	24	240278	2.0071	0.022368	0.319807
ENSG00000214402	LCNL1	9	139876356	139880862	16	6	240278	2.0071	0.022372	0.319632
ENSG00000170927	PKHD1	6	51480098	51952423	1656	129	240278	2.007	0.022374	0.319429
ENSG00000129484	PARP2	14	20811741	20826064	62	13	240278	2.0066	0.022396	0.319512
ENSG00000204308	RNF5	6	32146131	32151930	35	16	240278	2.0064	0.022408	0.319452
ENSG00000066027	PPP2R5A	1	212458879	212535200	180	33	240278	2.0061	0.022422	0.31942
ENSG00000114054	PCCB	3	135969148	136056738	201	56	240278	2.0058	0.02244	0.319446
ENSG00000156928	MALSU1	7	23338358	23351348	41	12	240278	2.0055	0.022455	0.319428
ENSG00000258818	RNASE4	14	21152259	21168761	80	21	240278	2.0049	0.022485	0.319624
ENSG00000122420	PTGFR	1	78769568	79005434	648	111	240278	2.0042	0.022523	0.319934
ENSG00000169193	CCDC126	7	23636998	23684327	95	30	240278	2.004	0.022535	0.319874
ENSG00000185864	NPIPB4	16	21845890	21892148	2	1	240278	2.0036	0.022557	0.319955
ENSG00000240184	PCDHGC3	5	140855580	140892542	138	34	240278	2.0034	0.022569	0.319895
ENSG00000135486	HNRNPA1	12	54673977	54680872	4	2	240278	2.0026	0.022609	0.320232
ENSG00000182759	MAFA	8	144501352	144512576	64	17	240278	2.0025	0.022616	0.320101
ENSG00000268208	AC008372.1	14	78227711	78228033	2	1	240278	2.0017	0.022661	0.320508
ENSG00000114302	PRKAR2A	3	48782030	48885279	135	49	240278	2.0013	0.022679	0.320532
ENSG00000184478	OR56A3	11	5968570	5969591	1	1	240278	2.0013	0.02268	0.320316
ENSG00000111237	VPS29	12	110928902	110939922	24	8	240278	2.0009	0.022701	0.320383
ENSG00000117632	STMN1	1	26210672	26233482	30	18	240278	1.9996	0.02277	0.321127
ENSG00000164603	C7orf60	7	112459202	112579971	270	50	240278	1.9986	0.022826	0.321687
ENSG00000198719	DLL1	6	170591294	170599561	27	10	240278	1.9986	0.022827	0.321471
ENSG00000182580	EPHB3	3	184279572	184300197	71	24	240278	1.9985	0.022833	0.321326
ENSG00000170915	PAQR8	6	52226219	52272575	178	44	240278	1.9983	0.022843	0.321237
ENSG00000169330	KIAA1024	15	79724858	79764632	177	34	240278	1.998	0.022857	0.321204
ENSG00000197535	MYO5A	15	52599480	52821247	734	43	240278	1.998	0.02286	0.321018
ENSG00000108829	LRRC59	17	48452420	48474914	70	13	240278	1.9975	0.022885	0.32114
ENSG00000163714	U2SURP	3	142683339	142779567	250	43	240278	1.9971	0.022908	0.321119
ENSG00000165689	SDCCAG3	9	139296377	139305061	59	14	240278	1.9971	0.022908	0.321119
ENSG00000165506	DNAAF2	14	50091892	50101948	43	9	240278	1.997	0.022915	0.320875
ENSG00000139610	CELA1	12	51722227	51740463	58	17	240278	1.9968	0.022923	0.320759
ENSG00000178804	H1FOO	3	129262057	129270310	25	8	240278	1.9966	0.022933	0.320671
ENSG00000111412	C12orf49	12	117153593	117175875	62	20	240278	1.9962	0.022958	0.320793
ENSG00000126231	PROZ	13	113812968	113826694	49	9	240278	1.9955	0.022996	0.321097
ENSG00000100591	AHSA1	14	77924213	77935817	49	12	240278	1.9952	0.023009	0.321051
ENSG00000213445	SIPA1	11	65405568	65418401	31	15	240278	1.9947	0.02304	0.321256
ENSG00000182674	KCNB2	8	73449626	73850584	1277	120	240278	1.9937	0.023094	0.321781
ENSG00000151470	C4orf33	4	130014472	130037795	64	15	240278	1.9936	0.023098	0.321609
ENSG00000137364	TPMT	6	18128542	18155305	90	20	240278	1.9936	0.0231	0.32141
ENSG00000204252	HLA-DOA	6	32971955	32977389	42	17	240278	1.993	0.02313	0.3216
ENSG00000129472	RAB2B	14	21927179	21945132	49	9	240278	1.9926	0.023151	0.321665
ENSG00000169955	ZNF747	16	30537244	30546668	15	10	240278	1.9925	0.023159	0.321549
ENSG00000116544	DLGAP3	1	35331037	35395186	114	41	240278	1.9923	0.023172	0.321503
ENSG00000137441	FGFBP2	4	15961866	15970932	27	10	240278	1.9918	0.023194	0.321469
ENSG00000152944	MED21	12	27175479	27219276	157	26	240278	1.9918	0.023194	0.321469
ENSG00000156831	NSMCE2	8	126103921	126379362	765	106	240278	1.9915	0.023216	0.321435
ENSG00000197165	SULT1A2	16	28603264	28608430	21	9	240278	1.9912	0.023227	0.321361
ENSG00000205409	OR52E6	11	5862158	5863182	10	2	240278	1.9905	0.02327	0.32173
ENSG00000237521	OR7E24	19	9361606	9362820	8	4	240278	1.9902	0.023286	0.321726
ENSG00000143314	MRPL24	1	156707095	156711382	12	7	240278	1.9898	0.023306	0.321776
ENSG00000138459	SLC35A5	3	112280556	112304424	94	15	240278	1.9897	0.023312	0.321634
ENSG00000256391	SDIM1	6	166307330	166309725	16	4	240278	1.9897	0.023314	0.321436
ENSG00000130779	CLIP1	12	122755979	122907179	402	54	240278	1.9887	0.023369	0.321969
ENSG00000113318	MSH3	5	79950467	80172279	570	69	240278	1.9866	0.023485	0.323341
ENSG00000167642	SPINT2	19	38734675	38783254	182	32	240278	1.9858	0.023529	0.323721
ENSG00000140678	ITGAX	16	31366455	31394318	54	22	240278	1.9849	0.02358	0.324196
ENSG00000197808	ZNF461	19	37128094	37157755	77	16	240278	1.9846	0.023592	0.324135
ENSG00000076864	RAP1GAP	1	21922708	21995801	268	67	240278	1.9845	0.023598	0.323991
ENSG00000065600	TMEM206	1	212537273	212588243	133	34	240278	1.9837	0.023644	0.324397
ENSG00000144619	CNTN4	3	2140497	3099645	4166	465	240278	1.983	0.023681	0.324679
ENSG00000166398	KIAA0355	19	34745442	34846491	285	36	240278	1.9826	0.023705	0.324782
ENSG00000215021	PHB2	12	7074490	7079988	7	4	240278	1.9821	0.023735	0.324967
ENSG00000214414	TRIM77	11	89443467	89451040	20	4	240278	1.9818	0.02375	0.324946
ENSG00000197061	HIST1H4C	6	26104104	26104518	2	1	240278	1.9814	0.023771	0.325008
ENSG00000138663	COPS4	4	83955600	83996971	86	24	240278	1.981	0.023798	0.325151
ENSG00000143437	ARNT	1	150782181	150849244	145	28	240278	1.9809	0.0238	0.324953
ENSG00000014164	ZC3H3	8	144519825	144623623	319	64	240278	1.9808	0.023807	0.324824
ENSG00000108591	DRG2	17	17991200	18011285	40	10	240278	1.9807	0.023813	0.324681
ENSG00000185090	MANEAL	1	38259474	38266809	8	5	240278	1.9801	0.023847	0.324919
ENSG00000204396	VWA7	6	31733367	31745108	52	22	240278	1.9799	0.023858	0.324845
ENSG00000103723	AP3B2	15	83328033	83378666	152	33	240278	1.9797	0.023868	0.324756
ENSG00000239382	ALKBH6	19	36500022	36505141	7	3	240278	1.9796	0.023872	0.324587
ENSG00000183346	C10orf107	10	63422719	63526524	436	49	240278	1.9796	0.023874	0.32439
ENSG00000118200	CAMSAP2	1	200708686	200829832	365	44	240278	1.9794	0.023885	0.324316
ENSG00000176170	SPHK1	17	74372665	74383941	43	22	240278	1.9791	0.0239	0.324296
ENSG00000166676	TVP23A	16	10854776	10912651	164	49	240278	1.9784	0.02394	0.324615
ENSG00000236311	TLX1NB	10	102849078	102890883	145	30	240278	1.9783	0.023945	0.32446
ENSG00000144233	AMMECR1L	2	128619204	128643496	44	16	240278	1.9777	0.02398	0.324711
ENSG00000204228	HSD17B8	6	33172419	33174608	7	3	240278	1.9776	0.023985	0.324555
ENSG00000213402	PTPRCAP	11	67202981	67205538	5	2	240278	1.9774	0.023997	0.324495
ENSG00000104388	RAB2A	8	61429416	61536186	315	35	240278	1.9772	0.02401	0.324448
ENSG00000236294	TSRM	7	113091127	113091457	1	1	240278	1.9763	0.02406	0.324901
ENSG00000102967	DHODH	16	72042487	72058954	59	17	240278	1.976	0.024076	0.324783
ENSG00000115904	SOS1	2	39208537	39351486	351	47	240278	1.976	0.024076	0.324783
ENSG00000089094	KDM2B	12	121866900	122018920	397	58	240278	1.9759	0.024085	0.324571
ENSG00000204304	PBX2	6	32152512	32157963	14	9	240278	1.9758	0.02409	0.324416
ENSG00000118257	NRP2	2	206546714	206662857	322	102	240278	1.9756	0.024098	0.324302
ENSG00000179941	BBS10	12	76738254	76742222	7	4	240278	1.9755	0.024103	0.324148
ENSG00000048540	LMO3	12	16701307	16763528	93	36	240278	1.9755	0.024105	0.323954
ENSG00000214274	ANG	14	21152336	21167130	75	20	240278	1.9754	0.024114	0.323854
ENSG00000119917	IFIT3	10	91087651	91100728	86	16	240278	1.9753	0.024117	0.323674
ENSG00000169126	ARMC4	10	28064115	28287977	681	71	240278	1.9742	0.024178	0.324272
ENSG00000152104	PTPN14	1	214522039	214725792	868	119	240278	1.9735	0.024222	0.324641
ENSG00000166359	WDR88	19	33622996	33666701	168	29	240278	1.9727	0.024265	0.324996
ENSG00000116183	PAPPA2	1	176432307	176814735	862	101	240278	1.9719	0.024309	0.325364
ENSG00000165071	TMEM71	8	133697253	133772958	281	30	240278	1.9718	0.024314	0.32521
ENSG00000088882	CPXM1	20	2774715	2781283	14	7	240278	1.9716	0.024329	0.32519
ENSG00000162065	TBC1D24	16	2525147	2555735	54	32	240278	1.9707	0.02438	0.325651
ENSG00000136942	RPL35	9	127620159	127624260	8	4	240278	1.9701	0.024416	0.325911
ENSG00000185475	TMEM179B	11	62554887	62557877	10	7	240278	1.9698	0.024428	0.32585
ENSG00000175779	C15orf53	15	38988799	38992239	18	6	240278	1.9692	0.024465	0.326123
ENSG00000132388	UBE2G1	17	4172554	4269923	205	29	240278	1.9681	0.024529	0.326755
ENSG00000119787	ATL2	2	38522022	38604427	385	35	240278	1.9681	0.02453	0.326547
ENSG00000163749	CCDC158	4	77234154	77343021	226	40	240278	1.9679	0.024539	0.326447
ENSG00000184508	HDDC3	15	91474148	91475799	3	2	240278	1.9679	0.024541	0.326253
ENSG00000169155	ZBTB43	9	129567285	129600489	64	25	240278	1.9676	0.024559	0.326272
ENSG00000167311	ART5	11	3659733	3663546	20	9	240278	1.9658	0.024658	0.327367
ENSG00000142065	ZFP14	19	36827162	36870101	118	18	240278	1.9644	0.024744	0.328287
ENSG00000204539	CDSN	6	31082867	31088223	78	12	240278	1.9639	0.024769	0.328398
ENSG00000118276	B4GALT6	18	29202210	29265799	125	35	240278	1.9615	0.024908	0.330018
ENSG00000168003	SLC3A2	11	62623518	62656352	52	22	240278	1.9595	0.025028	0.331386
ENSG00000109576	AADAT	4	170981373	171012850	93	24	240278	1.9591	0.025052	0.331369
ENSG00000148400	NOTCH1	9	139388896	139440314	188	43	240278	1.9591	0.025052	0.331369
ENSG00000205359	SLCO6A1	5	101707486	101834720	545	42	240278	1.9586	0.025079	0.331393
ENSG00000156232	WHAMM	15	83478380	83503611	107	30	240278	1.9582	0.025105	0.331514
ENSG00000183230	CTNNA3	10	67672276	69455927	8039	376	240278	1.9566	0.025199	0.332532
ENSG00000270672	MTRNR2L6	7	142374104	142375550	8	2	240278	1.9549	0.025295	0.333576
ENSG00000058085	LAMC2	1	183155373	183214035	198	30	240278	1.9546	0.025315	0.333616
ENSG00000181322	NME9	3	137980279	138048728	87	36	240278	1.9544	0.025324	0.333512
ENSG00000124216	SNAI1	20	48599536	48605423	22	3	240278	1.9542	0.025341	0.333513
ENSG00000143321	HDGF	1	156711899	156736717	63	18	240278	1.9541	0.025347	0.333369
ENSG00000170417	TMEM182	2	103353367	103460352	253	33	240278	1.9527	0.025427	0.334198
ENSG00000048028	USP28	11	113668596	113746292	198	32	240278	1.9525	0.025442	0.334172
ENSG00000182083	OR6B2	2	240968841	240969906	5	3	240278	1.9522	0.025458	0.33416
ENSG00000122679	RAMP3	7	45197390	45225901	166	12	240278	1.9518	0.025482	0.334252
ENSG00000119408	NEK6	9	127019885	127115586	268	45	240278	1.9507	0.025546	0.334868
ENSG00000162384	C1orf123	1	53679771	53686289	10	5	240278	1.9506	0.025551	0.334711
ENSG00000164818	HEATR2	7	766338	829190	281	27	240278	1.9498	0.025599	0.335117
ENSG00000175497	DPP10	2	115199876	116603328	4008	319	240278	1.9493	0.02563	0.3353
ENSG00000185261	KIAA0825	5	93488671	93954309	813	183	240278	1.9486	0.025671	0.335614
ENSG00000126251	GPR42	19	35861831	35863855	2	1	240278	1.9483	0.025687	0.3356
ENSG00000125520	SLC2A4RG	20	62371214	62374858	8	3	240278	1.9478	0.025719	0.335796
ENSG00000148513	ANKRD30A	10	37414785	37673039	783	64	240278	1.946	0.025826	0.336969
ENSG00000139044	B4GALNT3	12	569530	672675	447	114	240278	1.9449	0.025893	0.33762
ENSG00000104320	NBN	8	90945564	91015456	178	26	240278	1.9439	0.025951	0.338153
ENSG00000164251	F2RL1	5	76114758	76131140	53	11	240278	1.9433	0.025991	0.33845
ENSG00000120049	KCNIP2	10	103585731	103603677	39	19	240278	1.9431	0.026	0.338343
ENSG00000140830	TXNL4B	16	72078188	72128330	162	30	240278	1.9427	0.026023	0.338419
ENSG00000125975	C20orf173	20	34111014	34117481	7	3	240278	1.942	0.026066	0.338755
ENSG00000131165	CHMP1A	16	89710839	89724253	90	18	240278	1.9419	0.026073	0.338622
ENSG00000180370	PAK2	3	196466728	196559518	476	74	240278	1.9415	0.026097	0.338711
ENSG00000196814	MVB12B	9	129089128	129269320	587	81	240278	1.941	0.02613	0.338916
ENSG00000181733	OR2Z1	19	8841316	8842371	2	1	240278	1.9409	0.026138	0.338797
ENSG00000158816	VWA5B1	1	20617412	20681387	242	47	240278	1.9396	0.026212	0.339532
ENSG00000244355	LY6G6D	6	31683133	31685581	10	4	240278	1.9389	0.026254	0.339853
ENSG00000124160	NCOA5	20	44689624	44718591	80	19	240278	1.9382	0.026301	0.340238
ENSG00000196367	TRRAP	7	98475556	98610866	291	39	240278	1.9381	0.026303	0.34004
ENSG00000160654	CD3G	11	118215059	118225876	29	11	240278	1.9362	0.02642	0.341329
ENSG00000111537	IFNG	12	68548548	68553527	9	5	240278	1.9359	0.02644	0.341364
ENSG00000066382	MPPED2	11	30406040	30608419	460	86	240278	1.9348	0.026508	0.342017
ENSG00000130876	SLC7A10	19	33699570	33716756	58	30	240278	1.9342	0.026546	0.342284
ENSG00000139083	ETV6	12	11802788	12048336	714	157	240278	1.9339	0.026563	0.342279
ENSG00000113119	TMCO6	5	140019012	140024993	16	4	240278	1.9329	0.026622	0.342815
ENSG00000123908	AGO2	8	141541264	141645718	403	83	240278	1.9325	0.026652	0.342977
ENSG00000197885	NKIRAS1	3	23933151	23988082	212	27	240278	1.9324	0.026655	0.342792
ENSG00000163519	TRAT1	3	108541545	108573852	92	24	240278	1.9323	0.026661	0.342645
ENSG00000176401	EID2B	19	40021630	40023494	8	4	240278	1.9321	0.026672	0.342563
ENSG00000124493	GRM4	6	33989628	34123399	840	129	240278	1.9318	0.026693	0.342609
ENSG00000004777	ARHGAP33	19	36265434	36279724	28	13	240278	1.9314	0.026716	0.342681
ENSG00000157456	CCNB2	15	59397277	59417244	88	15	240278	1.9312	0.02673	0.342638
ENSG00000253731	PCDHGA6	5	140753651	140892546	573	83	240278	1.9311	0.026735	0.342479
ENSG00000132600	PRMT7	16	68344877	68392466	163	27	240278	1.9307	0.026763	0.342615
ENSG00000206077	ZDHHC11B	5	710475	767067	90	37	240278	1.9297	0.026822	0.343147
ENSG00000029153	ARNTL2	12	27485787	27576241	328	67	240278	1.9287	0.026882	0.343692
ENSG00000132842	AP3B1	5	77296349	77590579	776	69	240278	1.9283	0.026911	0.34384
ENSG00000084070	SMAP2	1	40810522	40888998	181	48	240278	1.9281	0.026921	0.343522
ENSG00000143569	UBAP2L	1	154192655	154243986	106	28	240278	1.9281	0.026921	0.343522
ENSG00000204700	OR2J2	6	29141311	29142351	11	5	240278	1.9281	0.026921	0.343522
ENSG00000204301	NOTCH4	6	32162620	32191844	170	45	240278	1.9279	0.026937	0.343281
ENSG00000254462	TMX2-CTNND1	11	57480077	57559058	154	36	240278	1.9277	0.026945	0.343161
ENSG00000145451	GLRA3	4	175558065	175750465	802	117	240278	1.9276	0.026952	0.343029
ENSG00000157554	ERG	21	39751949	40033704	944	178	240278	1.9273	0.02697	0.343036
ENSG00000170509	HSD17B13	4	88224941	88244058	67	23	240278	1.9266	0.027015	0.343387
ENSG00000150048	CLEC1A	12	10222153	10264226	165	14	240278	1.9264	0.027024	0.34328
ENSG00000151445	VIPAS39	14	77893018	77924295	103	20	240278	1.9264	0.027026	0.343084
ENSG00000113905	HRG	3	186378005	186396029	98	21	240278	1.9261	0.027048	0.343142
ENSG00000176769	TCERG1L	10	132890654	133109984	1337	202	240278	1.9259	0.027062	0.343099
ENSG00000173557	C2orf70	2	26785450	26802400	41	14	240278	1.9258	0.027063	0.342891
ENSG00000166292	TMEM100	17	53796988	53809482	24	7	240278	1.9257	0.02707	0.342759
ENSG00000124780	KCNK17	6	39266777	39282329	54	23	240278	1.925	0.027113	0.343083
ENSG00000090263	MRPS33	7	140705854	140715028	13	5	240278	1.924	0.027177	0.343672
ENSG00000121858	TNFSF10	3	172223298	172241297	66	16	240278	1.9237	0.027195	0.343569
ENSG00000172410	INSL5	1	67263424	67266939	5	3	240278	1.9237	0.027195	0.343569
ENSG00000232125	DYTN	2	207516345	207583120	327	55	240278	1.9231	0.027231	0.343693
ENSG00000204839	MROH6	8	144648357	144655141	29	12	240278	1.9231	0.027234	0.343511
ENSG00000158402	CDC25C	5	137620954	137674044	148	29	240278	1.9227	0.027262	0.343644
ENSG00000169032	MAP2K1	15	66679155	66784650	392	49	240278	1.9225	0.027272	0.34355
ENSG00000198265	HELZ	17	65066554	65242105	430	44	240278	1.9215	0.027332	0.344086
ENSG00000129315	CCNT1	12	49082247	49110681	53	13	240278	1.9214	0.027341	0.34398
ENSG00000172809	RPL38	17	72199721	72206794	19	9	240278	1.9214	0.027343	0.343785
ENSG00000100387	RBX1	22	41347351	41369313	34	12	240278	1.9208	0.027381	0.344044
ENSG00000224854	C9orf53	9	21967137	21967738	2	1	240278	1.9205	0.027395	0.344
ENSG00000267120	AD000671.6	19	36230153	36236333	27	12	240278	1.9204	0.027405	0.343907
ENSG00000106537	TSPAN13	7	16793160	16824161	126	29	240278	1.9197	0.027446	0.344202
ENSG00000124172	ATP5E	20	57600522	57607437	10	7	240278	1.9178	0.027565	0.345474
ENSG00000175938	ORAI3	16	30960387	30967782	8	5	240278	1.9178	0.027566	0.345267
ENSG00000214216	IQCJ	3	158680717	158984096	747	110	240278	1.9175	0.02759	0.345348
ENSG00000103021	CCDC113	16	58265061	58317740	247	29	240278	1.9167	0.027636	0.345704
ENSG00000108344	PSMD3	17	38137050	38154213	82	14	240278	1.9164	0.027655	0.345723
ENSG00000205363	C15orf59	15	74032141	74045088	35	18	240278	1.9163	0.027661	0.345578
ENSG00000221883	ARIH2OS	3	48955221	48956818	5	3	240278	1.9155	0.027715	0.346034
ENSG00000165496	RPL10L	14	47120222	47121028	2	1	240278	1.9154	0.027721	0.345889
ENSG00000177455	CD19	16	28943260	28950667	11	7	240278	1.9152	0.027732	0.345808
ENSG00000166546	BEAN1	16	66461200	66527432	187	50	240278	1.9146	0.027774	0.346112
ENSG00000213626	LBH	2	30454397	30546596	365	65	240278	1.9141	0.027804	0.346267
ENSG00000083807	SLC27A5	19	58990879	59023780	109	28	240278	1.9138	0.02782	0.346247
ENSG00000173915	USMG5	10	105148798	105156223	11	6	240278	1.9135	0.027843	0.346315
ENSG00000104883	PEX11G	19	7541761	7562335	106	22	240278	1.9132	0.027861	0.34632
ENSG00000103067	ESRP2	16	68263014	68272005	11	6	240278	1.9124	0.027911	0.346723
ENSG00000204644	ZFP57	6	29640169	29648887	80	18	240278	1.9116	0.027964	0.347162
ENSG00000140932	CMTM2	16	66613351	66622178	32	8	240278	1.9112	0.02799	0.347157
ENSG00000198028	ZNF560	19	9577183	9609283	120	9	240278	1.9112	0.02799	0.347157
ENSG00000154319	FAM167A	8	11278972	11332224	336	55	240278	1.9111	0.027998	0.346929
ENSG00000178722	C5orf64	5	60933535	61047590	345	62	240278	1.9109	0.028006	0.34681
ENSG00000147813	NAPRT1	8	144656955	144660819	16	7	240278	1.9108	0.028016	0.346716
ENSG00000129317	PUS7L	12	44122410	44152620	118	21	240278	1.9105	0.028032	0.346696
ENSG00000198046	ZNF667	19	56950694	56989434	114	22	240278	1.9104	0.028042	0.346602
ENSG00000163879	DNALI1	1	38022520	38032458	35	13	240278	1.9088	0.028141	0.347608
ENSG00000138696	BMPR1B	4	95679119	96079599	1458	125	240278	1.9087	0.028153	0.347538
ENSG00000121690	DEPDC7	11	33037410	33055128	72	9	240278	1.9086	0.028158	0.347382
ENSG00000269624	AL138847.1	1	63073437	63075249	3	1	240278	1.9076	0.028219	0.347917
ENSG00000105364	MRPL4	19	10362577	10370721	25	12	240278	1.9068	0.028275	0.348389
ENSG00000221882	OR3A2	17	3181193	3182268	1	1	240278	1.9067	0.02828	0.348233
ENSG00000168792	ABHD15	17	27887565	27894155	15	11	240278	1.9061	0.02832	0.348508
ENSG00000100296	THOC5	22	29901868	29951205	149	26	240278	1.9059	0.028332	0.348438
ENSG00000131730	CKMT2	5	80529104	80562216	108	20	240278	1.9055	0.028355	0.348503
ENSG00000267796	LIN37	19	36239262	36245420	13	6	240278	1.9053	0.028368	0.348445
ENSG00000096070	BRPF3	6	36164521	36200567	72	23	240278	1.9045	0.02842	0.348867
ENSG00000214415	GNAT3	7	80087987	80141336	135	27	240278	1.9044	0.028429	0.34876
ENSG00000139637	C12orf10	12	53693470	53700961	17	8	240278	1.9043	0.028433	0.348592
ENSG00000124702	KLHDC3	6	42981951	42989036	15	7	240278	1.9034	0.028496	0.349147
ENSG00000268361	L34079.2	19	44058844	44097188	126	30	240278	1.9029	0.028526	0.349297
ENSG00000196329	GIMAP5	7	150419341	150447121	87	18	240278	1.9022	0.02857	0.349619
ENSG00000198890	PRMT6	1	107599267	107601916	4	2	240278	1.9019	0.028591	0.349659
ENSG00000105278	ZFR2	19	3804022	3869030	245	38	240278	1.9017	0.028605	0.349613
ENSG00000164081	TEX264	3	51696709	51738339	72	27	240278	1.9011	0.028647	0.349909
ENSG00000065427	KARS	16	75661622	75682541	86	20	240278	1.9008	0.028665	0.349912
ENSG00000188582	PAQR9	3	142668006	142682178	42	16	240278	1.8999	0.028722	0.350391
ENSG00000177479	ARIH2	3	48956254	49023815	131	42	240278	1.8998	0.028732	0.350296
ENSG00000163131	CTSS	1	150702672	150738433	80	17	240278	1.8997	0.028734	0.350103
ENSG00000065809	FAM107B	10	14560556	14816896	1029	161	240278	1.8995	0.02875	0.350082
ENSG00000110958	PTGES3	12	57057127	57082159	74	24	240278	1.8995	0.028752	0.34989
ENSG00000106302	HYAL4	7	123469037	123517532	105	26	240278	1.8991	0.028776	0.349966
ENSG00000183715	OPCML	11	132284871	133402414	4129	415	240278	1.8987	0.028802	0.350066
ENSG00000088827	SIGLEC1	20	3667617	3687775	73	20	240278	1.8984	0.028823	0.350105
ENSG00000119574	ZBTB45	19	59024897	59050278	50	21	240278	1.8983	0.028826	0.349926
ENSG00000101246	ARFRP1	20	62329996	62339377	14	4	240278	1.8978	0.028861	0.350135
ENSG00000104915	STX10	19	13254872	13261197	12	5	240278	1.8976	0.028874	0.350077
ENSG00000008382	MPND	19	4343524	4360083	63	22	240278	1.8968	0.028925	0.35048
ENSG00000126861	OMG	17	29599031	29624557	50	13	240278	1.8968	0.02893	0.350325
ENSG00000136040	PLXNC1	12	94542499	94701451	622	124	240278	1.8964	0.028954	0.3504
ENSG00000115361	ACADL	2	211052663	211090215	43	19	240278	1.8948	0.029058	0.351443
ENSG00000255552	LY6G6E	6	31679548	31681842	7	4	240278	1.8942	0.0291	0.351735
ENSG00000262209	PCDHGB3	5	140749831	140892546	586	84	240278	1.894	0.02911	0.35164
ENSG00000151458	ANKRD50	4	125585207	125633887	112	24	240278	1.8933	0.029157	0.351992
ENSG00000132563	REEP2	5	137774706	137782658	25	9	240278	1.8932	0.029163	0.351849
ENSG00000022840	RNF10	12	120971283	121015397	130	23	240278	1.8928	0.029189	0.351947
ENSG00000144306	SCRN3	2	175260458	175294303	121	13	240278	1.8926	0.029203	0.351901
ENSG00000162244	RPL29	3	52027616	52029958	7	5	240278	1.8924	0.02922	0.351783
ENSG00000185565	LSAMP	3	115521235	117716095	7187	496	240278	1.8924	0.02922	0.351783
ENSG00000135341	MAP3K7	6	91223292	91296764	167	21	240278	1.8923	0.029224	0.351509
ENSG00000120318	ARAP3	5	141032968	141061788	92	32	240278	1.8918	0.02926	0.351727
ENSG00000206384	COL6A6	3	130279178	130396999	269	63	240278	1.8911	0.029305	0.352053
ENSG00000157322	CLEC18A	16	69984810	69998141	16	7	240278	1.8909	0.029321	0.352031
ENSG00000268856	AP001579.1	21	46492796	46492927	1	1	240278	1.8904	0.02935	0.352164
ENSG00000176239	OR51B6	11	5372738	5373676	19	4	240278	1.8904	0.029355	0.35201
ENSG00000140691	ARMC5	16	31469401	31478487	19	11	240278	1.8902	0.029368	0.351952
ENSG00000181894	ZNF329	19	58637619	58666477	82	23	240278	1.8897	0.029396	0.352073
ENSG00000163630	SYNPR	3	63213991	63602597	1485	207	240278	1.8897	0.029401	0.351919
ENSG00000268960	AC091150.1	18	45778672	45779208	3	2	240278	1.8895	0.029412	0.351837
ENSG00000144852	NR1I2	3	119499331	119537332	152	35	240278	1.8893	0.029426	0.351791
ENSG00000108175	ZMIZ1	10	80828792	81076276	766	196	240278	1.8892	0.029431	0.351637
ENSG00000183098	GPC6	13	93879095	95059655	3805	383	240278	1.8888	0.029458	0.351746
ENSG00000189051	RNF222	17	8294022	8301144	29	11	240278	1.8888	0.02946	0.351557
ENSG00000126246	IGFLR1	19	36230058	36233354	17	8	240278	1.8887	0.029466	0.351416
ENSG00000161714	PLCD3	17	43186335	43210721	82	31	240278	1.8879	0.02952	0.351847
ENSG00000167969	ECI1	16	2289396	2302301	37	9	240278	1.8879	0.029521	0.351646
ENSG00000148468	FAM171A1	10	15253642	15413061	589	90	240278	1.8875	0.029549	0.351767
ENSG00000163945	UVSSA	4	1341054	1381837	170	29	240278	1.8873	0.029562	0.351709
ENSG00000043591	ADRB1	10	115803806	115806667	3	1	240278	1.8872	0.029567	0.351556
ENSG00000166260	COX11	17	53029263	53046146	72	11	240278	1.8871	0.029573	0.351416
ENSG00000168137	SETD5	3	9439299	9520924	175	26	240278	1.8869	0.029585	0.351346
ENSG00000166275	C10orf32	10	104613980	104624718	30	12	240278	1.8867	0.029602	0.351337
ENSG00000119866	BCL11A	2	60678302	60780702	186	61	240278	1.8866	0.029606	0.351172
ENSG00000115138	POMC	2	25383722	25391772	17	9	240278	1.8863	0.029626	0.351198
ENSG00000117419	ERI3	1	44686742	44820932	246	45	240278	1.8863	0.02963	0.351034
ENSG00000110375	UPK2	11	118795873	118829269	104	27	240278	1.8853	0.029692	0.351558
ENSG00000036672	USP2	11	119225925	119252436	41	21	240278	1.8844	0.029756	0.352104
ENSG00000214309	MBLAC1	7	99724317	99726118	5	3	240278	1.8835	0.029816	0.352602
ENSG00000204950	LRRC10B	11	61276272	61278482	4	2	240278	1.8813	0.029965	0.354151
ENSG00000111860	CEP85L	6	118781935	119031238	779	66	240278	1.8812	0.029974	0.354045
ENSG00000139178	C1RL	12	7242183	7261869	48	16	240278	1.8809	0.029993	0.354058
ENSG00000187902	SHISA7	19	55940107	55954230	56	18	240278	1.8808	0.03	0.353928
ENSG00000178982	EIF3K	19	39109735	39127595	33	15	240278	1.8801	0.030046	0.354259
ENSG00000148835	TAF5	10	105127724	105148822	37	13	240278	1.8799	0.030058	0.354188
ENSG00000253537	PCDHGA7	5	140762467	140892546	537	80	240278	1.8787	0.030142	0.354966
ENSG00000186063	AIDA	1	222841355	222886552	102	25	240278	1.8782	0.030174	0.35513
ENSG00000120279	MYCT1	6	153019030	153045702	89	19	240278	1.8778	0.030207	0.355306
ENSG00000107201	DDX58	9	32455300	32526322	196	36	240278	1.8774	0.030231	0.355377
ENSG00000179262	RAD23A	19	13056669	13064456	15	8	240278	1.8774	0.030234	0.3552
ENSG00000221937	TAS2R40	7	142919130	142920162	1	1	240278	1.877	0.03026	0.355294
ENSG00000221938	OR2A14	7	143826151	143827162	3	1	240278	1.877	0.030261	0.355094
ENSG00000161973	CCDC42	17	8633252	8648537	62	14	240278	1.8767	0.030277	0.35507
ENSG00000198542	ITGBL1	13	102104966	102375456	915	138	240278	1.8767	0.030283	0.354929
ENSG00000113100	CDH9	5	26880709	27121257	695	86	240278	1.8764	0.030304	0.354964
ENSG00000135336	ORC3	6	88299839	88377169	229	30	240278	1.8758	0.030342	0.355198
ENSG00000111325	OGFOD2	12	123459127	123464590	14	6	240278	1.8757	0.030349	0.355069
ENSG00000116663	FBXO6	1	11724181	11734411	38	13	240278	1.8755	0.030363	0.355022
ENSG00000170456	DENND5B	12	31535157	31744031	763	66	240278	1.8745	0.030434	0.355641
ENSG00000197857	ZNF44	19	12335501	12405702	190	20	240278	1.8738	0.030482	0.355991
ENSG00000159720	ATP6V0D1	16	67471917	67515140	88	24	240278	1.8726	0.030565	0.356749
ENSG00000134900	TPP2	13	103249353	103331521	265	30	240278	1.8724	0.030578	0.356689
ENSG00000163788	SNRK	3	43328004	43466256	250	64	240278	1.872	0.030603	0.356769
ENSG00000137266	SLC22A23	6	3269196	3457256	811	133	240278	1.872	0.030604	0.35657
ENSG00000106511	MEOX2	7	15650837	15726437	273	43	240278	1.8718	0.030615	0.356487
ENSG00000069248	NUP133	1	229577045	229644103	187	22	240278	1.8704	0.030714	0.357429
ENSG00000198218	QRICH1	3	49067140	49131796	117	38	240278	1.8698	0.030759	0.357741
ENSG00000108219	TSPAN14	10	82213922	82292879	258	52	240278	1.8695	0.03078	0.357774
ENSG00000103942	HOMER2	15	83509838	83654661	405	68	240278	1.8694	0.030786	0.357633
ENSG00000197991	PCDH20	13	61983818	62002220	86	22	240278	1.869	0.030814	0.357747
ENSG00000119699	TGFB3	14	76424442	76449334	66	16	240278	1.8689	0.030819	0.357595
ENSG00000145934	TENM2	5	166711804	167691162	2602	345	240278	1.8688	0.030822	0.357419
ENSG00000007376	RPUSD1	16	834974	838397	10	6	240278	1.8688	0.030828	0.357278
ENSG00000168575	SLC20A2	8	42273993	42397069	351	72	240278	1.8687	0.030833	0.357126
ENSG00000112983	BRD8	5	137475455	137514675	78	23	240278	1.8681	0.030876	0.357414
ENSG00000104522	TSTA3	8	144694788	144700218	24	10	240278	1.8678	0.030896	0.357436
ENSG00000241058	NSUN6	10	18834490	18940551	547	45	240278	1.8666	0.030976	0.358151
ENSG00000177971	IMP3	15	75931426	75941047	22	12	240278	1.8665	0.030985	0.358045
ENSG00000253953	PCDHGB4	5	140767452	140892546	512	77	240278	1.8659	0.031028	0.358332
ENSG00000187140	FOXD3	1	63788730	63790797	3	2	240278	1.8656	0.031052	0.358399
ENSG00000174444	RPL4	15	66790355	66816870	109	25	240278	1.8653	0.031072	0.35842
ENSG00000112984	KIF20A	5	137514408	137523404	20	13	240278	1.8649	0.0311	0.358533
ENSG00000124198	ARFGEF2	20	47538427	47653230	251	34	240278	1.8647	0.031112	0.358461
ENSG00000186998	EMID1	22	29601840	29655586	162	40	240278	1.8637	0.031185	0.359092
ENSG00000180872	DEFB112	6	50011288	50016364	15	9	240278	1.8632	0.031217	0.359251
ENSG00000173209	AHSA2	2	61404553	61418338	30	18	240278	1.862	0.031303	0.36003
ENSG00000138867	GUCD1	22	24936406	24951903	33	12	240278	1.8618	0.031315	0.359958
ENSG00000242419	PCDHGC4	5	140864741	140892546	106	28	240278	1.8613	0.031348	0.360127
ENSG00000109846	CRYAB	11	111779289	111794446	31	10	240278	1.8611	0.031363	0.36009
ENSG00000127527	EPS15L1	19	16466050	16582896	281	52	240278	1.8598	0.031458	0.36097
ENSG00000165125	TRPV6	7	142568956	142583507	62	5	240278	1.8596	0.031474	0.360943
ENSG00000186074	CD300LF	17	72690452	72709117	52	22	240278	1.8595	0.031477	0.360768
ENSG00000163346	PBXIP1	1	154916552	154928599	18	11	240278	1.8592	0.031497	0.360787
ENSG00000117479	SLC19A2	1	169433147	169455241	39	15	240278	1.8591	0.031507	0.360692
ENSG00000104756	KCTD9	8	25285366	25315992	83	16	240278	1.8589	0.031523	0.360666
ENSG00000152022	LIX1L	1	145477085	145501669	15	6	240278	1.8588	0.031526	0.360491
ENSG00000108239	TBC1D12	10	96162261	96295687	303	48	240278	1.858	0.031583	0.360933
ENSG00000211456	SACM1L	3	45730548	45786916	227	18	240278	1.8579	0.031588	0.360781
ENSG00000113851	CRBN	3	3190676	3221394	149	26	240278	1.8578	0.031596	0.360663
ENSG00000154548	SRSF12	6	89805678	89827800	136	16	240278	1.8578	0.0316	0.3605
ENSG00000063660	GPC1	2	241375088	241407493	168	50	240278	1.8577	0.031609	0.360394
ENSG00000140992	PDPK1	16	2587965	2653189	53	29	240278	1.8575	0.031619	0.360299
ENSG00000110848	CD69	12	9905082	9913497	34	11	240278	1.8564	0.031698	0.360991
ENSG00000167705	RILP	17	1549444	1553371	8	3	240278	1.8561	0.031721	0.361044
ENSG00000198722	UNC13B	9	35161999	35405335	496	64	240278	1.856	0.031728	0.360915
ENSG00000108474	PIGL	17	16120505	16252115	386	41	240278	1.8556	0.031754	0.361002
ENSG00000182896	TMEM95	17	7258442	7260538	6	3	240278	1.8556	0.031757	0.360828
ENSG00000176046	NUPR1	16	28548606	28550495	6	2	240278	1.8555	0.031762	0.360677
ENSG00000180875	GREM2	1	240652873	240775449	439	107	240278	1.8554	0.031772	0.360583
ENSG00000135951	TSGA10	2	99613724	99771427	460	37	240278	1.8553	0.031779	0.360455
ENSG00000109255	NMU	4	56461396	56502865	161	24	240278	1.8549	0.031802	0.360508
ENSG00000185800	DMWD	19	46286205	46296060	23	11	240278	1.8545	0.031834	0.360663
ENSG00000131558	EXOC4	7	132937829	133751342	1920	133	240278	1.8544	0.031844	0.360569
ENSG00000115350	POLE4	2	75185619	75197255	31	16	240278	1.8543	0.031849	0.360419
ENSG00000006704	GTF2IRD1	7	73868120	74016931	427	58	240278	1.854	0.031866	0.360404
ENSG00000147586	MRPS28	8	80830952	80942524	279	52	240278	1.8539	0.031876	0.36031
ENSG00000253485	PCDHGA5	5	140743898	140892546	608	85	240278	1.853	0.031942	0.360849
ENSG00000133958	UNC79	14	93799565	94174222	946	100	240278	1.8524	0.031987	0.361151
ENSG00000136104	RNASEH2B	13	51483814	51544592	123	31	240278	1.8522	0.032	0.360987
ENSG00000182871	COL18A1	21	46825052	46933634	691	97	240278	1.8522	0.032	0.360987
ENSG00000077782	FGFR1	8	38268656	38326352	123	38	240278	1.852	0.032014	0.360835
ENSG00000113384	GOLPH3	5	32124810	32174456	133	28	240278	1.8516	0.032038	0.360899
ENSG00000127989	MTERF	7	91321323	91510034	355	50	240278	1.8514	0.032055	0.360884
ENSG00000116030	SUMO1	2	203070903	203103331	82	20	240278	1.8514	0.032059	0.360723
ENSG00000112530	PACRG	6	163148164	163736524	2018	231	240278	1.851	0.032081	0.360765
ENSG00000175582	RAB6A	11	73386683	73472182	274	44	240278	1.8509	0.032088	0.360638
ENSG00000091106	NLRC4	2	32449522	32490923	79	36	240278	1.8507	0.032105	0.360623
ENSG00000162777	DENND2D	1	111729796	111747157	48	23	240278	1.8506	0.032112	0.360496
ENSG00000116473	RAP1A	1	112084840	112259313	573	91	240278	1.8505	0.032121	0.360392
ENSG00000116641	DOCK7	1	62920399	63153969	291	32	240278	1.8502	0.032141	0.360411
ENSG00000162813	BPNT1	1	220230824	220263804	97	25	240278	1.85	0.032155	0.360363
ENSG00000188624	IGFL3	19	46623328	46627931	14	4	240278	1.8499	0.03216	0.360214
ENSG00000205922	ONECUT3	19	1752372	1780987	105	35	240278	1.8499	0.032164	0.360054
ENSG00000154920	EME1	17	48450581	48458844	30	6	240278	1.8497	0.032175	0.359973
ENSG00000183317	EPHA10	1	38179552	38230805	161	37	240278	1.8496	0.032188	0.359914
ENSG00000164715	LMTK2	7	97736197	97838945	322	34	240278	1.8491	0.032222	0.36009
ENSG00000178295	GEN1	2	17935125	17966632	112	26	240278	1.8485	0.032262	0.360332
ENSG00000107242	PIP5K1B	9	71320575	71624092	1019	108	240278	1.8484	0.03227	0.360217
ENSG00000196535	MYO18A	17	27400528	27507430	292	42	240278	1.8484	0.032276	0.36008
ENSG00000163482	STK36	2	219536749	219567439	74	15	240278	1.8476	0.032328	0.360456
ENSG00000197728	RPS26	12	56435637	56438116	10	5	240278	1.8472	0.032359	0.360598
ENSG00000163931	TKT	3	53258723	53290068	134	22	240278	1.8467	0.032393	0.360773
ENSG00000169758	C15orf27	15	76352178	76521462	540	93	240278	1.8458	0.032459	0.361304
ENSG00000181585	TMIE	3	46742823	46752376	21	10	240278	1.8458	0.032461	0.361122
ENSG00000197381	ADARB1	21	46493768	46646478	507	67	240278	1.8457	0.032466	0.360974
ENSG00000177182	CLVS1	8	61969717	62414204	1536	122	240278	1.8457	0.03247	0.360814
ENSG00000182230	FAM153B	5	175487692	175559261	104	27	240278	1.8453	0.032498	0.360922
ENSG00000204390	HSPA1L	6	31777396	31783437	24	14	240278	1.8445	0.032552	0.361318
ENSG00000220575	HTR5A-AS1	7	154858777	154863267	17	8	240278	1.8438	0.032603	0.36168
ENSG00000183578	TNFAIP8L3	15	51348795	51397473	128	23	240278	1.8426	0.032692	0.362464
ENSG00000120937	NPPB	1	11917521	11918988	3	2	240278	1.8424	0.032711	0.36247
ENSG00000267385	CTB-50L17.14	19	4528439	4540079	45	12	240278	1.8423	0.032718	0.362344
ENSG00000149600	COMMD7	20	31290493	31331803	153	15	240278	1.8417	0.032759	0.362594
ENSG00000116147	TNR	1	175284330	175712906	1391	207	240278	1.8417	0.032762	0.362424
ENSG00000269866	FKSG63	16	70258261	70258641	1	1	240278	1.8414	0.03278	0.36242
ENSG00000214109	AC008686.1	19	13890884	13900972	58	10	240278	1.8412	0.032795	0.362382
ENSG00000175745	NR2F1	5	92919043	92930321	14	7	240278	1.8412	0.0328	0.362234
ENSG00000144445	KANSL1L	2	210886147	211036107	204	62	240278	1.841	0.032813	0.362175
ENSG00000111229	ARPC3	12	110872630	110888227	59	14	240278	1.8409	0.032818	0.362027
ENSG00000130589	HELZ2	20	62189439	62205592	69	23	240278	1.8409	0.032821	0.361857
ENSG00000176853	FAM91A1	8	124780696	124827692	117	21	240278	1.8408	0.032824	0.361688
ENSG00000261934	PCDHGA9	5	140782520	140892546	444	70	240278	1.8404	0.032853	0.361805
ENSG00000116032	GRIN3B	19	1000418	1009731	83	22	240278	1.84	0.032884	0.361944
ENSG00000128242	GAL3ST1	22	30950622	30970574	58	30	240278	1.84	0.032885	0.361753
ENSG00000167178	ISLR2	15	74392652	74430881	47	27	240278	1.8398	0.032895	0.361661
ENSG00000136869	TLR4	9	120466610	120479149	25	11	240278	1.8394	0.032925	0.361789
ENSG00000206557	TRIM71	3	32859510	32939318	251	52	240278	1.8392	0.032942	0.361774
ENSG00000172772	OR10W1	11	58034264	58035732	5	3	240278	1.8391	0.032948	0.361639
ENSG00000172456	FGGY	1	59762310	60233347	1280	153	240278	1.8387	0.03298	0.361788
ENSG00000168497	SDPR	2	192699028	192711981	29	14	240278	1.8385	0.032992	0.361719
ENSG00000253910	PCDHGB2	5	140739703	140892546	622	87	240278	1.8378	0.033046	0.362109
ENSG00000177548	RABEP2	16	28915742	28947847	61	22	240278	1.8372	0.033092	0.362412
ENSG00000215346	AF131215.5	8	10983980	10987745	9	4	240278	1.837	0.033103	0.362331
ENSG00000205810	KLRC3	12	10564911	10573194	20	5	240278	1.8369	0.033109	0.362195
ENSG00000058063	ATP11B	3	182511288	182639423	262	26	240278	1.8362	0.033162	0.362574
ENSG00000088298	EDEM2	20	33703167	33865928	392	61	240278	1.836	0.033179	0.362558
ENSG00000169567	HINT1	5	130494720	130507428	48	8	240278	1.8358	0.033193	0.36251
ENSG00000185933	CALHM1	10	105213144	105218645	16	9	240278	1.8351	0.033245	0.362877
ENSG00000197024	ZNF398	7	148823508	148880116	223	26	240278	1.8349	0.033261	0.362851
ENSG00000205423	CNEP1R1	16	50058321	50070999	31	9	240278	1.8341	0.033316	0.363249
ENSG00000198258	UBL5	19	9938568	9940791	1	1	240278	1.834	0.03333	0.363201
ENSG00000157036	EXOG	3	38537618	38583652	119	26	240278	1.8338	0.033345	0.363164
ENSG00000188655	RNASE9	14	21024252	21029090	9	4	240278	1.8332	0.033383	0.363377
ENSG00000078725	BRINP1	9	121915736	122131745	489	101	240278	1.833	0.033401	0.363372
ENSG00000165238	WNK2	9	95947198	96082854	502	82	240278	1.8327	0.033421	0.363389
ENSG00000057608	GDI2	10	5807186	5884095	258	55	240278	1.8318	0.03349	0.363938
ENSG00000162944	RFTN2	2	198432948	198540769	237	33	240278	1.831	0.033552	0.364411
ENSG00000160145	KALRN	3	123798870	124445172	2368	239	240278	1.8307	0.033569	0.364395
ENSG00000137561	TTPA	8	63961112	63998612	114	22	240278	1.8304	0.033596	0.364487
ENSG00000134248	LAMTOR5	1	110943871	110950564	17	5	240278	1.8304	0.033597	0.364297
ENSG00000127412	TRPV5	7	142605267	142630905	96	15	240278	1.83	0.033623	0.364379
ENSG00000072163	LIMS2	2	128395956	128439360	187	47	240278	1.8296	0.033655	0.364525
ENSG00000090661	CERS4	19	8271620	8327305	247	62	240278	1.8293	0.033678	0.364574
ENSG00000153989	NUS1	6	117996665	118031803	127	29	240278	1.8283	0.033749	0.365142
ENSG00000141446	ESCO1	18	19109242	19180845	109	23	240278	1.8282	0.033763	0.365093
ENSG00000164751	PEX2	8	77892494	77913280	62	20	240278	1.828	0.033773	0.365
ENSG00000180376	CCDC66	3	56591189	56655846	306	37	240278	1.8275	0.033814	0.365243
ENSG00000153531	ADPRHL1	13	114076260	114107839	124	39	240278	1.8274	0.033819	0.365097
ENSG00000180316	PNPLA1	6	36210980	36276372	216	68	240278	1.8259	0.033933	0.366127
ENSG00000262576	PCDHGA4	5	140734768	140892546	637	87	240278	1.8259	0.033935	0.365948
ENSG00000048405	ZNF800	7	126986844	127071978	245	32	240278	1.8257	0.033946	0.365867
ENSG00000196357	ZNF565	19	36673188	36737159	232	27	240278	1.8254	0.033968	0.365904
ENSG00000140093	SERPINA10	14	94749650	94759608	37	14	240278	1.825	0.034001	0.366059
ENSG00000116455	WDR77	1	111982512	111991998	19	9	240278	1.8249	0.034012	0.365977
ENSG00000172638	EFEMP2	11	65633912	65641063	14	7	240278	1.8246	0.03403	0.365971
ENSG00000174151	CYB561D1	1	110036674	110045554	21	10	240278	1.8243	0.034052	0.366008
ENSG00000069493	CLEC2D	12	9817565	9848413	106	18	240278	1.8243	0.034057	0.365762
ENSG00000221826	PSG3	19	43225790	43244721	85	18	240278	1.8242	0.034057	0.365762
ENSG00000173517	PEAK1	15	77400471	77712486	643	68	240278	1.8235	0.034114	0.366075
ENSG00000057935	MTA3	2	42721709	42984087	703	71	240278	1.8231	0.034146	0.366219
ENSG00000124067	SLC12A4	16	67977377	68003504	61	19	240278	1.823	0.03415	0.366063
ENSG00000175198	PCCA	13	100741269	101182686	980	122	240278	1.8222	0.034213	0.366539
ENSG00000257923	CUX1	7	101458959	101927249	1185	124	240278	1.8221	0.034216	0.366372
ENSG00000139180	NDUFA9	12	4758261	4798454	136	29	240278	1.8219	0.034233	0.366354
ENSG00000127415	IDUA	4	980785	998316	80	26	240278	1.8217	0.03425	0.366337
ENSG00000103047	TANGO6	16	68877507	69119083	666	88	240278	1.8216	0.034258	0.366224
ENSG00000133789	SWAP70	11	9685624	9774538	374	33	240278	1.8215	0.034266	0.366111
ENSG00000115488	NEU2	2	233897382	233899767	6	3	240278	1.8201	0.034374	0.367066
ENSG00000168159	RNF187	1	228674762	228683467	2	1	240278	1.8201	0.034375	0.366878
ENSG00000243501	RP11-257K9.8	6	73919469	73972919	204	38	240278	1.8198	0.034395	0.366892
ENSG00000138400	MDH1B	2	207602487	207630271	139	17	240278	1.8197	0.034402	0.366769
ENSG00000170142	UBE2E1	3	23847394	23932807	209	47	240278	1.8197	0.034403	0.366581
ENSG00000213741	RPS29	14	50043390	50065408	59	15	240278	1.8196	0.034413	0.366489
ENSG00000188223	AC002398.9	19	36236579	36245420	20	8	240278	1.8192	0.034438	0.366557
ENSG00000154217	PITPNC1	17	65373575	65693372	1100	211	240278	1.8189	0.034466	0.366657
ENSG00000185250	PPIL6	6	109711418	109762374	162	25	240278	1.8178	0.034551	0.367363
ENSG00000152217	SETBP1	18	42260138	42648475	927	199	240278	1.8176	0.034563	0.367292
ENSG00000103152	MPG	16	127006	135852	26	7	240278	1.8175	0.034573	0.367201
ENSG00000154438	ASZ1	7	117003276	117068177	106	26	240278	1.8175	0.034574	0.367013
ENSG00000130414	NDUFA10	2	240831867	240964819	673	93	240278	1.8171	0.034603	0.367123
ENSG00000185436	IFNLR1	1	24480647	24514449	142	27	240278	1.817	0.034609	0.36699
ENSG00000189184	PCDH18	4	138440072	138453648	48	16	240278	1.8168	0.034623	0.36694
ENSG00000242173	ARHGDIG	16	318726	333003	50	25	240278	1.8165	0.034648	0.367008
ENSG00000253159	PCDHGA12	5	140810185	140892546	338	59	240278	1.8161	0.034675	0.367097
ENSG00000173621	LRFN4	11	66624118	66627946	3	2	240278	1.8161	0.034679	0.366942
ENSG00000135426	TESPA1	12	55341802	55378530	182	16	240278	1.8158	0.034698	0.366946
ENSG00000166949	SMAD3	15	67356101	67487533	388	100	240278	1.8153	0.034741	0.367203
ENSG00000254221	PCDHGB1	5	140729828	140892546	655	90	240278	1.8147	0.034786	0.367482
ENSG00000163960	UBXN7	3	196074533	196159345	193	35	240278	1.8146	0.034793	0.367359
ENSG00000125827	TMX4	20	7957995	8000476	105	19	240278	1.8144	0.034808	0.36732
ENSG00000156299	TIAM1	21	32490734	32932290	1510	208	240278	1.8143	0.034813	0.367177
ENSG00000164500	C7orf72	7	50135632	50199426	217	25	240278	1.8143	0.034818	0.367033
ENSG00000086666	ZFAND6	15	80351910	80430735	233	37	240278	1.8139	0.034846	0.367131
ENSG00000079819	EPB41L2	6	131160487	131384462	750	82	240278	1.8138	0.034852	0.366998
ENSG00000005955	GGNBP2	17	34900737	34946278	115	22	240278	1.8138	0.034855	0.366834
ENSG00000156886	ITGAD	16	31404633	31437826	90	29	240278	1.8119	0.035001	0.368174
ENSG00000204010	IFIT1B	10	91137813	91144962	12	6	240278	1.8106	0.035101	0.369029
ENSG00000204869	IGFL4	19	46543006	46580376	140	28	240278	1.8102	0.03513	0.369137
ENSG00000172543	CTSW	11	65647280	65651212	12	7	240278	1.8098	0.03516	0.369255
ENSG00000164746	C7orf57	7	48075108	48100901	110	21	240278	1.8095	0.035186	0.369331
ENSG00000189283	FHIT	3	59735036	61237133	6493	509	240278	1.8092	0.03521	0.369386
ENSG00000104341	LAPTM4B	8	98787285	98865241	438	31	240278	1.8088	0.035242	0.369525
ENSG00000128254	C22orf24	22	32329507	32341504	57	19	240278	1.8084	0.035273	0.369654
ENSG00000187398	LUZP2	11	24518516	25104150	2965	220	240278	1.808	0.035307	0.369813
ENSG00000119655	NPC2	14	74942895	74960880	44	7	240278	1.8075	0.035342	0.369983
ENSG00000138075	ABCG5	2	44039611	44066004	101	21	240278	1.8074	0.035351	0.369881
ENSG00000013375	PGM3	6	83870869	83903655	47	21	240278	1.8074	0.035352	0.369597
ENSG00000151967	SCHIP1	3	159557650	159615149	102	34	240278	1.8074	0.035352	0.369597
ENSG00000173065	FAM222B	17	27082996	27182250	228	23	240278	1.8072	0.035369	0.36948
ENSG00000184792	OSBP2	22	31089769	31303811	533	116	240278	1.8064	0.035427	0.36989
ENSG00000204256	BRD2	6	32936437	32949282	139	39	240278	1.8047	0.03556	0.371082
ENSG00000196126	HLA-DRB1	6	32546546	32557625	228	12	240278	1.8042	0.035598	0.371282
ENSG00000078053	AMPH	7	38423305	38671167	1230	132	240278	1.8039	0.03562	0.371315
ENSG00000160256	FAM207A	21	46359925	46396904	194	26	240278	1.8039	0.035621	0.371129
ENSG00000115839	RAB3GAP1	2	135809835	135933964	201	22	240278	1.8036	0.035645	0.371183
ENSG00000174442	ZWILCH	15	66797297	66842115	165	28	240278	1.8035	0.035651	0.371049
ENSG00000165501	LRR1	14	50065415	50081390	61	11	240278	1.8031	0.035685	0.371207
ENSG00000130584	ZBTB46	20	62375019	62462597	397	34	240278	1.8029	0.035703	0.371198
ENSG00000181826	RELL1	4	37592422	37687998	389	78	240278	1.8028	0.035706	0.371034
ENSG00000134463	ECHDC3	10	11784365	11806069	73	16	240278	1.8024	0.035745	0.371243
ENSG00000139055	ERP27	12	15066969	15092016	112	14	240278	1.802	0.03577	0.371307
ENSG00000140470	ADAMTS17	15	100511794	100882210	2236	234	240278	1.802	0.035771	0.371122
ENSG00000174175	SELP	1	169558087	169599431	146	34	240278	1.8007	0.035876	0.372015
ENSG00000137575	SDCBP	8	59465483	59495419	110	16	240278	1.8005	0.035887	0.371934
ENSG00000040199	PHLPP2	16	71671738	71758604	263	40	240278	1.8003	0.035905	0.371924
ENSG00000183067	IGSF5	21	41117334	41174023	284	34	240278	1.8001	0.03592	0.371884
ENSG00000114416	FXR1	3	180585929	180700541	289	38	240278	1.8	0.035928	0.371772
ENSG00000138496	PARP9	3	122246771	122283424	111	23	240278	1.7996	0.03596	0.371908
ENSG00000138767	CNOT6L	4	78634541	78740769	238	32	240278	1.7993	0.035985	0.371971
ENSG00000170807	LMOD2	7	123295861	123304344	28	11	240278	1.7993	0.035989	0.371817
ENSG00000115758	ODC1	2	10580094	10588630	19	9	240278	1.7989	0.036017	0.371911
ENSG00000133878	DUSP26	8	33448856	33457624	24	8	240278	1.7985	0.036047	0.372026
ENSG00000198042	MAK16	8	33342268	33358778	59	11	240278	1.7984	0.036057	0.371935
ENSG00000253767	PCDHGA8	5	140772381	140892546	491	74	240278	1.7983	0.036061	0.371781
ENSG00000198963	RORB	9	77112281	77308093	477	77	240278	1.7982	0.036075	0.371731
ENSG00000197405	C5AR1	19	47793280	47825323	126	22	240278	1.7975	0.036125	0.372052
ENSG00000154175	ABI3BP	3	100468000	100712359	849	96	240278	1.7974	0.036137	0.371981
ENSG00000165655	ZNF503	10	77157588	77161664	5	3	240278	1.7972	0.036153	0.371951
ENSG00000131495	NDUFA2	5	140018325	140027370	29	9	240278	1.7972	0.036155	0.371778
ENSG00000124772	CPNE5	6	36708552	36807778	336	92	240278	1.7971	0.036159	0.371625
ENSG00000251493	FOXD1	5	72740654	72744352	4	2	240278	1.7967	0.036189	0.371739
ENSG00000113282	CLINT1	5	157212751	157286183	189	31	240278	1.7961	0.036236	0.372028
ENSG00000008196	TFAP2B	6	50786436	50815326	86	21	240278	1.796	0.036248	0.371957
ENSG00000087111	PIGS	17	26880401	26898890	25	14	240278	1.7959	0.036255	0.371739
ENSG00000167971	CASKIN1	16	2227184	2246526	22	14	240278	1.7959	0.036255	0.371739
ENSG00000140274	DUOXA2	15	45406519	45410619	7	2	240278	1.7953	0.036305	0.371961
ENSG00000240764	PCDHGC5	5	140868808	140892546	96	26	240278	1.7952	0.036313	0.37185
ENSG00000175711	B3GNTL1	17	80900031	81009686	598	90	240278	1.7942	0.036387	0.372414
ENSG00000115760	BIRC6	2	32582096	32843966	810	87	240278	1.7941	0.036395	0.372302
ENSG00000236320	SLFN14	17	33875144	33885117	30	12	240278	1.7935	0.036444	0.37261
ENSG00000134256	CD101	1	117544382	117579167	113	43	240278	1.7934	0.036456	0.372539
ENSG00000135870	RC3H1	1	173900352	173991435	228	26	240278	1.793	0.036483	0.372622
ENSG00000139921	TMX1	14	51706880	51722759	74	14	240278	1.7927	0.036513	0.372735
ENSG00000266714	MYO15B	17	73584139	73622929	216	39	240278	1.7925	0.036527	0.372685
ENSG00000009830	POMT2	14	77741299	77787227	163	41	240278	1.7922	0.036554	0.372768
ENSG00000176393	RNPEP	1	201951500	201975275	127	25	240278	1.7917	0.036588	0.372921
ENSG00000108272	DHRS11	17	34948228	34957235	22	9	240278	1.7916	0.0366	0.372851
ENSG00000253846	PCDHGA10	5	140792743	140892546	411	66	240278	1.791	0.03665	0.373167
ENSG00000197887	OR1S2	11	57970674	57971653	3	2	240278	1.7909	0.036652	0.372995
ENSG00000120519	SLC10A7	4	147175127	147443123	653	72	240278	1.7907	0.036669	0.372975
ENSG00000144036	EXOC6B	2	72403113	73053170	1035	66	240278	1.7902	0.036714	0.37324
ENSG00000253873	PCDHGA11	5	140800762	140891835	382	64	240278	1.79	0.036725	0.373159
ENSG00000134480	CCNH	5	86687311	86708836	49	13	240278	1.79	0.036728	0.372997
ENSG00000184574	LPAR5	12	6728001	6745613	28	12	240278	1.7899	0.036735	0.372876
ENSG00000167645	YIF1B	19	38795753	38807913	38	11	240278	1.7893	0.036783	0.373171
ENSG00000163029	SMC6	2	17845079	17981509	432	55	240278	1.7893	0.036786	0.37301
ENSG00000116670	MAD2L2	1	11734537	11751707	58	15	240278	1.7892	0.036788	0.372838
ENSG00000254245	PCDHGA3	5	140723601	140892546	671	90	240278	1.7887	0.036833	0.373102
ENSG00000173548	SNX33	15	75940247	75954642	23	10	240278	1.7882	0.036872	0.373305
ENSG00000164796	CSMD3	8	113235157	114449328	3332	164	240278	1.7877	0.036913	0.373528
ENSG00000204472	AIF1	6	31582961	31584798	9	5	240278	1.7874	0.036939	0.3736
ENSG00000100749	VRK1	14	97263641	97398059	454	60	240278	1.7867	0.036993	0.373954
ENSG00000206052	DOK6	18	67068291	67516323	1947	265	240278	1.7865	0.037012	0.373954
ENSG00000175426	PCSK1	5	95726119	95769847	60	24	240278	1.786	0.037046	0.374106
ENSG00000264187	RP11-45M22.4	17	17105963	17140499	150	34	240278	1.7858	0.03707	0.374156
ENSG00000106536	POU6F2	7	39017598	39532694	1763	163	240278	1.7852	0.037116	0.374429
ENSG00000198774	RASSF9	12	86198331	86230348	119	20	240278	1.7849	0.037136	0.374439
ENSG00000204370	SDHD	11	111957497	111990353	82	18	240278	1.7846	0.037164	0.374529
ENSG00000172986	GXYLT2	3	72937224	73047289	372	54	240278	1.7844	0.037177	0.374469
ENSG00000163092	XIRP2	2	167744997	168116263	1474	97	240278	1.7843	0.037189	0.374398
ENSG00000176909	MAMSTR	19	49215999	49222978	17	5	240278	1.7841	0.037205	0.374368
ENSG00000069122	GPR116	6	46820249	46922680	320	87	240278	1.784	0.037215	0.374278
ENSG00000196355	AC021860.1	4	38628029	38666430	108	25	240278	1.7838	0.037225	0.374187
ENSG00000187871	GFRAL	6	55192267	55267291	656	44	240278	1.7838	0.03723	0.374047
ENSG00000181781	ODF3L2	19	463346	474983	61	17	240278	1.7836	0.037245	0.374007
ENSG00000150593	PDCD4	10	112631565	112659764	63	19	240278	1.7831	0.037285	0.374218
ENSG00000174125	TLR1	4	38792298	38858438	322	37	240278	1.7831	0.037286	0.374037
ENSG00000144460	NYAP2	2	226265364	226518734	487	84	240278	1.7827	0.037318	0.374168
ENSG00000204209	DAXX	6	33286335	33297046	38	16	240278	1.7824	0.037345	0.374248
ENSG00000204264	PSMB8	6	32808494	32812480	21	7	240278	1.7817	0.037402	0.374628
ENSG00000120659	TNFSF11	13	43136872	43182149	118	29	240278	1.7808	0.037471	0.375129
ENSG00000185013	NT5C1B	2	18737050	18770838	78	24	240278	1.7807	0.037477	0.374903
ENSG00000250741	NT5C1B-RDH14	2	18736811	18770830	78	24	240278	1.7807	0.037477	0.374903
ENSG00000204956	PCDHGA1	5	140710252	140892546	716	95	240278	1.7803	0.037515	0.374998
ENSG00000182472	CAPN12	19	39220827	39260544	220	27	240278	1.78	0.037536	0.375017
ENSG00000175202	HIGD2B	15	72968124	72978490	21	10	240278	1.78	0.03754	0.374867
ENSG00000196639	HRH1	3	11178779	11305243	383	82	240278	1.7795	0.037577	0.375047
ENSG00000143882	ATP6V1C2	2	10861775	10925236	208	51	240278	1.7795	0.03758	0.374887
ENSG00000100726	TELO2	16	1543345	1560458	82	24	240278	1.7794	0.037583	0.374727
ENSG00000124181	PLCG1	20	39765600	39811629	94	38	240278	1.779	0.037618	0.374886
ENSG00000159461	AMFR	16	56395364	56459450	226	24	240278	1.7775	0.037747	0.375981
ENSG00000121691	CAT	11	34460472	34493609	68	14	240278	1.7769	0.037793	0.376249
ENSG00000196923	PDLIM7	5	176910395	176924607	26	13	240278	1.7767	0.037812	0.376248
ENSG00000147437	GNRH1	8	25276776	25282170	7	4	240278	1.7759	0.037871	0.376645
ENSG00000115310	RTN4	2	55199325	55339757	579	79	240278	1.7759	0.037879	0.376535
ENSG00000150540	HNMT	2	138721590	138773930	101	14	240278	1.7758	0.037881	0.376365
ENSG00000141258	SGSM2	17	2240792	2284352	197	36	240278	1.7758	0.037886	0.376225
ENSG00000170571	EMB	5	49692026	49739082	119	17	240278	1.7753	0.037923	0.376402
ENSG00000134539	KLRD1	12	10378657	10469850	333	40	240278	1.7752	0.037934	0.376322
ENSG00000144848	ATG3	3	112251356	112280893	107	13	240278	1.7751	0.037937	0.376162
ENSG00000197971	MBP	18	74690783	74845639	756	185	240278	1.7742	0.038018	0.376776
ENSG00000254122	PCDHGB7	5	140797427	140892546	397	64	240278	1.7738	0.038044	0.376844
ENSG00000128342	LIF	22	30636436	30642840	11	8	240278	1.7736	0.038061	0.376823
ENSG00000154359	LONRF1	8	12579403	12613582	117	19	240278	1.7729	0.03812	0.377218
ENSG00000248905	FMN1	15	33057747	33486897	1997	282	240278	1.7729	0.038122	0.377048
ENSG00000157593	SLC35B2	6	44221833	44225291	5	3	240278	1.7719	0.038204	0.377669
ENSG00000188352	FOCAD	9	20658308	20995954	1163	87	240278	1.7718	0.038218	0.377618
ENSG00000108961	RANGRF	17	8191815	8193410	8	5	240278	1.7715	0.03824	0.377646
ENSG00000085382	HACE1	6	105175968	105307794	393	37	240278	1.7712	0.038265	0.377704
ENSG00000088305	DNMT3B	20	31350191	31397162	151	23	240278	1.7706	0.038312	0.377978
ENSG00000166548	TK2	16	66541906	66586447	112	17	240278	1.7705	0.038324	0.377908
ENSG00000134884	ARGLU1	13	107194021	107220512	37	12	240278	1.7702	0.03835	0.377975
ENSG00000138036	DYNC2LI1	2	44001178	44037149	179	23	240278	1.7696	0.038397	0.378249
ENSG00000183020	AP2A2	11	924894	1012239	269	19	240278	1.769	0.038446	0.378542
ENSG00000197914	HIST1H4K	6	27798952	27799305	2	1	240278	1.769	0.038447	0.378363
ENSG00000178538	CA8	8	61099906	61193971	366	54	240278	1.7688	0.038466	0.378361
ENSG00000171617	ENC1	5	73923234	73937249	23	6	240278	1.768	0.038534	0.378841
ENSG00000138050	THUMPD2	2	39963200	40006407	126	24	240278	1.7674	0.038583	0.379133
ENSG00000213024	NUP62	19	50410082	50433020	70	22	240278	1.7662	0.038682	0.379917
ENSG00000117475	BLZF1	1	169337208	169365778	86	19	240278	1.7659	0.038705	0.379953
ENSG00000105198	LGALS13	19	40093164	40098116	13	9	240278	1.7654	0.03875	0.380205
ENSG00000188981	MSANTD1	4	3246096	3273465	98	16	240278	1.7652	0.038769	0.380203
ENSG00000254873	RP11-770J1.5	11	118267810	118272610	5	3	240278	1.7649	0.038792	0.380239
ENSG00000164080	RAD54L2	3	51575160	51702683	217	42	240278	1.7648	0.038799	0.380118
ENSG00000129654	FOXJ1	17	74132414	74137380	9	4	240278	1.7646	0.038812	0.380057
ENSG00000196748	CLPSL2	6	35744371	35747329	9	4	240278	1.7641	0.03886	0.380338
ENSG00000259171	AL163636.6	14	21152746	21168735	72	22	240278	1.764	0.038869	0.380237
ENSG00000162385	MAGOH	1	53692564	53704282	29	10	240278	1.7638	0.038879	0.380146
ENSG00000136147	PHF11	13	50069746	50103123	122	24	240278	1.7638	0.038883	0.379996
ENSG00000106714	CNTNAP3	9	39072764	39288312	377	38	240278	1.7638	0.038885	0.379828
ENSG00000135378	PRRG4	11	32851489	32879669	85	17	240278	1.7637	0.038893	0.379717
ENSG00000081853	PCDHGA2	5	140718539	140892546	691	93	240278	1.7626	0.038986	0.380437
ENSG00000126217	MCF2L	13	113548692	113754053	884	162	240278	1.7622	0.039016	0.380541
ENSG00000112365	ZBTB24	6	109783797	109804440	61	20	240278	1.7622	0.039017	0.380363
ENSG00000159784	FAM131B	7	143050493	143059863	18	8	240278	1.7622	0.039021	0.380214
ENSG00000253305	PCDHGB6	5	140787770	140892546	424	67	240278	1.762	0.039033	0.380142
ENSG00000197734	C14orf178	14	78227173	78236085	37	12	240278	1.7616	0.039064	0.380256
ENSG00000123405	NFE2	12	54685895	54694905	9	5	240278	1.7613	0.039096	0.38038
ENSG00000198685	C3orf27	3	128290843	128294929	31	14	240278	1.7613	0.039098	0.380212
ENSG00000137252	HCRTR2	6	55039050	55147418	435	51	240278	1.7603	0.039182	0.380841
ENSG00000173898	SPTBN2	11	66452719	66496697	66	40	240278	1.7598	0.039224	0.381061
ENSG00000135678	CPM	12	69235977	69365350	387	91	240278	1.7595	0.039248	0.381106
ENSG00000196636	ACN9	7	96745902	96811075	170	26	240278	1.7592	0.039272	0.381151
ENSG00000152954	NRSN1	6	24126350	24155128	100	37	240278	1.7589	0.039298	0.381216
ENSG00000181908	AP003774.4	11	64216546	64219126	5	2	240278	1.7589	0.039301	0.381057
ENSG00000101447	FAM83D	20	37554955	37581703	83	16	240278	1.7588	0.039309	0.380947
ENSG00000115548	KDM3A	2	86667770	86719839	160	33	240278	1.7585	0.039328	0.380944
ENSG00000175787	ZNF169	9	97021593	97063736	198	29	240278	1.7585	0.039334	0.380815
ENSG00000198826	ARHGAP11A	15	32907345	32932150	69	19	240278	1.7583	0.039344	0.380725
ENSG00000127124	HIVEP3	1	41972036	42501596	1423	163	240278	1.7576	0.039412	0.381195
ENSG00000041880	PARP3	3	51976361	51982883	13	6	240278	1.7572	0.039439	0.381269
ENSG00000038210	PI4K2B	4	25162263	25280714	348	55	240278	1.7562	0.039524	0.381904
ENSG00000173930	SLCO4C1	5	101569690	101632253	255	40	240278	1.7561	0.039535	0.381823
ENSG00000198162	MAN1A2	1	117910071	118071494	438	42	240278	1.7559	0.039553	0.38181
ENSG00000162374	ELAVL4	1	50513686	50669458	257	63	240278	1.7554	0.0396	0.382076
ENSG00000132677	RHBG	1	156339003	156355011	37	13	240278	1.7545	0.039674	0.382603
ENSG00000172354	GNB2	7	100271154	100276797	14	10	240278	1.7544	0.039682	0.382493
ENSG00000233438	AC109829.1	2	27760253	27790011	88	16	240278	1.7542	0.0397	0.382479
ENSG00000111653	ING4	12	6759446	6772314	25	9	240278	1.754	0.039714	0.382427
ENSG00000162434	JAK1	1	65298912	65432187	368	62	240278	1.7527	0.039826	0.383318
ENSG00000134247	PTGFRN	1	117452679	117532980	266	36	240278	1.7526	0.039835	0.383217
ENSG00000174791	RIN1	11	66097713	66104311	25	10	240278	1.7516	0.039919	0.383838
ENSG00000162636	FAM102B	1	109102711	109187522	157	16	240278	1.7509	0.039985	0.384285
ENSG00000176198	OR11H4	14	20710898	20711979	5	3	240278	1.7505	0.040016	0.384396
ENSG00000168569	TMEM223	11	62539101	62559493	47	20	240278	1.7503	0.04003	0.384343
ENSG00000167595	C19orf55	19	36249044	36261930	41	17	240278	1.7498	0.04008	0.384542
ENSG00000188092	GPR89B	1	147400506	147465753	50	7	240278	1.7498	0.04008	0.384542
ENSG00000162852	CNST	1	246729746	246831886	398	62	240278	1.7497	0.040087	0.384328
ENSG00000154917	RAB6B	3	133543083	133614680	256	77	240278	1.7491	0.040133	0.384582
ENSG00000176055	MBLAC2	5	89754020	89770585	27	14	240278	1.748	0.040228	0.385305
ENSG00000134758	RNF138	18	29671818	29711524	105	23	240278	1.748	0.040235	0.385185
ENSG00000203778	FAM229B	6	112408802	112423993	48	5	240278	1.7471	0.040312	0.385734
ENSG00000255641	NKG2-E	12	10564911	10588600	49	10	240278	1.747	0.040322	0.385643
ENSG00000267260	CTD-2162K18.4	19	37264055	37267980	10	5	240278	1.7469	0.040328	0.385513
ENSG00000128915	NARG2	15	60711808	60771359	152	27	240278	1.7469	0.040329	0.385336
ENSG00000166938	DIS3L	15	66585555	66626236	138	32	240278	1.7463	0.040383	0.385665
ENSG00000168758	SEMA4C	2	97525453	97536494	10	5	240278	1.7461	0.040395	0.385592
ENSG00000110046	ATG2A	11	64662007	64684722	64	11	240278	1.7455	0.040451	0.38594
ENSG00000180535	BHLHA15	7	97840739	97842291	6	3	240278	1.7453	0.04047	0.385934
ENSG00000136929	HEMGN	9	100689073	100707138	27	6	240278	1.7444	0.040543	0.386443
ENSG00000137522	RNF121	11	71639747	71708643	251	22	240278	1.7444	0.040547	0.386294
ENSG00000164597	COG5	7	106842000	107204959	948	64	240278	1.7437	0.040607	0.386679
ENSG00000144369	FAM171B	2	187558698	187630685	165	32	240278	1.7437	0.040609	0.386511
ENSG00000165102	HGSNAT	8	42995556	43057998	96	28	240278	1.7436	0.040613	0.386363
ENSG00000204033	LRIT2	10	85980254	85985345	18	9	240278	1.7434	0.040628	0.386319
ENSG00000135917	SLC19A3	2	228549926	228582728	161	25	240278	1.7434	0.040635	0.386199
ENSG00000185900	POMK	8	42948658	42978577	66	20	240278	1.7431	0.040658	0.386231
ENSG00000197386	HTT	4	3076408	3245676	446	58	240278	1.7422	0.040739	0.386814
ENSG00000088899	LZTS3	20	3143263	3154192	33	18	240278	1.7418	0.040772	0.386941
ENSG00000036257	CUL3	2	225334867	225450110	293	27	240278	1.7417	0.04078	0.386831
ENSG00000269855	AC012313.1	19	58907457	58908407	2	1	240278	1.7416	0.040793	0.386768
ENSG00000197415	VEPH1	3	156977531	157251408	828	107	240278	1.7414	0.04081	0.386743
ENSG00000154162	CDH12	5	21750782	22853731	3240	271	240278	1.7413	0.040813	0.386585
ENSG00000237765	FAM200B	4	15683285	15707188	72	17	240278	1.7411	0.04083	0.386561
ENSG00000164241	C5orf63	5	126378250	126409184	88	14	240278	1.7408	0.040856	0.386621
ENSG00000148450	MSRB2	10	23384435	23410942	67	20	240278	1.7408	0.040862	0.386492
ENSG00000170777	TPD52L3	9	6328349	6331900	10	6	240278	1.7397	0.04096	0.387233
ENSG00000100445	SDR39U1	14	24908972	24912111	12	3	240278	1.7391	0.041005	0.387473
ENSG00000120733	KDM3B	5	137688285	137772717	244	39	240278	1.739	0.041013	0.387362
ENSG00000144227	NXPH2	2	139428342	139537918	382	71	240278	1.7389	0.041022	0.387262
ENSG00000141956	PRDM15	21	43218385	43299591	436	70	240278	1.7389	0.041026	0.387114
ENSG00000100380	ST13	22	41220539	41253026	43	24	240278	1.7388	0.041034	0.387004
ENSG00000130402	ACTN4	19	39138289	39222223	294	31	240278	1.7384	0.041071	0.387168
ENSG00000184925	LCN12	9	139844003	139849949	30	9	240278	1.7378	0.041121	0.387454
ENSG00000135334	AKIRIN2	6	88384790	88411927	92	17	240278	1.7377	0.041132	0.387372
ENSG00000076242	MLH1	3	37034823	37107380	200	32	240278	1.7372	0.041173	0.387573
ENSG00000152558	TMEM123	11	102267063	102341115	161	37	240278	1.7371	0.041188	0.387529
ENSG00000135929	CYP27A1	2	219646472	219680016	64	8	240278	1.7367	0.041221	0.387654
ENSG00000107362	ABHD17B	9	74477368	74525847	79	13	240278	1.7361	0.041273	0.387958
ENSG00000090266	NDUFB2	7	140390577	140422590	80	14	240278	1.736	0.041283	0.387867
ENSG00000106976	DNM1	9	130965658	131017527	149	33	240278	1.7356	0.041319	0.38802
ENSG00000110955	ATP5B	12	57031959	57039798	18	7	240278	1.7351	0.041361	0.38823
ENSG00000075131	TIPIN	15	66628544	66679084	178	37	240278	1.7343	0.041432	0.388711
ENSG00000260851	RP11-403P17.5	16	66503715	66551215	98	21	240278	1.7343	0.041436	0.388564
ENSG00000212933	KRTAP12-4	21	46074130	46074576	2	1	240278	1.734	0.041459	0.388594
ENSG00000155849	ELMO1	7	36893961	37488852	2253	250	240278	1.7337	0.041486	0.388662
ENSG00000177156	TALDO1	11	747329	765024	29	12	240278	1.7324	0.041601	0.389555
ENSG00000154928	EPHB1	3	134316643	134979309	2101	263	240278	1.7318	0.041656	0.389884
ENSG00000143178	TBX19	1	168250278	168283664	88	24	240278	1.7316	0.04167	0.38983
ENSG00000165097	KDM1B	6	18155560	18224084	248	50	240278	1.7315	0.041683	0.389767
ENSG00000182187	CRYGB	2	209007297	209010892	18	5	240278	1.7299	0.041826	0.390918
ENSG00000159588	CCDC17	1	46085716	46089729	13	4	240278	1.7298	0.04183	0.39077
ENSG00000121621	KIF18A	11	28042167	28129855	159	36	240278	1.7297	0.041841	0.390688
ENSG00000069966	GNB5	15	52413117	52483566	261	39	240278	1.7296	0.041847	0.390559
ENSG00000140835	CHST4	16	71559136	71572649	23	13	240278	1.7293	0.041876	0.390644
ENSG00000171051	FPR1	19	52248425	52307363	297	64	240278	1.7285	0.041947	0.391122
ENSG00000187231	SESTD1	2	179966419	180129517	570	67	240278	1.7281	0.041989	0.391328
ENSG00000179546	HTR1D	1	23516993	23521222	9	4	240278	1.7279	0.042004	0.391283
ENSG00000174937	OR5M3	11	56236964	56238014	4	2	240278	1.7276	0.042033	0.391368
ENSG00000106123	EPHB6	7	142552792	142568847	51	14	240278	1.7274	0.042047	0.391313
ENSG00000216588	IGSF23	19	45116940	45140081	94	22	240278	1.7269	0.042093	0.391556
ENSG00000078328	RBFOX1	16	6069095	7763340	11294	617	240278	1.7261	0.042163	0.392022
ENSG00000164181	ELOVL7	5	60047618	60140216	284	43	240278	1.7258	0.04219	0.392088
ENSG00000166748	AGBL1	15	86685227	87572283	4061	351	240278	1.7258	0.042195	0.39195
ENSG00000180354	MTURN	7	30174426	30202378	110	27	240278	1.7257	0.0422	0.391812
ENSG00000204572	KRTAP5-10	11	71276609	71279980	24	6	240278	1.7255	0.042217	0.391785
ENSG00000196503	ARL9	4	57371509	57390614	69	19	240278	1.7254	0.042225	0.391675
ENSG00000173905	GOLIM4	3	167726465	167813763	249	35	240278	1.7253	0.042238	0.391611
ENSG00000261115	TMEM178B	7	140774032	141180180	998	173	240278	1.7252	0.042244	0.391482
ENSG00000120952	PRAMEF2	1	12916941	12921764	66	13	240278	1.7252	0.042248	0.391335
ENSG00000165762	OR4K2	14	20344391	20345468	1	1	240278	1.7247	0.04229	0.39154
ENSG00000164483	SAMD3	6	130465460	130686570	1169	80	240278	1.7244	0.042315	0.391588
ENSG00000175104	TRAF6	11	36508577	36531822	65	18	240278	1.7244	0.042322	0.391469
ENSG00000258465	DCAF8	1	160187254	160254920	105	25	240278	1.7243	0.042323	0.391294
ENSG00000170788	DYDC1	10	82095861	82116511	64	19	240278	1.7243	0.042329	0.391166
ENSG00000218336	TENM3	4	183065140	183724177	2721	356	240278	1.7241	0.042344	0.391121
ENSG00000120709	FAM53C	5	137667624	137685416	48	17	240278	1.7234	0.04241	0.391547
ENSG00000122694	GLIPR2	9	36136732	36163910	82	28	240278	1.7233	0.04242	0.391456
ENSG00000139117	CPNE8	12	39040624	39301232	882	87	240278	1.7231	0.042434	0.391402
ENSG00000138795	LEF1	4	108968701	109090112	324	49	240278	1.723	0.042444	0.391311
ENSG00000032742	IFT88	13	21140585	21265503	426	43	240278	1.7229	0.042453	0.391211
ENSG00000268466	AL132989.1	14	58754751	58755865	2	1	240278	1.7224	0.0425	0.391461
ENSG00000186951	PPARA	22	46546424	46639653	257	60	240278	1.722	0.042538	0.391628
ENSG00000258984	UBE2F-SCLY	2	238875656	239008053	401	32	240278	1.7217	0.042564	0.391684
ENSG00000115091	ACTR3	2	114647537	114720173	277	34	240278	1.7215	0.042576	0.391612
ENSG00000259112	NDUFC2-KCTD14	11	77728017	77790911	243	38	240278	1.7207	0.042651	0.392119
ENSG00000158125	XDH	2	31557187	31637581	272	72	240278	1.7204	0.042679	0.392193
ENSG00000142449	FBN3	19	8130286	8214730	539	94	240278	1.7198	0.042734	0.392515
ENSG00000196296	ATP2A1	16	28889726	28915830	56	18	240278	1.7197	0.04274	0.392387
ENSG00000175854	SWI5	9	131037658	131051269	36	10	240278	1.7197	0.042743	0.392232
ENSG00000146049	KAAG1	6	24357131	24358512	4	2	240278	1.7185	0.042853	0.393059
ENSG00000168589	DYNLRB2	16	80574631	80584657	56	11	240278	1.7183	0.04287	0.393032
ENSG00000166342	NETO1	18	70409549	70535381	568	80	240278	1.7183	0.042871	0.392858
ENSG00000053770	AP5M1	14	57735627	57756797	22	13	240278	1.7182	0.042881	0.392767
ENSG00000148600	CDHR1	10	85954410	85979377	104	27	240278	1.718	0.042898	0.39274
ENSG00000198650	TAT	16	71599563	71611033	30	14	240278	1.718	0.042902	0.392594
ENSG00000145725	PPIP5K2	5	102455853	102548500	200	28	240278	1.7175	0.042947	0.392823
ENSG00000114867	EIF4G1	3	184032283	184053146	38	18	240278	1.7157	0.043112	0.39415
ENSG00000140044	JDP2	14	75894419	75940814	153	41	240278	1.7156	0.043116	0.394003
ENSG00000087095	NLK	17	26368763	26523407	130	65	240278	1.7151	0.043163	0.39425
ENSG00000164938	TP53INP1	8	95938200	95961639	71	14	240278	1.7149	0.043186	0.394277
ENSG00000096433	ITPR3	6	33588142	33664351	415	82	240278	1.7144	0.043226	0.39446
ENSG00000204344	STK19	6	31938868	31950598	50	24	240278	1.7143	0.043241	0.394414
ENSG00000153093	ACOXL	2	111490150	111875799	1219	151	240278	1.7138	0.04328	0.394587
ENSG00000130803	ZNF317	19	9251056	9274100	106	13	240278	1.7135	0.043306	0.394641
ENSG00000132716	DCAF8	1	160185505	160254920	107	26	240278	1.7131	0.043345	0.394814
ENSG00000147874	HAUS6	9	19053141	19103117	245	29	240278	1.7126	0.043391	0.395051
ENSG00000116039	ATP6V1B1	2	71163012	71192536	118	37	240278	1.7125	0.043399	0.394941
ENSG00000138382	METTL5	2	170666591	170681441	56	15	240278	1.7118	0.043464	0.39535
ENSG00000137331	IER3	6	30710976	30712331	4	2	240278	1.7116	0.043489	0.395395
ENSG00000198900	TOP1	20	39657458	39753127	218	54	240278	1.7112	0.04352	0.395494
ENSG00000147724	FAM135B	8	139142266	139509065	1279	171	240278	1.7109	0.043549	0.395575
ENSG00000143924	EML4	2	42396490	42559688	533	55	240278	1.7107	0.043572	0.395602
ENSG00000151150	ANK3	10	61786056	62493248	2882	240	240278	1.7102	0.043618	0.395837
ENSG00000137098	SPAG8	9	35808042	35812269	10	7	240278	1.7101	0.043624	0.395709
ENSG00000124785	NRN1	6	5998232	6007200	28	15	240278	1.71	0.043634	0.395618
ENSG00000180287	PLD5	1	242246288	242687998	1921	235	240278	1.7099	0.043643	0.395517
ENSG00000083307	GRHL2	8	102504660	102681954	535	90	240278	1.7096	0.043669	0.395571
ENSG00000268083	AC104534.3	19	39308111	39330818	71	17	240278	1.7095	0.043682	0.395507
ENSG00000166736	HTR3A	11	113845603	113861035	39	16	240278	1.7085	0.043768	0.396103
ENSG00000141198	TOM1L1	17	52976748	53039310	229	28	240278	1.7085	0.043769	0.395931
ENSG00000181036	FCRL6	1	159770301	159786041	58	16	240278	1.7081	0.043809	0.396111
ENSG00000135503	ACVR1B	12	52345451	52390862	95	22	240278	1.7079	0.043823	0.396055
ENSG00000133597	ADCK2	7	140372953	140396061	52	13	240278	1.7075	0.043866	0.396262
ENSG00000167549	CORO6	17	27941774	27949925	11	7	240278	1.7074	0.043873	0.396144
ENSG00000140386	SCAPER	15	76640526	77197785	1342	67	240278	1.707	0.043913	0.396323
ENSG00000162843	WDR64	1	241815580	241965435	579	87	240278	1.7069	0.043916	0.396169
ENSG00000197603	C5orf42	5	37106330	37249530	270	49	240278	1.7064	0.043963	0.396411
ENSG00000171444	MCC	5	112357796	112824527	1948	165	240278	1.7056	0.04404	0.396924
ENSG00000186193	SAPCD2	9	139956581	139965040	34	10	240278	1.7054	0.044061	0.396932
ENSG00000139890	REM2	14	23352374	23356895	7	4	240278	1.7037	0.044217	0.398155
ENSG00000143549	TPM3	1	154127784	154167124	70	17	240278	1.7037	0.044222	0.398018
ENSG00000212670	AL161915.1	1	54569968	54571750	6	3	240278	1.7036	0.044227	0.397881
ENSG00000151704	KCNJ1	11	128706210	128737268	64	18	240278	1.7036	0.044229	0.397627
ENSG00000166984	TCP10L2	6	167559902	167610401	198	43	240278	1.7036	0.044229	0.397627
ENSG00000137343	ATAT1	6	30594619	30614600	106	31	240278	1.7028	0.044304	0.397938
ENSG00000254521	SIGLEC12	19	51994611	52005043	91	19	240278	1.7028	0.044304	0.397938
ENSG00000187566	NHLRC1	6	18120718	18122851	8	3	240278	1.7026	0.04432	0.39781
ENSG00000269267	AC008498.1	5	60411538	60411762	1	1	240278	1.7025	0.04433	0.397718
ENSG00000162928	PEX13	2	61244360	61279125	76	26	240278	1.7021	0.044366	0.39786
ENSG00000231171	LINC01098	4	178649911	178911904	923	139	240278	1.7021	0.044373	0.397742
ENSG00000151746	BICD1	12	32259769	32536567	1170	118	240278	1.7017	0.044405	0.397848
ENSG00000185862	EVI2B	17	29630784	29641130	18	5	240278	1.7012	0.044452	0.398088
ENSG00000159714	ZDHHC1	16	67428322	67450736	59	17	240278	1.7009	0.044483	0.398184
ENSG00000130818	ZNF426	19	9638667	9649303	17	4	240278	1.7005	0.044517	0.398308
ENSG00000162104	ADCY9	16	4003388	4166186	717	133	240278	1.6999	0.044571	0.39861
ENSG00000174640	SLCO2A1	3	133651540	133771028	461	109	240278	1.6999	0.044578	0.398492
ENSG00000196937	FAM3C	7	120988905	121036418	121	14	240278	1.6994	0.04462	0.398686
ENSG00000144354	CDCA7	2	174219548	174233725	51	14	240278	1.6993	0.044627	0.398568
ENSG00000102901	CENPT	16	67862060	67881714	61	20	240278	1.6992	0.044642	0.398521
ENSG00000169271	HSPB3	5	53751445	53752207	1	1	240278	1.6975	0.0448	0.399751
ENSG00000164123	C4orf45	4	159814286	159959912	391	50	240278	1.6972	0.044825	0.399793
ENSG00000118298	CA14	1	150229554	150237478	14	9	240278	1.6972	0.044828	0.399639
ENSG00000138363	ATIC	2	216176540	216214487	142	24	240278	1.6972	0.044833	0.399502
ENSG00000119401	TRIM32	9	119449581	119463579	16	7	240278	1.6971	0.044838	0.399366
ENSG00000165084	C8orf34	8	69242957	69731257	1557	152	240278	1.696	0.044946	0.400057
ENSG00000170180	GYPA	4	145030457	145061904	189	25	240278	1.696	0.044946	0.400057
ENSG00000083093	PALB2	16	23614488	23652631	110	12	240278	1.6956	0.044977	0.400062
ENSG00000064692	SNCAIP	5	121647049	121799914	294	48	240278	1.6949	0.045043	0.400468
ENSG00000089159	PXN	12	120648250	120703574	105	30	240278	1.6933	0.045196	0.401647
ENSG00000164117	FBXO8	4	175157809	175205415	146	33	240278	1.6917	0.045355	0.402878
ENSG00000105829	BET1	7	93592074	93633694	71	22	240278	1.6911	0.045408	0.403167
ENSG00000213341	CHUK	10	101948055	101989376	107	22	240278	1.691	0.045418	0.403075
ENSG00000008441	NFIX	19	13106422	13209610	203	38	240278	1.6909	0.045431	0.403008
ENSG00000103599	IQCH	15	67547138	67794598	511	56	240278	1.6907	0.045444	0.402942
ENSG00000096717	SIRT1	10	69644427	69678147	130	27	240278	1.6905	0.045468	0.402974
ENSG00000106688	SLC1A1	9	4490444	4587469	402	72	240278	1.6891	0.045601	0.403971
ENSG00000242612	DECR2	16	451826	462487	32	13	240278	1.689	0.045609	0.40386
ENSG00000120896	SORBS3	8	22402499	22433301	80	34	240278	1.6881	0.045699	0.404475
ENSG00000182944	EWSR1	22	29663998	29696515	54	28	240278	1.6879	0.045711	0.4044
ENSG00000197056	ZMYM1	1	35525387	35581460	131	26	240278	1.6879	0.045719	0.404289
ENSG00000149532	CPSF7	11	61170121	61197503	42	12	240278	1.6876	0.045741	0.404302
ENSG00000108557	RAI1	17	17584787	17714767	296	69	240278	1.6874	0.045762	0.404306
ENSG00000134255	CEPT1	1	111682249	111727724	98	32	240278	1.6868	0.045823	0.404573
ENSG00000163288	GABRB1	4	46995740	47428461	1438	186	240278	1.6868	0.045823	0.404573
ENSG00000181222	POLR2A	17	7387685	7417933	134	15	240278	1.6865	0.045846	0.404504
ENSG00000148672	GLUD1	10	88810243	88854623	123	26	240278	1.6863	0.045865	0.404491
ENSG00000185245	GP1BA	17	4835592	4838325	4	2	240278	1.6859	0.045904	0.404654
ENSG00000183495	EP400	12	132434508	132565005	392	35	240278	1.6851	0.045983	0.405169
ENSG00000160469	BRSK1	19	55793440	55823901	112	29	240278	1.6851	0.045989	0.40504
ENSG00000074266	EED	11	85955586	85989855	112	29	240278	1.685	0.045997	0.40493
ENSG00000117472	TSPAN1	1	46640745	46651630	20	9	240278	1.6843	0.04606	0.405303
ENSG00000267545	AC005779.2	19	45683080	45705702	99	23	240278	1.6841	0.046082	0.405316
ENSG00000095951	HIVEP1	6	12008995	12165232	542	90	240278	1.6835	0.046135	0.405601
ENSG00000157764	BRAF	7	140419127	140624564	464	45	240278	1.6834	0.046146	0.405517
ENSG00000146856	AGBL3	7	134671259	134832715	474	31	240278	1.6831	0.046182	0.405652
ENSG00000070770	CSNK2A2	16	58191811	58231824	144	16	240278	1.6826	0.046231	0.405902
ENSG00000144451	SPAG16	2	214149113	215275225	3941	200	240278	1.6824	0.04625	0.405888
ENSG00000121316	PLBD1	12	14656595	14721283	167	39	240278	1.6823	0.046255	0.405751
ENSG00000151743	AMN1	12	31824071	31882108	167	41	240278	1.6815	0.046335	0.406272
ENSG00000170231	FABP6	5	159614374	159665742	273	41	240278	1.6809	0.046391	0.406582
ENSG00000186648	LRRC16B	14	24521206	24538937	49	22	240278	1.6806	0.046417	0.406629
ENSG00000179626	OR6C4	12	55944983	55946028	5	2	240278	1.6799	0.046485	0.407043
ENSG00000123901	GPR83	11	94110477	94134585	108	27	240278	1.6799	0.046491	0.406915
ENSG00000122012	SV2C	5	75378997	75649764	1046	126	240278	1.6798	0.046502	0.406831
ENSG00000214513	NOTO	2	73429386	73439641	33	6	240278	1.6795	0.046523	0.406834
ENSG00000122257	RBBP6	16	24549014	24584184	106	14	240278	1.6795	0.046528	0.406697
ENSG00000048991	R3HDM1	2	136289025	136482840	336	43	240278	1.6794	0.046533	0.40656
ENSG00000261459	ZNF747	16	30537244	30546173	11	8	240278	1.6794	0.04654	0.406441
ENSG00000109787	KLF3	4	38665817	38702663	97	30	240278	1.6791	0.04657	0.406523
ENSG00000064651	SLC12A2	5	127419458	127525380	219	32	240278	1.6788	0.046592	0.406535
ENSG00000167674	HDGFRP2	19	4472284	4502223	141	21	240278	1.6784	0.046639	0.406765
ENSG00000118197	DDX59	1	200593024	200639097	181	32	240278	1.6781	0.046666	0.40682
ENSG00000166743	ACSM1	16	20634559	20710212	170	34	240278	1.6778	0.04669	0.406849
ENSG00000035681	NSMAF	8	59496063	59572403	229	36	240278	1.6776	0.046716	0.406896
ENSG00000187513	GJA4	1	35258599	35261348	10	5	240278	1.6769	0.046782	0.407291
ENSG00000157782	CABP1	12	121078355	121105127	107	28	240278	1.6765	0.046816	0.407407
ENSG00000083312	TNPO1	5	72112139	72212560	176	37	240278	1.6765	0.046823	0.407288
ENSG00000107317	PTGDS	9	139871956	139879887	24	9	240278	1.6764	0.046826	0.407134
ENSG00000183032	SLC25A21	14	37147636	37642071	1504	190	240278	1.6762	0.046851	0.407172
ENSG00000178403	NEUROG2	4	113434672	113437328	6	4	240278	1.6759	0.046879	0.407235
ENSG00000173744	AGFG1	2	228336868	228425930	353	42	240278	1.6758	0.046893	0.407178
ENSG00000197223	C1D	2	68268262	68338080	121	37	240278	1.6755	0.046916	0.407198
ENSG00000198276	UCKL1	20	62571186	62587769	54	24	240278	1.6755	0.046923	0.407079
ENSG00000119820	YIPF4	2	32502979	32541663	112	31	240278	1.6744	0.047022	0.407759
ENSG00000167553	TUBA1C	12	49582519	49667114	232	59	240278	1.6741	0.047056	0.407874
ENSG00000175463	TBC1D10C	11	67171386	67177560	15	7	240278	1.6738	0.047087	0.407963
ENSG00000125851	PCSK2	20	17206752	17465223	948	150	240278	1.6734	0.04712	0.40807
ENSG00000197562	RAB40C	16	639357	679272	128	16	240278	1.673	0.04716	0.408237
ENSG00000118193	KIF14	1	200520628	200589862	274	40	240278	1.672	0.047265	0.408966
ENSG00000153064	BANK1	4	102332443	102995969	2366	208	240278	1.6719	0.047273	0.408855
ENSG00000133083	DCLK1	13	36345478	36705443	1091	180	240278	1.6718	0.047278	0.408719
ENSG00000135314	KHDC1	6	73951037	74020088	322	32	240278	1.6713	0.047328	0.408972
ENSG00000127452	FBXL12	19	9920943	9938492	41	12	240278	1.6713	0.047332	0.408827
ENSG00000179673	RPRML	17	45055523	45056614	1	1	240278	1.6708	0.04738	0.409063
ENSG00000066084	DIP2B	12	50898768	51142450	496	44	240278	1.6705	0.04741	0.409142
ENSG00000198001	IRAK4	12	44152747	44183346	97	18	240278	1.6704	0.047421	0.409058
ENSG00000114739	ACVR2B	3	38495342	38534633	96	18	240278	1.67	0.047462	0.409233
ENSG00000074755	ZZEF1	17	3907739	4046314	525	47	240278	1.6697	0.047494	0.409329
ENSG00000118420	UBE3D	6	83602117	83775560	501	58	240278	1.6694	0.047521	0.409383
ENSG00000133872	TMEM66	8	29920528	29940723	41	11	240278	1.6688	0.04758	0.409712
ENSG00000137563	GGH	8	63927638	63951730	119	14	240278	1.6683	0.047631	0.409972
ENSG00000157470	FAM81A	15	59664892	59815748	588	96	240278	1.6682	0.047643	0.409896
ENSG00000198271	KRTAP4-5	17	39305178	39306054	2	1	240278	1.6681	0.047651	0.409786
ENSG00000127774	EMC6	17	3572109	3572962	2	1	240278	1.6678	0.047679	0.409848
ENSG00000180233	ZNRF2	7	30323923	30452118	292	56	240278	1.6666	0.047798	0.410692
ENSG00000213822	CEACAM18	19	51979838	51994206	86	14	240278	1.6661	0.047849	0.410951
ENSG00000186509	OR9Q1	11	57791353	57949088	583	66	240278	1.666	0.047856	0.410832
ENSG00000112697	TMEM30A	6	75962640	75994684	50	19	240278	1.6659	0.047866	0.410739
ENSG00000181323	SPEM1	17	7323679	7324951	7	4	240278	1.6656	0.047895	0.410809
ENSG00000165113	GKAP1	9	86354336	86444431	241	26	240278	1.6655	0.047909	0.41075
ENSG00000171222	SCAND1	20	34541539	34547394	12	6	240278	1.6652	0.047934	0.410785
ENSG00000078579	FGF20	8	16849678	16859690	48	14	240278	1.6649	0.047969	0.410907
ENSG00000176571	CNBD1	8	87878670	88627447	2722	200	240278	1.6647	0.047985	0.410865
ENSG00000170276	HSPB2	11	111782966	111789574	15	7	240278	1.6644	0.048014	0.410935
ENSG00000102796	DHRS12	13	52342129	52378293	89	29	240278	1.6637	0.048083	0.411347
ENSG00000188086	PRSS45	3	46783582	46854048	207	15	240278	1.6635	0.048103	0.411339
ENSG00000172244	C5orf34	5	43486803	43515247	91	19	240278	1.6634	0.048114	0.411255
ENSG00000124813	RUNX2	6	45295894	45632086	1037	127	240278	1.6633	0.048124	0.411162
ENSG00000163374	YY1AP1	1	155629237	155658791	36	19	240278	1.663	0.04816	0.411291
ENSG00000169379	ARL13B	3	93698983	93774512	109	36	240278	1.6624	0.048214	0.411574
ENSG00000148498	PARD3	10	34398488	35104253	1798	141	240278	1.662	0.048261	0.411797
ENSG00000187764	SEMA4D	9	91975702	92113045	580	100	240278	1.6616	0.048295	0.411908
ENSG00000196263	ZNF471	19	57019212	57041590	85	14	240278	1.6613	0.048322	0.41196
ENSG00000139620	KANSL2	12	49047184	49076021	65	13	240278	1.6611	0.04835	0.412021
ENSG00000149131	SERPING1	11	57364860	57382326	47	11	240278	1.6606	0.048401	0.412277
ENSG00000182993	C12orf60	12	14956506	15059520	271	24	240278	1.6605	0.048409	0.412167
ENSG00000264278	RP11-162A12.2	18	74506688	74534251	116	27	240278	1.6604	0.048412	0.412014
ENSG00000070614	NDST1	5	149865381	149937773	208	29	240278	1.6604	0.048419	0.411807
ENSG00000166508	MCM7	7	99690351	99699563	25	9	240278	1.6604	0.048419	0.411807
ENSG00000204580	DDR1	6	30844198	30867933	102	29	240278	1.6599	0.048463	0.411915
ENSG00000136874	STX17	9	102668915	102732618	155	21	240278	1.6599	0.048464	0.411745
ENSG00000106113	CRHR2	7	30692200	30739745	118	37	240278	1.6596	0.048495	0.411831
ENSG00000156427	FGF18	5	170846660	170884627	109	27	240278	1.6595	0.048504	0.41173
ENSG00000154305	MIA3	1	222791428	222841354	148	25	240278	1.6592	0.048533	0.411799
ENSG00000101152	DNAJC5	20	62526518	62567384	161	26	240278	1.659	0.048559	0.411842
ENSG00000214325	AC025287.1	16	75728367	75734089	20	6	240278	1.6586	0.048599	0.412004
ENSG00000188833	ENTPD8	9	140328816	140336268	21	11	240278	1.6585	0.048606	0.411886
ENSG00000104368	PLAT	8	42032236	42065242	80	26	240278	1.6585	0.048612	0.41176
ENSG00000084774	CAD	2	27440258	27466811	76	18	240278	1.6584	0.048619	0.411642
ENSG00000144057	ST6GAL2	2	107418056	107503564	319	49	240278	1.6583	0.048623	0.411499
ENSG00000105698	USF2	19	35759881	35770724	30	7	240278	1.6583	0.04863	0.411382
ENSG00000174032	SLC25A30	13	45967451	45992590	62	18	240278	1.658	0.048657	0.411434
ENSG00000165209	STRBP	9	125871779	126030855	233	51	240278	1.6576	0.048697	0.411595
ENSG00000083842	ZNF8	19	58790317	58807254	58	17	240278	1.6575	0.048713	0.411466
ENSG00000273439	ZNF8	19	58790318	58807254	58	17	240278	1.6575	0.048713	0.411466
ENSG00000185056	C5orf47	5	173400782	173433143	156	22	240278	1.6571	0.048751	0.411522
ENSG00000171865	RNASEH1	2	3592383	3606206	60	16	240278	1.6571	0.048752	0.411354
ENSG00000105397	TYK2	19	10461209	10491352	107	28	240278	1.6568	0.048776	0.41138
ENSG00000099337	KCNK6	19	38810484	38819660	37	13	240278	1.6567	0.048794	0.411356
ENSG00000188315	C3orf62	3	49306035	49315342	19	8	240278	1.656	0.048858	0.41172
ENSG00000188056	TREML4	6	41196062	41206620	94	14	240278	1.6559	0.048867	0.411619
ENSG00000131943	C19orf12	19	30191721	30206364	44	12	240278	1.6557	0.048891	0.411646
ENSG00000197119	SLC25A29	14	100757448	100772884	42	16	240278	1.6554	0.04892	0.411714
ENSG00000171864	PRND	20	4702556	4709106	35	15	240278	1.6553	0.048934	0.411656
ENSG00000196151	WDSUB1	2	160092304	160143310	225	21	240278	1.6548	0.048984	0.4119
ENSG00000185231	MC2R	18	13882043	13915706	142	19	240278	1.6546	0.049004	0.411893
ENSG00000170325	PRDM10	11	129769601	129872730	341	60	240278	1.6545	0.049014	0.411801
ENSG00000109534	GAR1	4	110736666	110745893	31	10	240278	1.6542	0.049039	0.411836
ENSG00000131378	RFTN1	3	16355081	16555533	629	134	240278	1.6529	0.04918	0.412844
ENSG00000176208	ATAD5	17	29158988	29222887	206	21	240278	1.6523	0.049232	0.413104
ENSG00000159352	PSMD4	1	151227179	151239955	28	9	240278	1.652	0.049268	0.41323
ENSG00000100991	TRPC4AP	20	33590207	33680674	260	29	240278	1.6517	0.049297	0.413298
ENSG00000111644	ACRBP	12	6747241	6756626	12	6	240278	1.6513	0.049339	0.413474
ENSG00000136231	IGF2BP3	7	23349828	23510086	458	98	240278	1.651	0.049373	0.413583
ENSG00000005194	CIAPIN1	16	57462081	57481440	63	18	240278	1.651	0.049374	0.413415
ENSG00000188343	FAM92A1	8	94710789	94743755	72	22	240278	1.6509	0.049382	0.413307
ENSG00000169981	ZNF35	3	44690219	44702283	18	11	240278	1.6508	0.049391	0.413207
ENSG00000197646	PDCD1LG2	9	5510545	5571282	190	53	240278	1.6486	0.04961	0.414863
ENSG00000106723	SPIN1	9	91003334	91093609	276	26	240278	1.6486	0.049612	0.414703
ENSG00000164220	F2RL2	5	75911307	75919259	17	10	240278	1.6486	0.049613	0.414536
ENSG00000185043	CIB1	15	90773207	90777279	11	3	240278	1.6484	0.049632	0.414519
ENSG00000111912	NCOA7	6	126102307	126252266	321	59	240278	1.6475	0.049728	0.415145
ENSG00000148655	C10orf11	10	77360998	78319925	2542	259	240278	1.6473	0.049745	0.415111
ENSG00000261652	C15orf65	15	55700746	55710962	63	13	240278	1.6471	0.049771	0.415152
ENSG00000178078	STAP2	19	4324040	4342783	86	17	240278	1.6467	0.049806	0.415268
ENSG00000204657	OR2H2	6	29555683	29556745	12	8	240278	1.6463	0.049847	0.415434
ENSG00000163902	RPN1	3	128338817	128399918	189	27	240278	1.6449	0.049994	0.416483
ENSG00000174807	CD248	11	66081958	66084515	5	3	240278	1.6441	0.050074	0.416973
ENSG00000196230	TUBB	6	30687978	30693203	31	11	240278	1.6439	0.050097	0.416988
ENSG00000198300	PEG3	19	57321445	57352096	58	24	240278	1.643	0.05019	0.417586
ENSG00000132819	RBM38	20	55966463	55984389	86	26	240278	1.6426	0.050229	0.417734
ENSG00000134508	CABLES1	18	20714528	20840431	392	73	240278	1.6421	0.050286	0.418032
ENSG00000117593	DARS2	1	173793641	173827684	59	13	240278	1.6419	0.050307	0.41803
ENSG00000119636	CCDC176	14	74486056	74549566	268	30	240278	1.6415	0.050347	0.418186
ENSG00000175581	MRPL48	11	73498361	73576178	285	28	240278	1.6414	0.050361	0.418126
ENSG00000163600	ICOS	2	204801471	204826300	80	25	240278	1.6407	0.050432	0.418539
ENSG00000118922	KLF12	13	74260226	74708394	1563	206	240278	1.6406	0.050442	0.418446
ENSG00000079393	DUSP13	10	76854192	76868979	47	15	240278	1.6403	0.050476	0.418551
ENSG00000162227	TAF6L	11	62538775	62554814	31	13	240278	1.6401	0.050492	0.418508
ENSG00000169905	TOR1AIP2	1	179809102	179846938	94	21	240278	1.6396	0.050539	0.418721
ENSG00000140688	C16orf58	16	31500792	31520630	34	16	240278	1.6388	0.050625	0.419169
ENSG00000217442	SYCE3	22	50989541	51001334	92	8	240278	1.6388	0.050625	0.419169
ENSG00000115556	PLCD4	2	219472488	219501907	59	15	240278	1.6386	0.050652	0.419129
ENSG00000172260	NEGR1	1	71861623	72748417	1971	248	240278	1.6385	0.050662	0.419036
ENSG00000172171	TEFM	17	29224354	29233838	29	6	240278	1.6382	0.05069	0.419091
ENSG00000186517	ARHGAP30	1	161016736	161039760	75	24	240278	1.6375	0.050763	0.419519
ENSG00000058404	CAMK2B	7	44256749	44374176	368	53	240278	1.6374	0.050776	0.41945
ENSG00000001631	KRIT1	7	91828283	91875480	65	17	240278	1.6372	0.050795	0.419431
ENSG00000136250	AOAH	7	36552456	36764154	777	125	240278	1.6362	0.050894	0.420073
ENSG00000198854	C1orf68	1	152691998	152692905	5	2	240278	1.6358	0.050944	0.420309
ENSG00000113504	SLC12A7	5	1050499	1112150	268	62	240278	1.6355	0.050974	0.420381
ENSG00000177494	ZBED2	3	111311747	111314290	4	2	240278	1.635	0.051026	0.420634
ENSG00000117597	DIEXF	1	210001352	210030910	94	19	240278	1.6349	0.051034	0.420524
ENSG00000176435	CLEC14A	14	38723308	38725574	2	1	240278	1.6347	0.051059	0.420554
ENSG00000100167	45903	22	42372276	42394225	45	23	240278	1.6343	0.051095	0.420674
ENSG00000196966	HIST1H3E	6	26225383	26225844	1	1	240278	1.6341	0.05112	0.420704
ENSG00000071073	MGAT4A	2	99235569	99347589	317	56	240278	1.634	0.051129	0.420603
ENSG00000172239	PAIP1	5	43526369	43557860	99	18	240278	1.634	0.051131	0.420444
ENSG00000162290	DCP1A	3	53317447	53381654	153	33	240278	1.6336	0.051169	0.420581
ENSG00000095059	DHPS	19	12786531	12792716	18	13	240278	1.6334	0.051195	0.420619
ENSG00000139915	MDGA2	14	47308826	48144157	2863	208	240278	1.6331	0.051226	0.420698
ENSG00000125246	CLYBL	13	100258919	100549387	1026	165	240278	1.6329	0.051247	0.420695
ENSG00000113722	CDX1	5	149546358	149564120	37	11	240278	1.6327	0.051269	0.4207
ENSG00000176390	CRLF3	17	29096406	29151794	258	13	240278	1.6326	0.051276	0.420583
ENSG00000011454	RABGAP1	9	125703112	125867145	336	47	240278	1.6324	0.0513	0.420604
ENSG00000075420	FNDC3B	3	171757418	172119455	967	171	240278	1.6321	0.05133	0.420675
ENSG00000104549	SQLE	8	126010739	126034525	104	16	240278	1.6321	0.051331	0.420509
ENSG00000115221	ITGB6	2	160956177	161128399	580	77	240278	1.6318	0.051356	0.420539
ENSG00000021645	NRXN3	14	78708734	80330762	4537	448	240278	1.6314	0.051399	0.420716
ENSG00000145687	SSBP2	5	80708840	81047616	822	99	240278	1.6308	0.051465	0.421081
ENSG00000150760	DOCK1	10	128593978	129250781	2106	241	240278	1.6297	0.051583	0.421871
ENSG00000205821	AC006435.1	17	2310279	2318731	41	12	240278	1.6295	0.051607	0.421893
ENSG00000154803	FLCN	17	17115526	17140502	103	29	240278	1.6293	0.051622	0.42184
ENSG00000170613	FAM71B	5	156588857	156593275	14	7	240278	1.6287	0.051686	0.422188
ENSG00000135862	LAMC1	1	182992595	183114727	478	18	240278	1.6285	0.051707	0.422185
ENSG00000120306	CYSTM1	5	139554227	139661637	235	23	240278	1.6283	0.051729	0.422189
ENSG00000100884	CPNE6	14	24540046	24547309	12	8	240278	1.6281	0.051749	0.422178
ENSG00000185480	PARPBP	12	102513956	102591298	189	26	240278	1.628	0.051765	0.422133
ENSG00000101746	NOL4	18	31431064	31804916	977	126	240278	1.6279	0.051774	0.422032
ENSG00000079689	SCGN	6	25652464	25702011	212	53	240278	1.6277	0.051797	0.422045
ENSG00000138698	RAP1GDS1	4	99182535	99365012	619	44	240278	1.6266	0.051908	0.422774
ENSG00000099942	CRKL	22	21271714	21308037	108	19	240278	1.6261	0.051963	0.423048
ENSG00000089280	FUS	16	31191431	31203127	23	9	240278	1.626	0.051978	0.422995
ENSG00000144959	NCEH1	3	172348039	172429008	239	57	240278	1.6255	0.052024	0.423194
ENSG00000160551	TAOK1	17	27717482	27878922	371	39	240278	1.6254	0.052042	0.423166
ENSG00000060971	ACAA1	3	38144620	38178733	69	33	240278	1.6253	0.052054	0.423089
ENSG00000172009	THOP1	19	2785458	2813599	67	19	240278	1.6245	0.052138	0.423597
ENSG00000109674	NEIL3	4	178230990	178284097	196	49	240278	1.6245	0.05214	0.423439
ENSG00000183166	CALN1	7	71244476	71912136	2446	188	240278	1.6238	0.052214	0.423865
ENSG00000265118	CTD-2370N5.3	17	29632231	29645849	26	9	240278	1.6226	0.052339	0.424705
ENSG00000215405	GOLGA6L6	15	20737094	20747114	1	1	240278	1.6216	0.05244	0.425349
ENSG00000115540	MOB4	2	198380295	198418423	66	19	240278	1.6216	0.052446	0.425223
ENSG00000204323	SMIM5	17	73629514	73637484	17	10	240278	1.621	0.052511	0.425575
ENSG00000198561	CTNND1	11	57520715	57587018	118	35	240278	1.6207	0.052537	0.42561
ENSG00000163681	SLMAP	3	57741177	57914895	322	55	240278	1.6207	0.052541	0.425468
ENSG00000215749	GOLGA6L18	15	82930438	82939159	2	1	240278	1.6202	0.052594	0.425722
ENSG00000141551	CSNK1D	17	80196899	80231607	73	24	240278	1.6198	0.052637	0.425895
ENSG00000076356	PLXNA2	1	208195587	208417665	689	127	240278	1.6189	0.052729	0.426464
ENSG00000107897	ACBD5	10	27484146	27531059	298	24	240278	1.6184	0.052792	0.426799
ENSG00000205089	CCNI2	5	132083137	132089856	8	5	240278	1.6177	0.052859	0.427165
ENSG00000102935	ZNF423	16	49521435	49891830	1260	225	240278	1.6177	0.052861	0.427006
ENSG00000168502	SOGA2	18	8705659	8832776	416	102	240278	1.6176	0.052879	0.426976
ENSG00000163424	C3orf30	3	118864997	118878889	58	18	240278	1.6175	0.052888	0.426874
ENSG00000106331	PAX4	7	127250346	127255982	15	7	240278	1.6164	0.053	0.427603
ENSG00000120217	CD274	9	5450503	5470566	73	18	240278	1.6164	0.053006	0.427476
ENSG00000177225	PDDC1	11	767220	777488	24	8	240278	1.6162	0.053026	0.427462
ENSG00000168958	MFF	2	228189867	228222550	140	21	240278	1.6161	0.053041	0.427408
ENSG00000125611	CHCHD5	2	113341817	113346852	9	5	240278	1.6159	0.053055	0.427347
ENSG00000157017	GHRL	3	10327359	10334631	14	10	240278	1.6158	0.053067	0.427269
ENSG00000001629	ANKIB1	7	91875548	92030698	233	39	240278	1.6152	0.053138	0.427665
ENSG00000198720	ANKRD13B	17	27916787	27941779	39	18	240278	1.6147	0.053188	0.427893
ENSG00000156931	VPS8	3	184529931	184770402	504	54	240278	1.6145	0.053205	0.427855
ENSG00000186017	ZNF566	19	36936021	36980804	131	18	240278	1.6143	0.053228	0.427865
ENSG00000183856	IQGAP3	1	156495197	156542396	95	28	240278	1.6141	0.053248	0.427852
ENSG00000163508	EOMES	3	27757440	27764206	13	8	240278	1.614	0.053262	0.42779
ENSG00000111725	PRKAB1	12	120105558	120119435	25	8	240278	1.6137	0.053302	0.427936
ENSG00000163959	SLC51A	3	195938358	195970049	123	31	240278	1.6136	0.053312	0.427842
ENSG00000143479	DYRK3	1	206808881	206857764	142	26	240278	1.6133	0.053337	0.427869
ENSG00000135333	EPHA7	6	93949738	94129265	416	104	240278	1.613	0.053368	0.427943
ENSG00000152904	GGPS1	1	235490665	235507847	72	16	240278	1.6126	0.05342	0.428186
ENSG00000105204	DYRK1B	19	40315990	40324841	24	11	240278	1.6122	0.053457	0.428308
ENSG00000267748	CTB-102L5.4	19	38779791	38795550	60	16	240278	1.6118	0.0535	0.428478
ENSG00000140365	COMMD4	15	75628232	75634268	22	8	240278	1.6115	0.053535	0.428585
ENSG00000167525	PROCA1	17	27030215	27038872	16	7	240278	1.6115	0.053538	0.428434
ENSG00000260916	CCPG1	15	55632230	55700708	333	36	240278	1.6114	0.053551	0.428365
ENSG00000107485	GATA3	10	8095567	8117161	64	16	240278	1.6113	0.053554	0.428215
ENSG00000162522	KIAA1522	1	33207486	33240571	64	25	240278	1.6107	0.05362	0.428482
ENSG00000164946	FREM1	9	14734664	14910993	870	177	240278	1.6107	0.05362	0.428482
ENSG00000182600	C2orf82	2	233721980	233743418	62	17	240278	1.6106	0.053629	0.428293
ENSG00000226976	COX6A1P2	6	37012607	37013177	2	1	240278	1.6101	0.053686	0.428574
ENSG00000112186	CAP2	6	17393447	17558023	460	78	240278	1.6098	0.053723	0.428696
ENSG00000013810	TACC3	4	1723227	1746898	118	17	240278	1.6094	0.053764	0.42885
ENSG00000100330	MTMR3	22	30279144	30426855	344	57	240278	1.6089	0.053815	0.429083
ENSG00000134352	IL6ST	5	55230923	55290821	142	31	240278	1.6085	0.05386	0.429268
ENSG00000177383	MAGEF1	3	184428156	184429836	4	2	240278	1.6078	0.053935	0.429692
ENSG00000158792	SPATA2L	16	89762751	89768113	22	12	240278	1.6073	0.053993	0.42998
ENSG00000184560	C17orf74	17	7328934	7330887	5	3	240278	1.6072	0.054008	0.429926
ENSG00000205853	RFPL3S	22	32755893	32778039	135	25	240278	1.607	0.054025	0.429887
ENSG00000269529	AC140061.12	12	50690489	50691718	5	3	240278	1.607	0.05403	0.429753
ENSG00000144591	GMPPA	2	220363589	220371710	15	9	240278	1.607	0.054031	0.429588
ENSG00000145794	MEGF10	5	126626523	126801429	606	60	240278	1.6059	0.054151	0.430368
ENSG00000248369	RP11-62N21.1	4	133356957	133368390	27	8	240278	1.6058	0.054156	0.430234
ENSG00000105877	DNAH11	7	21582833	21941457	1843	230	240278	1.6058	0.054162	0.430109
ENSG00000167080	B4GALNT2	17	47209822	47247351	140	32	240278	1.6057	0.054169	0.429991
ENSG00000149782	PLCB3	11	64018995	64036622	36	19	240278	1.6051	0.054239	0.430373
ENSG00000182450	KCNK4	11	64058774	64067503	12	8	240278	1.6042	0.05433	0.430922
ENSG00000143552	NUP210L	1	153965161	154127592	268	46	240278	1.6042	0.054333	0.430772
ENSG00000095485	CWF19L1	10	101992055	102027437	118	18	240278	1.6039	0.054373	0.430916
ENSG00000151365	THRSP	11	77774907	77779397	15	6	240278	1.6033	0.054432	0.43121
ENSG00000215421	ZNF407	18	72265106	72777627	1126	103	240278	1.6032	0.054448	0.431163
ENSG00000169067	ACTBL2	5	56775846	56778636	9	6	240278	1.6025	0.054525	0.4316
ENSG00000198576	ARC	8	143692405	143696833	18	5	240278	1.602	0.054582	0.431877
ENSG00000146281	PM20D2	6	89855769	89875284	60	12	240278	1.6014	0.05464	0.432163
ENSG00000100285	NEFH	22	29876219	29887379	23	14	240278	1.6013	0.054653	0.432005
ENSG00000254445	HSPB2-C11orf52	11	111783460	111797595	31	8	240278	1.6013	0.054653	0.432005
ENSG00000030582	GRN	17	42422614	42430470	13	6	240278	1.6012	0.054667	0.431856
ENSG00000130638	ATXN10	22	46067678	46241187	497	61	240278	1.6012	0.054668	0.431691
ENSG00000145335	SNCA	4	90645250	90759466	439	45	240278	1.6008	0.054712	0.431865
ENSG00000177096	FAM109B	22	42470255	42475445	9	4	240278	1.5998	0.054821	0.432552
ENSG00000157617	C2CD2	21	43305221	43373999	276	86	240278	1.5997	0.054831	0.432458
ENSG00000196476	C20orf96	20	251504	271390	109	27	240278	1.5985	0.054968	0.433365
ENSG00000119844	AFTPH	2	64751465	64820139	146	22	240278	1.5984	0.054979	0.433279
ENSG00000124766	SOX4	6	21593972	21598847	14	7	240278	1.5982	0.055001	0.433279
ENSG00000129636	ITFG1	16	47188298	47498060	450	56	240278	1.5979	0.055028	0.433318
ENSG00000211455	STK38L	12	27396901	27478892	286	46	240278	1.5976	0.055071	0.433483
ENSG00000196712	NF1	17	29421945	29709134	485	33	240278	1.5972	0.055115	0.433656
ENSG00000112499	SLC22A2	6	160592093	160698670	353	51	240278	1.5964	0.055195	0.434113
ENSG00000160691	SHC1	1	154934774	154946871	19	9	240278	1.5958	0.055262	0.434466
ENSG00000251283	RP11-171N4.2	4	157555646	157563606	31	11	240278	1.5954	0.055315	0.434709
ENSG00000128313	APOL5	22	36113919	36125530	50	11	240278	1.5951	0.055339	0.434724
ENSG00000167065	DUSP18	22	31048038	31063877	62	21	240278	1.5947	0.055391	0.43496
ENSG00000100207	TCF20	22	42556019	42739622	440	108	240278	1.5946	0.055405	0.434896
ENSG00000234465	PINLYP	19	44080952	44088116	33	10	240278	1.5942	0.055441	0.435005
ENSG00000116809	ZBTB17	1	16268364	16302627	81	25	240278	1.5938	0.055492	0.435232
ENSG00000249860	MTRNR2L5	10	57358750	57360488	9	5	240278	1.5935	0.055529	0.435349
ENSG00000168746	C20orf62	20	43080624	43093984	28	16	240278	1.5934	0.05553	0.435184
ENSG00000143570	SLC39A1	1	153931575	153940188	14	9	240278	1.5932	0.055554	0.435199
ENSG00000176256	HMGB4	1	34326076	34330392	8	5	240278	1.5931	0.055565	0.435112
ENSG00000145569	FAM105A	5	14581884	14615116	31	14	240278	1.5926	0.055621	0.435377
ENSG00000072195	SPEG	2	220299568	220363009	142	43	240278	1.5926	0.055624	0.435228
ENSG00000081803	CADPS2	7	121958481	122526813	1730	168	240278	1.592	0.05569	0.435571
ENSG00000105197	TIMM50	19	39971052	39984422	50	14	240278	1.5917	0.055725	0.435672
ENSG00000100095	SEZ6L	22	26565440	26779562	629	155	240278	1.5915	0.055748	0.435679
ENSG00000112514	CUTA	6	33384219	33386094	6	4	240278	1.5915	0.05575	0.435522
ENSG00000155893	ACPL2	3	140947568	141013748	268	45	240278	1.5913	0.055773	0.435529
ENSG00000144847	IGSF11	3	118619404	118864915	781	102	240278	1.591	0.055808	0.43563
ENSG00000145708	CRHBP	5	76248538	76276983	58	21	240278	1.5909	0.055811	0.435481
ENSG00000139160	METTL20	12	31800094	31826048	88	27	240278	1.5909	0.055812	0.435316
ENSG00000054392	HHAT	1	210501596	210849638	1417	197	240278	1.5905	0.05586	0.435432
ENSG00000167754	KLK5	19	51446559	51456349	50	20	240278	1.5905	0.05586	0.435432
ENSG00000163535	SGOL2	2	201374731	201448505	192	35	240278	1.5901	0.05591	0.435563
ENSG00000103051	COG4	16	70514471	70557468	87	27	240278	1.5901	0.055911	0.435313
ENSG00000146282	RARS2	6	88224096	88299721	308	32	240278	1.5901	0.055911	0.435313
ENSG00000189366	ALG1L	3	125648118	125655882	35	7	240278	1.5897	0.05595	0.435358
ENSG00000046889	PREX2	8	68864353	69149265	1044	128	240278	1.589	0.056036	0.435855
ENSG00000170967	DDI1	11	103907308	103909922	8	5	240278	1.5888	0.056055	0.435831
ENSG00000134830	C5AR2	19	47835404	47846606	45	6	240278	1.5885	0.056092	0.435947
ENSG00000142684	ZNF593	1	26496362	26498551	6	3	240278	1.5883	0.056104	0.435868
ENSG00000163832	ELP6	3	47537130	47555251	44	13	240278	1.5879	0.056154	0.436084
ENSG00000213809	KLRK1	12	10524952	10544473	46	9	240278	1.5876	0.056193	0.436215
ENSG00000153896	ZNF599	19	35248981	35264134	33	14	240278	1.5875	0.056196	0.436067
ENSG00000136870	ZNF189	9	104161155	104172942	43	10	240278	1.5873	0.056227	0.436136
ENSG00000049167	ERCC8	5	60169658	60240900	208	35	240278	1.5871	0.056248	0.436127
ENSG00000213983	AP1G2	14	24028774	24037279	14	8	240278	1.5868	0.05628	0.436203
ENSG00000261130	RP11-1021N1.1	16	15489611	15609205	245	80	240278	1.5867	0.056291	0.436117
ENSG00000110697	PITPNM1	11	67259239	67273734	26	18	240278	1.5859	0.056385	0.436673
ENSG00000156671	SAMD8	10	76859344	76941881	214	29	240278	1.5856	0.05642	0.436773
ENSG00000272781	MDGA2	14	47311134	48143999	2857	208	240278	1.5854	0.056434	0.43671
ENSG00000113494	PRLR	5	35048861	35230794	584	71	240278	1.5847	0.056517	0.43718
ENSG00000182601	HS3ST4	16	25703347	26149009	2005	285	240278	1.5843	0.056561	0.437349
ENSG00000100078	PLA2G3	22	31530795	31536593	20	12	240278	1.5841	0.056587	0.437378
ENSG00000114686	MRPL3	3	131181056	131221827	103	24	240278	1.5841	0.056589	0.437222
ENSG00000186943	OR13C8	9	107331449	107332411	6	4	240278	1.5834	0.056663	0.437622
ENSG00000172794	RAB37	17	72666717	72743474	198	55	240278	1.5824	0.056779	0.438346
ENSG00000155097	ATP6V1C1	8	104033291	104085279	154	30	240278	1.582	0.056821	0.438499
ENSG00000104951	IL4I1	19	50392911	50432796	112	36	240278	1.5819	0.056831	0.438404
ENSG00000134030	CTIF	18	46065417	46389588	1261	190	240278	1.5815	0.056881	0.438618
ENSG00000172818	OVOL1	11	65554493	65564690	23	8	240278	1.5813	0.056906	0.438639
ENSG00000198077	CYP2A7	19	41381344	41388657	87	11	240278	1.5806	0.056981	0.439046
ENSG00000136982	DSCC1	8	120846216	120868250	93	19	240278	1.5805	0.057001	0.439028
ENSG00000168702	LRP1B	2	140988992	142889270	8466	576	240278	1.5804	0.057003	0.438872
ENSG00000113569	NUP155	5	37288239	37371283	193	31	240278	1.5803	0.057021	0.438839
ENSG00000188643	S100A16	1	153579362	153585621	15	5	240278	1.5802	0.057027	0.438714
ENSG00000091317	CMTM6	3	32522804	32544900	60	20	240278	1.5802	0.057036	0.438612
ENSG00000111445	RFC5	12	118451393	118470935	36	12	240278	1.5799	0.057069	0.438694
ENSG00000064419	TNPO3	7	128594948	128695198	270	39	240278	1.5797	0.057085	0.438646
ENSG00000186510	CLCNKA	1	16345370	16360545	87	17	240278	1.5795	0.057112	0.438683
ENSG00000186470	BTN3A2	6	26365387	26378546	100	13	240278	1.5791	0.057154	0.438834
ENSG00000142515	KLK3	19	51358171	51364020	29	10	240278	1.5786	0.057218	0.439154
ENSG00000110025	SNX15	11	64794880	64808044	43	13	240278	1.5783	0.057252	0.439244
ENSG00000164096	C4orf3	4	120218207	120225600	25	12	240278	1.5779	0.057295	0.439403
ENSG00000160055	TMEM234	1	32680073	32687972	14	10	240278	1.5778	0.057309	0.439254
ENSG00000162923	WDR26	1	224572845	224624735	114	23	240278	1.5778	0.057309	0.439254
ENSG00000101463	SYNDIG1	20	24449835	24647252	546	105	240278	1.5777	0.057314	0.438951
ENSG00000160888	IER2	19	13261229	13265722	10	6	240278	1.5777	0.057314	0.438951
ENSG00000145850	TIMD4	5	156346293	156390266	117	26	240278	1.5775	0.057345	0.438932
ENSG00000100626	GALNT16	14	69725994	69821183	312	65	240278	1.5772	0.057372	0.438968
ENSG00000204161	C10orf128	10	50362773	50396630	145	38	240278	1.5771	0.057381	0.438867
ENSG00000149922	TBX6	16	30097114	30103208	17	10	240278	1.5768	0.057416	0.438964
ENSG00000178773	CPNE7	16	89642176	89663654	103	34	240278	1.5762	0.057495	0.439397
ENSG00000168754	FAM178B	2	97541620	97684175	359	51	240278	1.5759	0.057528	0.439479
ENSG00000084072	PPIE	1	40157854	40229586	172	53	240278	1.5758	0.057537	0.439378
ENSG00000268412	AC013449.1	2	26251074	26251481	1	1	240278	1.5758	0.05754	0.43923
ENSG00000174840	PDE12	3	57542003	57552571	28	11	240278	1.5753	0.057595	0.43948
ENSG00000172602	RND1	12	49250928	49259681	21	10	240278	1.5748	0.057646	0.439699
ENSG00000132485	ZRANB2	1	71528974	71546980	36	13	240278	1.5745	0.057681	0.439795
ENSG00000108439	PNPO	17	46018872	46025654	16	8	240278	1.5742	0.057722	0.439938
ENSG00000151364	KCTD14	11	77726761	77757237	139	24	240278	1.5733	0.057826	0.44056
ENSG00000136872	ALDOB	9	104182860	104198105	46	13	240278	1.5731	0.057843	0.440519
ENSG00000139220	PPFIA2	12	81652045	82153332	1397	165	240278	1.5726	0.057903	0.440806
ENSG00000167232	ZNF91	19	23487793	23578362	268	27	240278	1.5726	0.057906	0.440658
ENSG00000089250	NOS1	12	117645947	117889975	721	139	240278	1.5723	0.057937	0.440724
ENSG00000169218	RSPO1	1	38076951	38100595	75	23	240278	1.5722	0.057956	0.440698
ENSG00000010539	ZNF200	16	3272325	3286221	35	11	240278	1.572	0.057977	0.440688
ENSG00000168385	45902	2	242254515	242293442	174	41	240278	1.5713	0.058051	0.44108
ENSG00000156603	MED19	11	57471186	57479693	20	13	240278	1.571	0.058094	0.441237
ENSG00000132591	ERAL1	17	27181956	27188085	14	3	240278	1.5708	0.058112	0.441203
ENSG00000204913	LRRC3C	17	38097727	38101000	19	9	240278	1.5707	0.058131	0.441178
ENSG00000197959	DNM3	1	171810621	172387606	1633	166	240278	1.5705	0.058155	0.44119
ENSG00000258677	RP11-463D19.2	8	74600926	74791089	652	79	240278	1.5704	0.05816	0.441058
ENSG00000101216	GMEB2	20	62218955	62258394	147	26	240278	1.5695	0.058267	0.441699
ENSG00000100297	MCM5	22	35796056	35821423	58	22	240278	1.5693	0.058285	0.441666
ENSG00000178031	ADAMTSL1	9	18473892	18910948	1871	291	240278	1.5693	0.058294	0.441564
ENSG00000076108	BAZ2A	12	56989380	57030600	86	25	240278	1.569	0.058324	0.441622
ENSG00000141750	STAC2	17	37366789	37382125	38	17	240278	1.5685	0.058385	0.441914
ENSG00000215472	RPL17-C18orf32	18	47008051	47017956	39	11	240278	1.5684	0.058394	0.441812
ENSG00000205176	REXO1L1P	8	86568695	86575726	1	1	240278	1.5683	0.0584	0.441688
ENSG00000096384	HSP90AB1	6	44214824	44221620	23	10	240278	1.5681	0.05843	0.441745
ENSG00000186143	C2orf53	2	27359723	27362278	7	4	240278	1.5678	0.058461	0.44181
ENSG00000170390	DCLK2	4	150999426	151178609	715	93	240278	1.5675	0.058494	0.44189
ENSG00000254673	RP11-598P20.5	8	42873567	42932477	134	29	240278	1.5674	0.05851	0.441841
ENSG00000106927	AMBP	9	116822407	116840752	70	15	240278	1.566	0.05868	0.442955
ENSG00000138101	DTNB	2	25600067	25896503	627	120	240278	1.5659	0.058688	0.442846
ENSG00000159792	PSKH1	16	67927175	67963581	91	20	240278	1.5654	0.058741	0.443076
ENSG00000046604	DSG2	18	29078006	29128971	154	28	240278	1.5652	0.058762	0.443065
ENSG00000164197	RNF180	5	63461671	63668696	477	65	240278	1.565	0.05879	0.443107
ENSG00000164556	FAM183B	7	38724946	38726637	8	5	240278	1.565	0.058794	0.442967
ENSG00000104941	RSPH6A	19	46298968	46318577	77	17	240278	1.565	0.058797	0.442821
ENSG00000177042	TMEM80	11	695428	705028	42	15	240278	1.5649	0.058801	0.442681
ENSG00000101040	ZMYND8	20	45837859	45985567	269	61	240278	1.5641	0.058899	0.44325
ENSG00000186452	TMPRSS12	12	51236703	51281667	149	17	240278	1.5639	0.058921	0.443246
ENSG00000083857	FAT1	4	187508937	187647876	520	109	240278	1.5637	0.058949	0.443287
ENSG00000033867	SLC4A7	3	27414214	27525911	402	43	240278	1.5631	0.059012	0.443592
ENSG00000142252	GEMIN7	19	45582453	45594782	72	6	240278	1.5631	0.059016	0.443453
ENSG00000152454	ZNF256	19	58452201	58459043	13	8	240278	1.5626	0.059075	0.443727
ENSG00000112234	FBXL4	6	99316420	99395849	168	28	240278	1.5617	0.05918	0.444346
ENSG00000008405	CRY1	12	107385142	107487607	274	37	240278	1.5615	0.059206	0.444372
ENSG00000136141	LRCH1	13	47127303	47327175	626	95	240278	1.5613	0.05923	0.444383
ENSG00000102575	ACP5	19	11685475	11689823	10	4	240278	1.5611	0.059253	0.444386
ENSG00000175728	C11orf44	11	130542851	130587247	131	30	240278	1.5603	0.059348	0.444929
ENSG00000131400	NAPSA	19	50861734	50869087	15	5	240278	1.5602	0.059356	0.44482
ENSG00000167641	PPP1R14A	19	38741877	38747231	20	6	240278	1.56	0.05938	0.444831
ENSG00000136932	C9orf156	9	100666771	100684852	49	10	240278	1.5596	0.059427	0.445014
ENSG00000272305	RP11-894J14.5	3	53003135	53133469	379	47	240278	1.5595	0.059436	0.444912
ENSG00000105492	SIGLEC6	19	52022779	52035110	79	14	240278	1.5592	0.059476	0.445042
ENSG00000149485	FADS1	11	61567099	61596790	34	18	240278	1.5589	0.059506	0.445098
ENSG00000188283	ZNF383	19	37708828	37734828	37	15	240278	1.5583	0.059585	0.445519
ENSG00000225921	NOL7	6	13615559	13632971	28	10	240278	1.5581	0.0596	0.445463
ENSG00000148719	DNAJB12	10	74092588	74114988	84	9	240278	1.558	0.059612	0.445383
ENSG00000115884	SDC1	2	20400558	20425194	55	18	240278	1.558	0.059615	0.445237
ENSG00000198056	PRIM1	12	57125380	57146157	38	12	240278	1.5579	0.059624	0.445135
ENSG00000159228	CBR1	21	37442239	37445464	10	5	240278	1.5579	0.05963	0.445011
ENSG00000188641	DPYD	1	97543299	98386605	2661	281	240278	1.5578	0.059641	0.444925
ENSG00000232941	AC090186.1	8	52730143	52730969	1	1	240278	1.5575	0.05968	0.445047
ENSG00000108465	CDK5RAP3	17	46045176	46059140	46	10	240278	1.5573	0.059698	0.445013
ENSG00000164438	TLX3	5	170736288	170739138	5	3	240278	1.5573	0.059701	0.444867
ENSG00000232810	TNF	6	31543344	31546113	10	5	240278	1.557	0.059734	0.444945
ENSG00000178084	HTR3C	3	183770835	183778459	27	12	240278	1.557	0.059741	0.444829
ENSG00000183662	FAM19A1	3	68053359	68594776	1981	225	240278	1.5569	0.059752	0.444743
ENSG00000115239	GPR75-ASB3	2	53759810	54087170	1194	144	240278	1.5568	0.059756	0.444604
ENSG00000131067	GGT7	20	33432523	33460663	57	16	240278	1.5568	0.059763	0.444489
ENSG00000107984	DKK1	10	54074056	54077802	11	4	240278	1.5567	0.059769	0.444366
ENSG00000167766	ZNF83	19	53097313	53193749	630	77	240278	1.5562	0.059825	0.444614
ENSG00000261272	MUC22	6	30978251	31003179	488	55	240278	1.556	0.059854	0.444662
ENSG00000185164	NOMO2	16	18511182	18573533	23	16	240278	1.5558	0.059883	0.44471
ENSG00000141564	RPTOR	17	78518619	78940171	1923	166	240278	1.5554	0.05992	0.444817
ENSG00000180245	RRH	4	110749150	110765760	63	11	240278	1.5549	0.059981	0.445102
ENSG00000053328	METTL24	6	110567131	110679475	355	51	240278	1.5546	0.060025	0.445261
ENSG00000198898	CAPZA2	7	116451124	116562103	186	35	240278	1.5544	0.060039	0.445197
ENSG00000100316	RPL3	22	39708887	39716394	17	11	240278	1.5542	0.060072	0.445274
ENSG00000071991	CDH19	18	64168320	64271375	267	45	240278	1.554	0.060088	0.445225
ENSG00000103266	STUB1	16	730224	732870	4	2	240278	1.554	0.06009	0.445073
ENSG00000082515	MRPL22	5	154320630	154348971	60	15	240278	1.5532	0.060185	0.445525
ENSG00000101349	PAK7	20	9518036	9819689	939	164	240278	1.5532	0.060185	0.445525
ENSG00000128487	SPECC1	17	19912657	20222339	925	61	240278	1.5526	0.060257	0.445807
ENSG00000182257	C22orf26	22	46445358	46450024	13	7	240278	1.5526	0.060262	0.445676
ENSG00000198837	DENND4B	1	153901977	153919172	21	7	240278	1.552	0.06033	0.446012
ENSG00000140557	ST8SIA2	15	92937058	93011958	234	44	240278	1.5518	0.060352	0.446007
ENSG00000133112	TPT1	13	45911008	45915505	10	5	240278	1.5501	0.060563	0.447399
ENSG00000175206	NPPA	1	11905766	11908402	6	3	240278	1.55	0.060569	0.447275
ENSG00000119650	IFT43	14	76368479	76550928	439	71	240278	1.5492	0.060662	0.447794
ENSG00000171044	XKR6	8	10753555	11058875	1187	76	240278	1.549	0.060693	0.447855
ENSG00000142347	MYO1F	19	8585674	8642461	284	51	240278	1.5489	0.060706	0.447783
ENSG00000135315	KIAA1009	6	84833960	84937353	335	42	240278	1.5489	0.060707	0.447623
ENSG00000267270	AC139100.2	18	77905807	77936315	122	22	240278	1.5488	0.060717	0.447529
ENSG00000179091	CYC1	8	145149930	145152428	9	6	240278	1.5478	0.06084	0.448268
ENSG00000213931	HBE1	11	5289582	5526847	1656	105	240278	1.5475	0.060874	0.448351
ENSG00000109163	GNRHR	4	68605046	68620078	68	14	240278	1.5474	0.06088	0.448228
ENSG00000122512	PMS2	7	6012870	6048756	158	36	240278	1.5467	0.060966	0.448693
ENSG00000086548	CEACAM6	19	42254885	42276113	59	18	240278	1.5467	0.06097	0.448555
ENSG00000135211	TMEM60	7	77423045	77427897	14	7	240278	1.5464	0.061009	0.448675
ENSG00000137273	FOXF2	6	1390069	1395832	20	11	240278	1.5458	0.061081	0.449037
ENSG00000179344	HLA-DQB1	6	32627244	32636160	640	38	240278	1.5456	0.061103	0.449031
ENSG00000177311	ZBTB38	3	141043055	141168634	294	61	240278	1.5452	0.061149	0.449201
ENSG00000174516	PELI3	11	66234216	66244808	25	11	240278	1.5451	0.061155	0.449078
ENSG00000181513	ACBD4	17	43209967	43221548	23	11	240278	1.5451	0.061157	0.448925
ENSG00000011347	SYT7	11	61282785	61348620	139	30	240278	1.5449	0.06118	0.448927
ENSG00000152700	SAR1B	5	133936834	133984961	92	28	240278	1.5447	0.06121	0.44898
ENSG00000149196	C11orf73	11	86013253	86056969	184	26	240278	1.5443	0.061257	0.449157
ENSG00000123685	BATF3	1	212859760	212873327	52	22	240278	1.5443	0.061262	0.449027
ENSG00000171729	TMEM51	1	15479028	15546976	323	44	240278	1.5442	0.061273	0.44894
ENSG00000131979	GCH1	14	55308726	55369570	228	33	240278	1.5437	0.061326	0.449162
ENSG00000267857	PRED58	21	46520728	46534873	35	12	240278	1.5429	0.061424	0.449712
ENSG00000162585	C1orf86	1	2115903	2144159	58	24	240278	1.5427	0.061447	0.449714
ENSG00000068489	PRR11	17	57232860	57282066	111	26	240278	1.5427	0.061456	0.449612
ENSG00000174963	ZIC4	3	147103833	147124647	45	15	240278	1.5425	0.061474	0.449577
ENSG00000251258	RFPL4B	6	112668532	112672498	13	4	240278	1.5424	0.061484	0.449483
ENSG00000155657	TTN	2	179390716	179695529	917	118	240278	1.5422	0.061507	0.449485
ENSG00000183853	KIRREL	1	157963063	158070052	314	78	240278	1.5421	0.061522	0.449428
ENSG00000132680	KIAA0907	1	155882834	155904191	32	12	240278	1.5415	0.061592	0.449772
ENSG00000198242	RPL23A	17	27046411	27051377	10	5	240278	1.5413	0.061617	0.449788
ENSG00000165898	ISCA2	14	74960423	74963809	8	3	240278	1.541	0.06166	0.449935
ENSG00000160613	PCSK7	11	117075053	117103241	90	21	240278	1.5403	0.061739	0.450345
ENSG00000261359	C16orf98	16	31213206	31214773	1	1	240278	1.54	0.06178	0.450477
ENSG00000118557	PMFBP1	16	72146056	72210777	213	33	240278	1.5399	0.061789	0.450376
ENSG00000091986	CCDC80	3	112323407	112368377	133	33	240278	1.5395	0.061845	0.450618
ENSG00000186577	C6orf1	6	34214157	34217247	6	4	240278	1.5385	0.061958	0.451274
ENSG00000047346	FAM214A	15	52873514	53002014	372	56	240278	1.5384	0.061976	0.451238
ENSG00000204947	ZNF425	7	148799876	148823438	123	12	240278	1.5381	0.062014	0.451348
ENSG00000174437	ATP2A2	12	110718561	110788898	200	26	240278	1.5377	0.062062	0.451531
ENSG00000050628	PTGER3	1	71318036	71513491	545	84	240278	1.5368	0.062165	0.452113
ENSG00000165055	METTL2B	7	128116783	128146656	125	25	240278	1.5368	0.062166	0.451954
ENSG00000173157	ADAMTS20	12	43747669	43945724	597	67	240278	1.5368	0.062173	0.451838
ENSG00000074935	TUBE1	6	112391980	112408732	30	9	240278	1.5364	0.062223	0.452034
ENSG00000257599	OVCH1-AS1	12	29542227	29640421	412	48	240278	1.5363	0.062238	0.451977
ENSG00000165633	VSTM4	10	50222290	50323554	400	39	240278	1.5362	0.062242	0.451839
ENSG00000123684	LPGAT1	1	211916799	212004114	321	38	240278	1.536	0.062271	0.451883
ENSG00000049618	ARID1B	6	157099063	157531913	1173	157	240278	1.5356	0.062317	0.452051
ENSG00000183921	SDR42E2	16	22177618	22203075	47	15	240278	1.5356	0.062323	0.451928
ENSG00000166889	PATL1	11	59404189	59436453	69	17	240278	1.5353	0.062358	0.452015
ENSG00000100802	C14orf93	14	23456110	23479375	36	17	240278	1.5345	0.062456	0.452476
ENSG00000253350	RP11-127H5.1	8	105602961	106431488	2400	260	240278	1.5345	0.062456	0.452476
ENSG00000150401	DCUN1D2	13	114110134	114145267	90	20	240278	1.5344	0.06247	0.452328
ENSG00000155592	ZKSCAN2	16	25247322	25269252	58	13	240278	1.5341	0.062499	0.452372
ENSG00000144015	TRIM43	2	96257766	96265526	9	6	240278	1.5338	0.062539	0.452495
ENSG00000171530	TBCA	5	76986991	77164604	545	74	240278	1.533	0.06264	0.453059
ENSG00000268797	CTC-490E21.12	19	41307202	41404187	470	70	240278	1.533	0.062644	0.452922
ENSG00000203795	FAM24A	10	124670217	124672627	5	3	240278	1.5318	0.062782	0.453753
ENSG00000182628	SKA2	17	57187312	57232630	82	24	240278	1.5314	0.062835	0.45397
ENSG00000266967	AARSD1	17	41102543	41116515	22	8	240278	1.5312	0.062858	0.453969
ENSG00000168172	HOOK3	8	42752075	42885682	355	36	240278	1.531	0.062881	0.453969
ENSG00000115970	THADA	2	43393800	43823185	1320	101	240278	1.53	0.063007	0.454712
ENSG00000140382	HMG20A	15	77712754	77777949	135	21	240278	1.5299	0.063022	0.454654
ENSG00000203757	OR6K3	1	158686958	158687953	5	3	240278	1.5299	0.063023	0.454495
ENSG00000139629	GALNT6	12	51745031	51786651	100	34	240278	1.5296	0.063059	0.454588
ENSG00000143653	SCCPDH	1	246887349	246931439	153	27	240278	1.5295	0.063065	0.454465
ENSG00000105383	CD33	19	51728320	51747115	32	17	240278	1.5295	0.06307	0.454335
ENSG00000177800	TMEM78	1	229385383	229387557	4	2	240278	1.5293	0.063097	0.454363
ENSG00000007402	CACNA2D2	3	50400233	50541675	361	50	240278	1.5292	0.063106	0.454262
ENSG00000174013	FBXO45	3	196295482	196315930	74	17	240278	1.5287	0.063174	0.454585
ENSG00000105366	SIGLEC8	19	51954101	51961710	13	7	240278	1.5285	0.063192	0.454549
ENSG00000198523	PLN	6	118869461	118881893	22	7	240278	1.5283	0.063219	0.454577
ENSG00000173638	SLC19A1	21	46913486	46964325	228	45	240278	1.528	0.063251	0.454641
ENSG00000137133	HINT2	9	35812957	35815351	3	2	240278	1.528	0.063257	0.454436
ENSG00000165269	AQP7	9	33384765	33402643	67	21	240278	1.528	0.063257	0.454436
ENSG00000146918	NCAPG2	7	158424003	158497520	235	28	240278	1.5272	0.06336	0.454927
ENSG00000161265	U2AF1L4	19	36233365	36236346	10	6	240278	1.5271	0.063365	0.454797
ENSG00000103056	SMPD3	16	68392231	68482591	211	53	240278	1.5269	0.063391	0.454818
ENSG00000140548	ZNF710	15	90544624	90625438	227	49	240278	1.5266	0.063426	0.454903
ENSG00000187959	CPSF4L	17	71244588	71258491	49	18	240278	1.5265	0.063445	0.454874
ENSG00000141294	LRRC46	17	45908993	45915079	21	9	240278	1.5257	0.063547	0.455439
ENSG00000177045	SIX5	19	46268043	46272484	5	3	240278	1.5252	0.06361	0.455725
ENSG00000168062	BATF2	11	64755415	64764517	19	8	240278	1.525	0.063626	0.455674
ENSG00000160957	RECQL4	8	145736667	145743229	34	15	240278	1.5248	0.063654	0.455709
ENSG00000167580	AQP2	12	50344524	50352664	17	7	240278	1.5247	0.063666	0.455629
ENSG00000174456	C12orf76	12	110465872	110511491	143	31	240278	1.5244	0.063708	0.455764
ENSG00000120051	CCDC147	10	106113522	106214848	249	60	240278	1.5236	0.063799	0.45625
ENSG00000129968	ABHD17A	19	1876809	1885546	21	4	240278	1.5235	0.063822	0.456249
ENSG00000149257	SERPINH1	11	75273101	75283828	17	10	240278	1.523	0.063875	0.456462
ENSG00000269676	MUC8	12	133049334	133050726	2	1	240278	1.5229	0.063896	0.456446
ENSG00000170236	USP50	15	50792759	50838905	185	24	240278	1.5229	0.063897	0.456288
ENSG00000159322	ADPGK	15	73043710	73078187	93	22	240278	1.5228	0.063908	0.456201
ENSG00000179284	DAND5	19	13075973	13085567	29	14	240278	1.5227	0.063923	0.456143
ENSG00000187772	LIN28B	6	105404923	105531207	214	57	240278	1.5221	0.063996	0.456499
ENSG00000187066	TMEM262	11	64852451	64856847	9	4	240278	1.5214	0.064079	0.456925
ENSG00000120324	PCDHB10	5	140571942	140575215	20	12	240278	1.5213	0.064096	0.456881
ENSG00000157216	SSBP3	1	54691105	54879152	499	129	240278	1.5212	0.064108	0.456801
ENSG00000157020	SEC13	3	10334815	10362862	84	19	240278	1.5209	0.06414	0.456864
ENSG00000169714	CNBP	3	128888327	128902765	29	17	240278	1.5209	0.064144	0.456728
ENSG00000116815	CD58	1	117057157	117113661	74	27	240278	1.5207	0.064163	0.456698
ENSG00000117868	ESYT2	7	158523686	158622944	471	32	240278	1.5205	0.064191	0.456732
ENSG00000145882	PCYOX1L	5	148737570	148749216	16	9	240278	1.5204	0.06421	0.456702
ENSG00000105983	LMBR1	7	156461646	156685924	909	73	240278	1.5197	0.06429	0.457106
ENSG00000078674	PCM1	8	17780349	17885478	458	49	240278	1.5197	0.064291	0.456949
ENSG00000180543	TSPYL5	8	98285717	98290176	21	11	240278	1.5195	0.06432	0.45699
ENSG00000213231	TCL1B	14	96152754	96158980	23	13	240278	1.5194	0.064334	0.456924
ENSG00000119431	HDHD3	9	116135699	116139279	23	9	240278	1.5193	0.06435	0.456873
ENSG00000111961	SASH1	6	148593440	148873186	1263	209	240278	1.5188	0.0644	0.457064
ENSG00000165271	NOL6	9	33461439	33473928	41	17	240278	1.5186	0.064433	0.457133
ENSG00000255439	RP11-196G11.1	16	31094760	31106277	22	8	240278	1.5184	0.064456	0.457132
ENSG00000162738	VANGL2	1	160370376	160398468	68	18	240278	1.5184	0.064461	0.457003
ENSG00000196605	ZNF846	19	9862669	9903856	105	16	240278	1.5182	0.064478	0.456959
ENSG00000163946	FAM208A	3	56654161	56717265	294	33	240278	1.5181	0.064493	0.456901
ENSG00000121742	GJB6	13	20796110	20806534	42	20	240278	1.5181	0.064495	0.456751
ENSG00000144488	ESPNL	2	239008798	239041928	175	30	240278	1.5176	0.064562	0.457061
ENSG00000204421	LY6G6C	6	31686425	31689622	9	6	240278	1.5175	0.064568	0.456939
ENSG00000076344	RGS11	16	318300	325980	24	11	240278	1.5173	0.064589	0.456924
ENSG00000153250	RBMS1	2	161128662	161350305	640	80	240278	1.5173	0.064599	0.45683
ENSG00000173230	GOLGB1	3	121382046	121468602	188	30	240278	1.5159	0.064767	0.457854
ENSG00000068745	IP6K2	3	48725436	48777786	117	24	240278	1.5153	0.064853	0.458298
ENSG00000196850	PPTC7	12	110969120	111021125	147	17	240278	1.5152	0.064863	0.458204
ENSG00000253207	RP11-67H2.1	8	114612539	114629187	49	11	240278	1.5146	0.064941	0.458591
ENSG00000161542	PRPSAP1	17	74305567	74380602	277	45	240278	1.5145	0.064951	0.458497
ENSG00000159339	PADI4	1	17634690	17690499	302	41	240278	1.5144	0.064958	0.458382
ENSG00000125875	TBC1D20	20	416124	443197	59	17	240278	1.5141	0.064997	0.458493
ENSG00000152894	PTPRK	6	128289924	128841870	1489	145	240278	1.5141	0.065004	0.458378
ENSG00000146410	MTFR2	6	136552162	136571473	23	16	240278	1.5133	0.065105	0.458926
ENSG00000112195	TREML2	6	41158015	41168932	45	14	240278	1.5131	0.065126	0.45891
ENSG00000155542	SETD9	5	56205087	56221359	34	9	240278	1.5128	0.06517	0.459056
ENSG00000167635	ZNF146	19	36705504	36729676	93	11	240278	1.5125	0.065199	0.459096
ENSG00000135912	TTLL4	2	219575568	219620139	99	12	240278	1.5118	0.065287	0.459551
ENSG00000131143	COX4I1	16	85832239	85840650	17	9	240278	1.511	0.065397	0.460161
ENSG00000215906	LACTBL1	1	23279536	23291831	31	11	240278	1.5107	0.065426	0.460201
ENSG00000109805	NCAPG	4	17812525	17846485	82	15	240278	1.5107	0.065435	0.4601
ENSG00000158480	SPATA2	20	48519928	48532080	52	15	240278	1.5101	0.065512	0.460477
ENSG00000263002	ZNF234	19	44645710	44663156	54	19	240278	1.5099	0.065531	0.460446
ENSG00000143952	VPS54	2	64119280	64246206	524	67	240278	1.5097	0.065558	0.460472
ENSG00000165972	CCDC38	12	96260826	96336752	332	54	240278	1.5097	0.065561	0.460329
ENSG00000136628	EPRS	1	220141943	220220000	277	22	240278	1.5091	0.065634	0.460677
ENSG00000127922	SHFM1	7	96110938	96339203	641	73	240278	1.509	0.065655	0.460661
ENSG00000196867	ZFP28	19	57050317	57068169	58	17	240278	1.5085	0.065718	0.460938
ENSG00000131981	LGALS3	14	55590828	55612126	67	16	240278	1.5081	0.065767	0.461118
ENSG00000100100	PIK3IP1	22	31677579	31688520	37	15	240278	1.5073	0.065865	0.461641
ENSG00000054219	LY75	2	160628362	160761260	539	83	240278	1.5072	0.065875	0.461465
ENSG00000248672	LY75-CD302	2	160628362	160761221	539	83	240278	1.5072	0.065875	0.461465
ENSG00000102893	PHKB	16	47495034	47735434	293	42	240278	1.5065	0.065973	0.461905
ENSG00000138095	LRPPRC	2	44113647	44223144	375	43	240278	1.5063	0.065995	0.461895
ENSG00000185963	BICD2	9	95473645	95527094	156	19	240278	1.5057	0.066075	0.46229
ENSG00000182319	SGK223	8	8175258	8244008	275	45	240278	1.5055	0.066097	0.46228
ENSG00000103035	PSMD7	16	74330673	74340186	27	11	240278	1.5054	0.066105	0.462172
ENSG00000106636	YKT6	7	44240567	44253893	31	11	240278	1.5052	0.066131	0.46219
ENSG00000197362	ZNF786	7	148766735	148787874	66	16	240278	1.5048	0.066191	0.462445
ENSG00000182566	CLEC4G	19	7793843	7798792	28	11	240278	1.5043	0.066258	0.462749
ENSG00000122335	SERAC1	6	158530536	158589312	167	26	240278	1.5039	0.066304	0.462906
ENSG00000186908	ZDHHC17	12	77157368	77247476	350	24	240278	1.5038	0.066315	0.462819
ENSG00000106992	AK1	9	130628759	130640022	25	13	240278	1.5034	0.06637	0.463039
ENSG00000143387	CTSK	1	150768684	150780799	14	5	240278	1.503	0.066416	0.463196
ENSG00000143578	CREB3L4	1	153940010	153946839	12	7	240278	1.5017	0.066588	0.464231
ENSG00000100065	CARD10	22	37886400	37915549	97	25	240278	1.5015	0.066608	0.464206
ENSG00000143226	FCGR2A	1	161475220	161493803	69	25	240278	1.5015	0.066613	0.464077
ENSG00000143621	ILF2	1	153634512	153643524	12	4	240278	1.5015	0.066616	0.463934
ENSG00000257062	RP11-125O5.2	12	21200113	21329829	556	46	240278	1.5014	0.066623	0.463818
ENSG00000254318	C8orf87	8	94146324	94179079	77	22	240278	1.5012	0.066653	0.463863
ENSG00000214700	C12orf71	12	27233991	27235447	6	2	240278	1.5011	0.066662	0.463762
ENSG00000091483	FH	1	241660903	241683061	39	13	240278	1.5011	0.066671	0.463661
ENSG00000186642	PDE2A	11	72287185	72385635	233	53	240278	1.501	0.066677	0.463539
ENSG00000073754	CD5L	1	157800704	157868046	220	31	240278	1.501	0.066681	0.463404
ENSG00000112294	ALDH5A1	6	24495080	24537435	220	37	240278	1.5006	0.066734	0.463608
ENSG00000269067	ZNF728	19	23158270	23185978	42	12	240278	1.5005	0.066748	0.463542
ENSG00000145390	USP53	4	120133742	120216672	268	35	240278	1.5003	0.066771	0.463538
ENSG00000125826	RBCK1	20	388142	411610	72	25	240278	1.5003	0.066774	0.463396
ENSG00000087087	SRRT	7	100472733	100486285	41	16	240278	1.4999	0.066821	0.463559
ENSG00000129951	LPPR3	19	812518	821967	29	7	240278	1.4992	0.066905	0.463978
ENSG00000125810	CD93	20	23059986	23066977	14	9	240278	1.4989	0.066946	0.464099
ENSG00000187627	RGPD1	2	87135076	87241104	40	15	240278	1.4989	0.066955	0.463998
ENSG00000006114	SYNRG	17	35874900	35969544	187	43	240278	1.4984	0.06701	0.464216
ENSG00000076321	KLHL20	1	173684080	173755840	120	26	240278	1.4982	0.067043	0.464282
ENSG00000178568	ERBB4	2	212240446	213403565	5028	346	240278	1.4982	0.067046	0.464139
ENSG00000179071	CCDC89	11	85394893	85397320	4	2	240278	1.498	0.067069	0.464135
ENSG00000182333	LIPF	10	90424198	90438571	39	15	240278	1.4972	0.067164	0.46463
ENSG00000233608	TWIST2	2	239756673	239795893	152	51	240278	1.4971	0.067183	0.464598
ENSG00000165131	C7orf34	7	142636440	142637955	6	2	240278	1.4963	0.067284	0.465133
ENSG00000072080	SPP2	2	234959323	234985778	100	17	240278	1.4963	0.067285	0.464977
ENSG00000149150	SLC43A1	11	57252007	57283259	85	25	240278	1.4946	0.067512	0.466382
ENSG00000143257	NR1I3	1	161199456	161208092	38	13	240278	1.4945	0.067524	0.466301
ENSG00000151883	PARP8	5	49961733	50142356	342	49	240278	1.4943	0.067546	0.466208
ENSG00000166025	AMOTL1	11	94439597	94609918	517	72	240278	1.4943	0.067546	0.466208
ENSG00000198551	ZNF627	19	11670189	11729950	230	44	240278	1.494	0.067591	0.466274
ENSG00000112695	COX7A2	6	75947391	75960039	26	9	240278	1.493	0.067715	0.466966
ENSG00000104808	DHDH	19	49436939	49448226	60	8	240278	1.493	0.067722	0.466851
ENSG00000123411	IKZF4	12	56401443	56432219	41	18	240278	1.4929	0.067737	0.466791
ENSG00000156804	FBXO32	8	124510129	124553446	146	43	240278	1.4926	0.067768	0.466841
ENSG00000240505	TNFRSF13B	17	16832849	16875432	222	38	240278	1.4924	0.067794	0.466857
ENSG00000115042	FAHD2A	2	96068469	96082364	20	11	240278	1.4924	0.067796	0.466707
ENSG00000151090	THRB	3	24158651	24536773	1347	242	240278	1.4924	0.067799	0.466565
ENSG00000128567	PODXL	7	131185021	131242976	186	60	240278	1.4922	0.067825	0.466581
ENSG00000232040	SCAND3	6	28539407	28583989	160	38	240278	1.4918	0.067874	0.466755
ENSG00000155115	GTF3C6	6	111279763	111289093	78	6	240278	1.4917	0.067891	0.466709
ENSG00000166483	WEE1	11	9595228	9615004	43	13	240278	1.4913	0.06794	0.466883
ENSG00000131669	NINJ1	9	95883771	95896570	58	17	240278	1.4908	0.068004	0.46716
ENSG00000204006	C1orf185	1	51567906	51613752	159	26	240278	1.4906	0.068029	0.467169
ENSG00000084710	EFR3B	2	25264999	25378243	312	47	240278	1.4901	0.068104	0.467521
ENSG00000204525	HLA-C	6	31236526	31239907	152	21	240278	1.49	0.068112	0.467413
ENSG00000164414	SLC35A1	6	88180341	88222054	151	22	240278	1.4897	0.068147	0.46749
ENSG00000198964	SGMS1	10	52065360	52384923	932	108	240278	1.4895	0.068179	0.467547
ENSG00000266614	RP11-94B19.4	18	73971121	73972069	5	2	240278	1.4893	0.068201	0.467535
ENSG00000111696	NT5DC3	12	104164231	104234975	355	36	240278	1.4889	0.068263	0.467797
ENSG00000136698	CFC1	2	131350339	131357123	1	1	240278	1.4888	0.06827	0.467683
ENSG00000110987	BCL7A	12	122457328	122499948	111	34	240278	1.4888	0.068275	0.467554
ENSG00000058056	USP13	3	179370543	179507189	435	76	240278	1.4887	0.068288	0.467481
ENSG00000143318	CASQ1	1	160160285	160171676	31	13	240278	1.4884	0.068323	0.467558
ENSG00000136243	NUPL2	7	23221446	23240630	74	11	240278	1.4884	0.068327	0.467423
ENSG00000164532	TBX20	7	35242042	35293758	147	13	240278	1.4883	0.068339	0.467343
ENSG00000158106	RHPN1	8	144451057	144466390	60	17	240278	1.4881	0.068358	0.467311
ENSG00000106771	TMEM245	9	111777432	111882225	408	48	240278	1.4877	0.068418	0.467559
ENSG00000006634	DBF4	7	87505531	87538856	84	15	240278	1.4873	0.068464	0.467711
ENSG00000158796	DEDD	1	161090764	161102478	12	7	240278	1.4873	0.06847	0.46759
ENSG00000203705	TATDN3	1	212965170	212989968	129	12	240278	1.4872	0.068485	0.46753
ENSG00000198183	BPIFA1	20	31823801	31831115	25	6	240278	1.4871	0.068499	0.467464
ENSG00000167014	C15orf43	15	45248900	45271427	84	10	240278	1.4868	0.068535	0.467547
ENSG00000125386	FAM193A	4	2626988	2734292	321	48	240278	1.4868	0.068537	0.467399
ENSG00000007384	RHBDF1	16	108058	126354	45	14	240278	1.4863	0.068604	0.467694
ENSG00000100523	DDHD1	14	53510686	53620000	242	35	240278	1.4862	0.068607	0.467553
ENSG00000189079	ARID2	12	46123448	46301823	209	58	240278	1.4861	0.068625	0.467514
ENSG00000204671	IL31	12	122656577	122658746	8	3	240278	1.4856	0.068694	0.467822
ENSG00000167970	AC009065.1	16	2303738	2312343	13	8	240278	1.4851	0.068755	0.468076
ENSG00000179097	HTR1F	3	88039846	88042919	6	4	240278	1.485	0.068775	0.46805
ENSG00000185104	FAF1	1	50905150	51425935	1107	74	240278	1.4847	0.068809	0.46812
ENSG00000119402	FBXW2	9	123514256	123555690	85	18	240278	1.4842	0.068882	0.468455
ENSG00000204310	AGPAT1	6	32135989	32145873	26	14	240278	1.484	0.0689	0.468415
ENSG00000173542	MOB1B	4	71768043	71888166	275	42	240278	1.4839	0.068912	0.468335
ENSG00000184650	ODF4	17	8243182	8249364	29	5	240278	1.4836	0.068959	0.468493
ENSG00000165752	STK32C	10	134020996	134145351	620	115	240278	1.4835	0.068966	0.468379
ENSG00000129515	SNX6	14	35030300	35099389	205	29	240278	1.4835	0.068975	0.468279
ENSG00000243073	PRAMEF4	1	12939045	12946025	27	9	240278	1.4833	0.068996	0.46826
ENSG00000187257	RSBN1L	7	77325760	77412339	278	30	240278	1.4832	0.069012	0.468207
ENSG00000139445	FOXN4	12	109715784	109747025	69	18	240278	1.483	0.069036	0.468209
ENSG00000270757	HSPE1-MOB4	2	198365137	198415450	83	20	240278	1.4829	0.069051	0.46815
ENSG00000214871	AC005082.1	7	23210760	23234503	88	13	240278	1.4828	0.069059	0.468043
ENSG00000203786	KPRP	1	152730506	152734529	11	5	240278	1.4827	0.069078	0.468011
ENSG00000167112	TRUB2	9	131071382	131085021	37	14	240278	1.4822	0.069142	0.468283
ENSG00000019169	MARCO	2	119699742	119752236	215	37	240278	1.4821	0.069156	0.468217
ENSG00000170017	ALCAM	3	105085753	105295744	722	84	240278	1.4816	0.069222	0.468503
ENSG00000136425	CIB2	15	78396948	78423886	106	24	240278	1.4815	0.069238	0.46845
ENSG00000124743	KLHL31	6	53512699	53530506	81	15	240278	1.4812	0.069275	0.46854
ENSG00000100601	ALKBH1	14	78138747	78174363	160	26	240278	1.4811	0.069287	0.46846
ENSG00000104897	SF3A2	19	2236520	2248678	50	18	240278	1.4808	0.069324	0.468549
ENSG00000115944	COX7A2L	2	42560686	42652228	215	39	240278	1.4805	0.069369	0.468693
ENSG00000128011	LRFN1	19	39797208	39805976	17	10	240278	1.4804	0.069378	0.468593
ENSG00000117400	MPL	1	43803478	43818443	17	8	240278	1.4803	0.0694	0.468581
ENSG00000157992	KRTCAP3	2	27665233	27669348	6	4	240278	1.48	0.069443	0.468711
ENSG00000118454	ANKRD13C	1	70726271	70820417	228	45	240278	1.4796	0.069487	0.468847
ENSG00000174130	TLR6	4	38825336	38858438	196	21	240278	1.4793	0.069528	0.468963
ENSG00000165799	RNASE7	14	21510385	21512393	6	3	240278	1.4787	0.069607	0.469335
ENSG00000168267	PTF1A	10	23481256	23483181	3	2	240278	1.4787	0.069614	0.469222
ENSG00000259224	SLC35G6	17	7384721	7386383	4	2	240278	1.4782	0.069682	0.469519
ENSG00000166959	MS4A8	11	60467047	60483284	29	7	240278	1.4779	0.06972	0.469615
ENSG00000165061	ZMAT4	8	40388109	40755352	1366	147	240278	1.4777	0.069738	0.469576
ENSG00000180432	CYP8B1	3	42897497	42917633	53	16	240278	1.4776	0.069753	0.469516
ENSG00000198822	GRM3	7	86273230	86494200	530	78	240278	1.4768	0.069862	0.470089
ENSG00000214929	SPATA31D1	9	84603687	84610171	23	14	240278	1.4763	0.069935	0.47042
ENSG00000163430	FSTL1	3	120111140	120170100	155	38	240278	1.4762	0.069951	0.470367
ENSG00000023892	DEF6	6	35265595	35289548	79	21	240278	1.4759	0.069979	0.470394
ENSG00000197766	CFD	19	859453	863453	9	4	240278	1.4759	0.069985	0.470274
ENSG00000165025	SYK	9	93564069	93660831	411	74	240278	1.4751	0.070099	0.47088
ENSG00000163331	DAPL1	2	159651829	159719293	324	41	240278	1.4748	0.070132	0.470941
ENSG00000158528	PPP1R9A	7	94536514	94925727	885	110	240278	1.4746	0.07016	0.470968
ENSG00000163386	NBPF10	1	145289772	145370303	10	6	240278	1.4745	0.070168	0.470862
ENSG00000197520	FAM177B	1	222910549	222924147	27	11	240278	1.4743	0.0702	0.470916
ENSG00000204352	C9orf129	9	96080481	96108696	153	30	240278	1.4743	0.070201	0.470762
ENSG00000131043	AAR2	20	34824381	34858840	60	29	240278	1.4739	0.07026	0.470998
ENSG00000137497	NUMA1	11	71713910	71791739	191	26	240278	1.4737	0.070278	0.470958
ENSG00000169385	RNASE2	14	21423611	21424595	3	1	240278	1.4737	0.070287	0.470858
ENSG00000108576	SLC6A4	17	28521337	28563020	80	30	240278	1.4735	0.070302	0.470799
ENSG00000196704	AMZ2	17	66243715	66253297	30	10	240278	1.4735	0.070306	0.470666
ENSG00000178662	CSRNP3	2	166326157	166545917	515	92	240278	1.4728	0.070399	0.471128
ENSG00000076554	TPD52	8	80870571	81143467	950	104	240278	1.4728	0.070405	0.471008
ENSG00000181789	COPG1	3	128968449	128996614	125	12	240278	1.4726	0.070431	0.471022
ENSG00000134369	NAV1	1	201592411	201796102	427	114	240278	1.4723	0.070473	0.471143
ENSG00000180739	S1PR5	19	10623623	10628607	28	16	240278	1.4722	0.07049	0.471097
ENSG00000165526	RPUSD4	11	126071993	126081587	21	11	240278	1.4716	0.070567	0.471452
ENSG00000168090	COPS6	7	99686577	99689823	8	4	240278	1.4712	0.070614	0.471606
ENSG00000114270	COL7A1	3	48601506	48632700	50	22	240278	1.4708	0.070676	0.47186
ENSG00000221989	OR2A2	7	143806607	143807657	4	1	240278	1.4707	0.070684	0.471753
ENSG00000175857	GAPT	5	57787262	57792917	14	8	240278	1.4706	0.070699	0.471694
ENSG00000074071	MRPS34	16	1821891	1823156	6	3	240278	1.4699	0.070795	0.472174
ENSG00000139572	GPR84	12	54756229	54758271	1	1	240278	1.4696	0.07083	0.472248
ENSG00000165502	RPL36AL	14	50085237	50087403	8	2	240278	1.4694	0.070859	0.472281
ENSG00000060688	SNRNP40	1	31732417	31769662	106	16	240278	1.4693	0.070872	0.472208
ENSG00000205138	SDHAF1	19	36486090	36487220	1	1	240278	1.4688	0.07095	0.472568
ENSG00000183615	FAM167B	1	32712834	32714457	3	2	240278	1.4687	0.070954	0.472435
ENSG00000243335	KCTD7	7	66093868	66276446	786	52	240278	1.4683	0.071013	0.472668
ENSG00000135535	CD164	6	109687717	109703762	49	13	240278	1.4681	0.071036	0.472662
ENSG00000198707	CEP290	12	88442793	88535993	181	23	240278	1.468	0.071054	0.472622
ENSG00000141524	TMC6	17	76106539	76128488	88	38	240278	1.4679	0.071059	0.472496
ENSG00000240204	SMKR1	7	129142320	129152773	26	13	240278	1.4679	0.071065	0.472376
ENSG00000183807	FAM162B	6	117073363	117086886	47	22	240278	1.4678	0.071079	0.47231
ENSG00000198765	SYCP1	1	115397424	115537991	292	50	240278	1.4674	0.071128	0.472476
ENSG00000140993	TIGD7	16	3348832	3355729	14	5	240278	1.4673	0.071152	0.472476
ENSG00000007392	LUC7L	16	238968	279462	70	24	240278	1.4663	0.071278	0.473153
ENSG00000186897	C1QL4	12	49726200	49730971	21	9	240278	1.4662	0.071292	0.473087
ENSG00000179913	B3GNT3	19	17905637	17923891	76	20	240278	1.4661	0.07131	0.473047
ENSG00000171045	TSNARE1	8	143293441	143484601	843	101	240278	1.4655	0.071394	0.473445
ENSG00000188976	NOC2L	1	879584	894689	56	14	240278	1.4651	0.07145	0.473657
ENSG00000133641	C12orf29	12	88427623	88443937	20	7	240278	1.465	0.071462	0.473577
ENSG00000077498	TYR	11	88910620	89028927	352	32	240278	1.4643	0.071561	0.474074
ENSG00000161298	ZNF382	19	37095719	37119499	55	14	240278	1.4637	0.07164	0.474437
ENSG00000143442	POGZ	1	151375200	151431941	114	20	240278	1.4634	0.071673	0.474496
ENSG00000076604	TRAF4	17	27071002	27077974	11	6	240278	1.4632	0.071703	0.474536
ENSG00000185105	MYADML2	17	79897521	79905109	35	8	240278	1.4623	0.071826	0.47519
ENSG00000268317	AC026461.1	16	56662971	56666150	13	7	240278	1.462	0.07187	0.475321
ENSG00000176723	ZNF843	16	31445569	31454346	16	8	240278	1.462	0.071873	0.475182
ENSG00000106305	AIMP2	7	6048876	6063465	76	23	240278	1.4615	0.07194	0.475465
ENSG00000120910	PPP3CC	8	22298332	22398652	254	30	240278	1.4614	0.071949	0.475365
ENSG00000067900	ROCK1	18	18526867	18691812	198	39	240278	1.4606	0.072058	0.475926
ENSG00000155011	DKK2	4	107842959	108204963	1016	159	240278	1.4601	0.072132	0.476255
ENSG00000127526	SLC35E1	19	16660642	16683193	55	15	240278	1.4597	0.072184	0.476439
ENSG00000162639	HENMT1	1	109190912	109204148	33	17	240278	1.4597	0.072185	0.476286
ENSG00000109758	HGFAC	4	3443614	3451211	33	16	240278	1.4593	0.072246	0.476529
ENSG00000137656	BUD13	11	116618886	116643704	97	31	240278	1.4591	0.07227	0.476527
ENSG00000128165	ADM2	22	50919985	50924869	20	14	240278	1.4588	0.072311	0.476638
ENSG00000117139	KDM5B	1	202696526	202778598	262	31	240278	1.4587	0.07233	0.476604
ENSG00000143256	PFDN2	1	161070346	161087901	46	12	240278	1.4584	0.072365	0.476675
ENSG00000104783	KCNN4	19	44270685	44285409	40	18	240278	1.4582	0.072394	0.476707
ENSG00000028310	BRD9	5	850406	892939	143	21	240278	1.458	0.072417	0.476699
ENSG00000231925	TAPBP	6	33267471	33282164	59	21	240278	1.4575	0.072494	0.477046
ENSG00000187658	C5orf52	5	157098561	157107151	36	9	240278	1.4572	0.07253	0.477124
ENSG00000184608	C8orf12	8	11225911	11296167	340	41	240278	1.457	0.072552	0.477109
ENSG00000187773	FAM69C	18	72102963	72125179	81	29	240278	1.457	0.072554	0.476963
ENSG00000168496	FEN1	11	61560109	61564716	2	1	240278	1.4569	0.072574	0.476936
ENSG00000125398	SOX9	17	70117161	70122561	7	3	240278	1.4567	0.072598	0.476934
ENSG00000128829	EIF2AK4	15	40226347	40327797	325	49	240278	1.4567	0.072599	0.476782
ENSG00000174780	SRP72	4	57333081	57369839	128	20	240278	1.4565	0.072628	0.476813
ENSG00000162494	LRRC38	1	13801445	13840543	159	51	240278	1.4558	0.072731	0.477331
ENSG00000166562	SEC11C	18	56806709	56826068	86	16	240278	1.4555	0.072771	0.477434
ENSG00000172757	CFL1	11	65590493	65629497	81	27	240278	1.4553	0.072793	0.477419
ENSG00000006576	PHTF2	7	77428122	77586818	430	48	240278	1.455	0.072828	0.47749
ENSG00000105662	CRTC1	19	18794487	18893004	299	60	240278	1.4546	0.072889	0.477731
ENSG00000043514	TRIT1	1	40306723	40349183	126	24	240278	1.4541	0.072955	0.478004
ENSG00000181518	OR8D4	11	123777109	123778183	9	4	240278	1.4541	0.072956	0.477852
ENSG00000088808	PPP1R13B	14	104200089	104313927	309	36	240278	1.4539	0.072984	0.477877
ENSG00000179598	PLD6	17	17104309	17109629	21	8	240278	1.4537	0.073021	0.47796
ENSG00000188710	QRFP	9	133768815	133769225	3	2	240278	1.4536	0.073029	0.477854
ENSG00000205078	SYCE1L	16	77233294	77247112	91	17	240278	1.4533	0.073076	0.478002
ENSG00000166448	TMEM130	7	98444111	98468394	58	16	240278	1.4531	0.073098	0.477988
ENSG00000138347	MYPN	10	69865912	69971774	530	65	240278	1.4526	0.073164	0.47826
ENSG00000188649	CC2D2B	10	97733786	97792441	203	43	240278	1.4523	0.073204	0.478284
ENSG00000269920	RP11-690P14.4	10	97733786	97792432	203	43	240278	1.4523	0.073204	0.478284
ENSG00000119231	SENP5	3	196594727	196661585	251	36	240278	1.4521	0.073241	0.478288
ENSG00000141985	SH3GL1	19	4360367	4400544	87	26	240278	1.4519	0.073271	0.478325
ENSG00000126787	DLGAP5	14	55614830	55658396	146	29	240278	1.4518	0.073285	0.478258
ENSG00000120833	SOCS2	12	93963590	93977263	33	13	240278	1.4515	0.073321	0.478335
ENSG00000158435	CNOT11	2	101869264	101886778	33	15	240278	1.4514	0.07334	0.4783
ENSG00000250588	IQCJ-SCHIP1	3	158680024	159615155	2512	222	240278	1.4509	0.073401	0.47854
ENSG00000090376	IRAK3	12	66582659	66648402	126	40	240278	1.4508	0.073417	0.478486
ENSG00000120262	CCDC170	6	151815165	151942328	575	82	240278	1.4508	0.07342	0.478347
ENSG00000173166	RAPH1	2	204259068	204400133	301	44	240278	1.4505	0.073464	0.478475
ENSG00000128245	YWHAH	22	32340447	32353590	39	13	240278	1.4503	0.073486	0.47846
ENSG00000214456	PLIN5	19	4522543	4535236	49	16	240278	1.4502	0.0735	0.478393
ENSG00000173039	RELA	11	65421067	65430565	19	10	240278	1.4501	0.073516	0.47834
ENSG00000162889	MAPKAPK2	1	206858289	206907628	151	31	240278	1.45	0.073524	0.478234
ENSG00000182173	TSEN54	17	73512141	73520820	64	12	240278	1.45	0.073525	0.478082
ENSG00000198331	HYLS1	11	125753509	125770543	41	16	240278	1.4499	0.073542	0.478035
ENSG00000214188	ST7-OT4	7	116593953	116738860	235	63	240278	1.4499	0.073548	0.477916
ENSG00000133027	PEMT	17	17408877	17495022	314	44	240278	1.4497	0.073567	0.477882
ENSG00000100028	SNRPD3	22	24951471	25005947	132	36	240278	1.4495	0.0736	0.477939
ENSG00000172771	EFCAB12	3	129120164	129147494	143	14	240278	1.4488	0.073696	0.478405
ENSG00000137747	TMPRSS13	11	117771358	117800174	133	28	240278	1.4484	0.073748	0.478585
ENSG00000135205	CCDC146	7	76751751	76958850	765	84	240278	1.4484	0.073755	0.478473
ENSG00000166845	C18orf54	18	51884287	51911588	96	10	240278	1.4483	0.073769	0.478406
ENSG00000081721	DUSP12	1	161719548	161727028	34	10	240278	1.4482	0.073778	0.478307
ENSG00000174899	C3orf55	3	157261035	157395538	484	75	240278	1.448	0.073809	0.47835
ENSG00000140564	FURIN	15	91411822	91426688	26	9	240278	1.4479	0.073821	0.478271
ENSG00000172156	CCL11	17	32612687	32615353	5	3	240278	1.4478	0.07383	0.478172
ENSG00000198948	MFAP3L	4	170907748	170954182	151	32	240278	1.4477	0.073846	0.478118
ENSG00000140839	CLEC18B	16	74442529	74455368	6	3	240278	1.4476	0.073867	0.478097
ENSG00000167996	FTH1	11	61727190	61735132	21	11	240278	1.4476	0.07387	0.47796
ENSG00000171497	PPID	4	159630286	159644548	25	8	240278	1.4475	0.073883	0.477887
ENSG00000185942	NKAIN3	8	63161150	63912211	2593	202	240278	1.4472	0.073921	0.477976
ENSG00000181035	SLC25A42	19	19174808	19223697	109	24	240278	1.447	0.073953	0.478026
ENSG00000023228	NDUFS1	2	206979541	207024327	146	22	240278	1.4466	0.074005	0.478205
ENSG00000153140	CETN3	5	89688078	89705603	14	9	240278	1.4458	0.07411	0.478726
ENSG00000136709	WDR33	2	128458596	128568761	338	56	240278	1.4452	0.074198	0.479138
ENSG00000154710	RABGEF1	7	66147151	66276451	571	44	240278	1.445	0.074224	0.479149
ENSG00000166961	MS4A15	11	60524426	60544205	51	28	240278	1.445	0.07423	0.47903
ENSG00000110871	COQ5	12	120941077	120972237	91	18	240278	1.4443	0.074331	0.479525
ENSG00000143171	RXRG	1	165370159	165414433	140	32	240278	1.4437	0.074411	0.479884
ENSG00000215717	TMEM167B	1	109632425	109639556	18	9	240278	1.4436	0.074423	0.479804
ENSG00000171481	OR1L3	9	125437315	125438432	7	3	240278	1.4433	0.07447	0.47995
ENSG00000158483	FAM86C1	11	71498556	71512282	88	13	240278	1.4431	0.074497	0.479967
ENSG00000148604	RGR	10	86004809	86019716	65	17	240278	1.4431	0.074499	0.479823
ENSG00000227152	OR2T7	1	248604508	248605434	2	1	240278	1.443	0.074512	0.47975
ENSG00000198417	MT1F	16	56691606	56694610	11	6	240278	1.4427	0.074555	0.47987
ENSG00000255168	RP11-458D21.5	1	145209145	145319796	10	6	240278	1.4425	0.074574	0.479836
ENSG00000116863	ADPRHL2	1	36554476	36559533	8	5	240278	1.4424	0.074601	0.479853
ENSG00000163810	TGM4	3	44916100	44956482	185	21	240278	1.4423	0.074612	0.479767
ENSG00000145703	IQGAP2	5	75699074	76003957	1094	143	240278	1.4419	0.074663	0.479938
ENSG00000254732	RP11-691N7.6	11	57509635	57560715	104	33	240278	1.4412	0.074759	0.480399
ENSG00000169641	LUZP1	1	23410516	23504301	187	33	240278	1.441	0.074796	0.48048
ENSG00000143970	ASXL2	2	25956622	26101385	409	39	240278	1.4409	0.074807	0.480394
ENSG00000141002	TCF25	16	89940000	89977792	206	26	240278	1.4407	0.074837	0.48043
ENSG00000258472	RP11-192H23.4	17	26782770	26941215	349	73	240278	1.4406	0.074844	0.480318
ENSG00000138035	PNPT1	2	55861400	55921045	220	43	240278	1.4403	0.074888	0.480444
ENSG00000214338	SOGA3	6	127759551	127840500	196	40	240278	1.4397	0.07497	0.480735
ENSG00000255330	SOGA3	6	127759551	127840146	196	40	240278	1.4397	0.07497	0.480735
ENSG00000171189	GRIK1	21	30909254	31312351	1245	136	240278	1.4394	0.075024	0.480847
ENSG00000136866	ZFP37	9	115800660	115819039	45	15	240278	1.4392	0.075044	0.480819
ENSG00000066279	ASPM	1	197053258	197115824	101	14	240278	1.4381	0.0752	0.481661
ENSG00000119522	DENND1A	9	126141933	126692431	1606	139	240278	1.4378	0.075246	0.481799
ENSG00000153283	CD96	3	111011566	111384597	1156	119	240278	1.4377	0.075265	0.481764
ENSG00000135596	MICAL1	6	109765265	109787171	63	21	240278	1.4374	0.075305	0.481864
ENSG00000174231	PRPF8	17	1553923	1588176	136	17	240278	1.4373	0.075319	0.481797
ENSG00000185989	RASA3	13	114747194	114898086	811	88	240278	1.4371	0.07534	0.481775
ENSG00000196934	RIMBP3B	22	21737663	21743446	1	1	240278	1.4369	0.07538	0.481874
ENSG00000165757	KIAA1462	10	30301729	30404423	359	62	240278	1.4368	0.075381	0.481724
ENSG00000175175	PPM1E	17	56833230	57058983	481	54	240278	1.4365	0.075433	0.4819
ENSG00000112761	WISP3	6	112375275	112392171	30	14	240278	1.4364	0.07545	0.481853
ENSG00000198518	HIST1H4E	6	26204858	26206266	16	8	240278	1.4363	0.075464	0.481786
ENSG00000115414	FN1	2	216225163	216300895	213	40	240278	1.4359	0.075522	0.482
ENSG00000125462	C1orf61	1	156374042	156400493	35	18	240278	1.4356	0.075556	0.482061
ENSG00000198835	GJC2	1	228337553	228347527	19	10	240278	1.4355	0.075572	0.482007
ENSG00000143919	CAMKMT	2	44589089	44999731	1124	106	240278	1.4354	0.07559	0.481966
ENSG00000182557	SPNS3	17	4336983	4391503	342	61	240278	1.4345	0.075715	0.482607
ENSG00000133678	TMEM254	10	81838402	81852313	57	15	240278	1.4343	0.075746	0.482648
ENSG00000158473	CD1D	1	158149737	158154686	10	3	240278	1.434	0.07578	0.482709
ENSG00000197283	SYNGAP1	6	33387847	33421466	90	39	240278	1.434	0.075783	0.482572
ENSG00000205334	AC074091.13	2	27928653	27938599	18	10	240278	1.4337	0.075828	0.482702
ENSG00000168016	TRANK1	3	36868311	36986548	281	40	240278	1.4335	0.075861	0.482756
ENSG00000133247	SUV420H2	19	55851221	55859488	37	14	240278	1.4332	0.0759	0.482848
ENSG00000172932	ANKRD13D	11	67056018	67069956	32	14	240278	1.4325	0.075993	0.483284
ENSG00000185158	LRRC37B	17	30334891	30380523	79	20	240278	1.4325	0.075994	0.483134
ENSG00000141543	EIF4A3	17	78109013	78120982	52	13	240278	1.4322	0.076039	0.483265
ENSG00000120256	LRP11	6	150139934	150186199	109	19	240278	1.432	0.076077	0.48335
ENSG00000175482	POLD4	11	67118248	67124443	11	7	240278	1.4319	0.076079	0.483207
ENSG00000145526	CDH18	5	19473060	20575982	4074	264	240278	1.4318	0.076105	0.483216
ENSG00000039600	SOX30	5	157052687	157098488	145	27	240278	1.4316	0.076124	0.483181
ENSG00000111790	FGFR1OP2	12	27091316	27119583	72	20	240278	1.4311	0.076204	0.483456
ENSG00000141027	NCOR1	17	15932471	16121499	439	44	240278	1.4311	0.076204	0.483456
ENSG00000122591	FAM126A	7	22980878	23053749	222	28	240278	1.4309	0.076231	0.483393
ENSG00000258989	RP11-47I22.4	14	61995846	62124682	370	89	240278	1.4308	0.076247	0.483339
ENSG00000228273	MUC3A	7	100547257	100550424	19	7	240278	1.4305	0.076285	0.483425
ENSG00000198794	SCAMP5	15	75249560	75313837	210	29	240278	1.4304	0.076304	0.48339
ENSG00000185615	PDIA2	16	333152	337215	25	15	240278	1.4303	0.076312	0.483285
ENSG00000121297	TSHZ3	19	31765851	31840453	213	59	240278	1.4299	0.076371	0.483503
ENSG00000213190	MLLT11	1	151030234	151040970	27	11	240278	1.4297	0.076403	0.48355
ENSG00000157542	KCNJ6	21	38979678	39288749	1022	143	240278	1.4296	0.076414	0.483465
ENSG00000124523	SIRT5	6	13574816	13614790	62	17	240278	1.4294	0.076439	0.483467
ENSG00000221932	HEPN1	11	124789146	124790573	3	2	240278	1.4291	0.076491	0.483641
ENSG00000155111	CDK19	6	110931181	111137161	548	57	240278	1.4287	0.076545	0.483827
ENSG00000149256	TENM4	11	78363876	79151992	2059	321	240278	1.4287	0.076547	0.483685
ENSG00000100599	RIN3	14	92980118	93155339	633	141	240278	1.4286	0.076556	0.483587
ENSG00000154127	UBASH3B	11	122526383	122685181	563	127	240278	1.4283	0.076603	0.483728
ENSG00000149577	SIDT2	11	117049449	117068160	64	17	240278	1.4282	0.076619	0.483674
ENSG00000177106	EPS8L2	11	694438	727727	121	36	240278	1.4282	0.076623	0.483545
ENSG00000146112	PPP1R18	6	30644166	30655672	43	12	240278	1.4281	0.076626	0.483409
ENSG00000086544	ITPKC	19	41223008	41246765	82	19	240278	1.4278	0.076673	0.48355
ENSG00000134986	NREP	5	110998318	111333161	1056	134	240278	1.4277	0.076689	0.483497
ENSG00000107968	MAP3K8	10	30722866	30750762	41	18	240278	1.4277	0.076692	0.483361
ENSG00000113263	ITK	5	156569944	156682201	391	51	240278	1.4276	0.076706	0.483294
ENSG00000204099	NEU4	2	242749920	242758739	45	14	240278	1.4271	0.07678	0.483606
ENSG00000130517	PGPEP1	19	18451397	18480760	123	30	240278	1.4269	0.076809	0.483634
ENSG00000135749	PCNXL2	1	233119181	233431459	1239	135	240278	1.4268	0.076826	0.483587
ENSG00000128253	RFPL2	22	32586422	32600718	52	23	240278	1.4264	0.076871	0.483715
ENSG00000159023	EPB41	1	29213603	29446553	455	64	240278	1.4264	0.076878	0.483605
ENSG00000168268	NT5DC2	3	52558386	52569070	37	12	240278	1.4264	0.076879	0.483457
ENSG00000234188	AL121963.1	6	116442320	116443093	2	1	240278	1.4261	0.076923	0.483579
ENSG00000179292	TMEM151A	11	66059341	66064135	10	7	240278	1.4259	0.076954	0.48362
ENSG00000116984	MTR	1	236958610	237067281	294	31	240278	1.4253	0.077035	0.483974
ENSG00000214688	C10orf105	10	73471458	73497581	65	20	240278	1.4253	0.077038	0.483839
ENSG00000158481	CD1C	1	158259576	158263420	8	6	240278	1.4244	0.077159	0.484444
ENSG00000166454	ATMIN	16	81069452	81080963	50	17	240278	1.4238	0.077255	0.484893
ENSG00000269468	AC004824.2	1	17655507	17676070	132	17	240278	1.4238	0.077256	0.484744
ENSG00000116754	SRSF11	1	70671365	70718735	91	19	240278	1.4235	0.077296	0.484841
ENSG00000067221	STOML1	15	74275547	74286963	29	9	240278	1.4229	0.077382	0.485226
ENSG00000254004	ZNF260	19	37001597	37019562	53	12	240278	1.4228	0.077392	0.485134
ENSG00000113522	RAD50	5	131891711	131980313	254	29	240278	1.422	0.077514	0.485745
ENSG00000157168	NRG1	8	31496902	32622548	4199	301	240278	1.4216	0.077569	0.485935
ENSG00000197323	TRIM33	1	114935399	115053781	382	44	240278	1.4214	0.077594	0.485937
ENSG00000047662	FAM184B	4	17630929	17783135	477	46	240278	1.4214	0.077595	0.485789
ENSG00000136986	DERL1	8	124025404	124054663	80	21	240278	1.4213	0.077615	0.485759
ENSG00000184182	UBE2F	2	238875469	238951236	196	18	240278	1.4208	0.077687	0.486056
ENSG00000143771	CNIH4	1	224544552	224567161	43	16	240278	1.4204	0.077751	0.486302
ENSG00000185522	C11orf35	11	554855	560779	28	9	240278	1.4202	0.077773	0.486285
ENSG00000121388	RP11-408E5.4	13	19756173	19761496	44	4	240278	1.4202	0.077774	0.486137
ENSG00000177570	SAMD12	8	119201698	119634234	1481	170	240278	1.4201	0.077789	0.486076
ENSG00000136856	SLC2A8	9	130159421	130170703	26	7	240278	1.42	0.077803	0.48601
ENSG00000176024	ZNF613	19	52430400	52452012	102	14	240278	1.42	0.077807	0.485881
ENSG00000152977	ZIC1	3	147111209	147228080	323	38	240278	1.4196	0.077855	0.486026
ENSG00000155096	AZIN1	8	103838585	103906092	259	35	240278	1.4196	0.077856	0.485879
ENSG00000145147	SLIT2	4	20254883	20622184	1099	178	240278	1.4194	0.077898	0.485987
ENSG00000198440	ZNF583	19	56909335	56947404	88	19	240278	1.4184	0.078032	0.486669
ENSG00000064999	ANKS1A	6	34857042	35059179	693	89	240278	1.4184	0.078034	0.486527
ENSG00000204970	PCDHA1	5	140165876	140391929	645	82	240278	1.4184	0.078044	0.486436
ENSG00000099364	FBXL19	16	30934376	30960104	38	10	240278	1.4182	0.078068	0.486431
ENSG00000101003	GINS1	20	25388363	25433264	144	24	240278	1.4178	0.078118	0.486589
ENSG00000122970	IFT81	12	110562140	110656602	227	29	240278	1.4175	0.078167	0.48674
ENSG00000150594	ADRA2A	10	112836790	112840658	4	2	240278	1.4175	0.078171	0.486611
ENSG00000068971	PPP2R5B	11	64685025	64701945	38	12	240278	1.4172	0.078212	0.486713
ENSG00000115290	GRB14	2	165349322	165478358	233	51	240278	1.4172	0.078215	0.486578
ENSG00000267531	AC020922.1	19	55851254	55856561	25	8	240278	1.4164	0.078329	0.487133
ENSG00000149654	CDH22	20	44802372	44937137	394	84	240278	1.4163	0.078344	0.487073
ENSG00000129151	BBOX1	11	27062272	27149356	270	43	240278	1.4158	0.078411	0.487335
ENSG00000087495	PHACTR3	20	58152564	58422766	881	146	240278	1.4152	0.0785	0.487735
ENSG00000097007	ABL1	9	133589333	133763062	543	71	240278	1.4149	0.078553	0.48791
ENSG00000119720	NRDE2	14	90742580	90798481	148	32	240278	1.4146	0.078599	0.488042
ENSG00000122180	MYOG	1	203052260	203055164	11	7	240278	1.4144	0.078616	0.487994
ENSG00000105738	SIPA1L3	19	38397868	38699012	911	113	240278	1.4142	0.078653	0.48807
ENSG00000172890	NADSYN1	11	71164155	71235153	244	24	240278	1.4141	0.078666	0.487997
ENSG00000142920	ADC	1	33546705	33586131	71	28	240278	1.4139	0.078692	0.488004
ENSG00000173585	CCR9	3	45927996	45944667	40	16	240278	1.4138	0.078716	0.488
ENSG00000204852	TCTN1	12	111051832	111087235	86	17	240278	1.4135	0.078749	0.488051
ENSG00000140406	MESDC1	15	81293295	81296342	4	2	240278	1.4133	0.07878	0.488089
ENSG00000175785	PRIMA1	14	94184644	94254827	231	72	240278	1.413	0.078826	0.488221
ENSG00000137876	RSL24D1	15	55473004	55489265	69	18	240278	1.4126	0.078886	0.488439
ENSG00000150459	SAP18	13	21714653	21723221	21	10	240278	1.4123	0.078937	0.488601
ENSG00000140525	FANCI	15	89787180	89860492	302	34	240278	1.4119	0.078987	0.488757
ENSG00000163481	RNF25	2	219528587	219537134	23	5	240278	1.4118	0.079011	0.488675
ENSG00000174136	RGMB	5	98104354	98134347	84	24	240278	1.4118	0.079011	0.488675
ENSG00000271949	RP11-302M6.4	1	90098699	90398809	635	95	240278	1.4116	0.079032	0.488575
ENSG00000007216	SLC13A2	17	26800311	26824799	57	35	240278	1.4116	0.07904	0.488471
ENSG00000266953	RP11-618P17.4	19	34887220	34900269	34	15	240278	1.4115	0.079042	0.48833
ENSG00000125538	IL1B	2	113587328	113594480	8	5	240278	1.4112	0.079093	0.488492
ENSG00000105792	C7orf63	7	89874488	89940377	204	32	240278	1.4111	0.079103	0.488401
ENSG00000267001	AC006538.4	19	2717767	2740046	96	25	240278	1.4111	0.079105	0.48826
ENSG00000136631	VPS45	1	150039369	150117505	193	23	240278	1.4111	0.079112	0.488151
ENSG00000186687	LYRM7	5	130506503	130541119	118	18	240278	1.4109	0.079139	0.488164
ENSG00000163001	CCDC104	2	55746740	55773015	99	27	240278	1.4095	0.07934	0.489251
ENSG00000126453	BCL2L12	19	50168823	50177173	15	7	240278	1.4095	0.079344	0.489122
ENSG00000167914	GSDMA	17	38119226	38134019	74	18	240278	1.4092	0.07939	0.489253
ENSG00000132639	SNAP25	20	10199478	10288066	242	54	240278	1.4089	0.079427	0.489328
ENSG00000113211	PCDHB6	5	140529683	140532868	22	11	240278	1.4087	0.07946	0.489378
ENSG00000168152	THAP9	4	83821837	83841122	51	9	240278	1.4087	0.079462	0.489238
ENSG00000168264	IRF2BP2	1	234740015	234745271	10	7	240278	1.4085	0.079493	0.489276
ENSG00000176714	CCDC121	2	27848506	27851879	6	3	240278	1.4081	0.079547	0.489455
ENSG00000117362	APH1A	1	150237804	150241980	5	3	240278	1.408	0.07956	0.489306
ENSG00000174529	TMEM81	1	205052258	205053645	9	5	240278	1.408	0.07956	0.489306
ENSG00000115464	USP34	2	61414598	61697904	823	87	240278	1.4072	0.07969	0.489876
ENSG00000172548	NIPAL4	5	156887027	156901725	51	13	240278	1.4071	0.079704	0.489809
ENSG00000180644	PRF1	10	72357104	72362531	22	13	240278	1.4064	0.079796	0.490222
ENSG00000170633	RNF34	12	121837844	121868389	94	9	240278	1.4056	0.079915	0.4908
ENSG00000163060	TEKT4	2	95537178	95542574	18	8	240278	1.4055	0.07994	0.4908
ENSG00000085465	OVGP1	1	111956936	111970399	39	13	240278	1.4053	0.079962	0.490782
ENSG00000049541	RFC2	7	73645829	73668774	50	16	240278	1.4053	0.079972	0.490691
ENSG00000176244	ACBD7	10	15119522	15130775	68	20	240278	1.4051	0.079999	0.490704
ENSG00000177125	ZBTB34	9	129622944	129648157	44	18	240278	1.4043	0.080119	0.491287
ENSG00000204140	CLPSL1	6	35748794	35761452	51	13	240278	1.4041	0.08014	0.491263
ENSG00000165899	OTOGL	12	80603233	80772870	434	66	240278	1.4037	0.080209	0.491533
ENSG00000179869	ABCA13	7	48211055	48687092	2023	146	240278	1.4036	0.080223	0.491466
ENSG00000197591	OR11L1	1	248004199	248005254	6	2	240278	1.4034	0.080253	0.491497
ENSG00000075673	ATP12A	13	25254549	25285921	155	32	240278	1.4032	0.080274	0.491472
ENSG00000048740	CELF2	10	11047259	11378674	1126	176	240278	1.4031	0.080294	0.491442
ENSG00000152377	SPOCK1	5	136310987	136934068	1974	239	240278	1.4027	0.080349	0.491626
ENSG00000164867	NOS3	7	150688083	150711676	53	18	240278	1.4026	0.08037	0.491602
ENSG00000153495	TEX29	13	111968531	111996596	168	39	240278	1.4024	0.080392	0.491584
ENSG00000105220	GPI	19	34850385	34893061	117	27	240278	1.4022	0.080435	0.491694
ENSG00000165525	NEMF	14	50249997	50319921	103	33	240278	1.4021	0.080447	0.491615
ENSG00000198931	APRT	16	88875747	88878352	15	10	240278	1.402	0.08046	0.491542
ENSG00000141837	CACNA1A	19	13317256	13734804	1820	280	240278	1.4017	0.080504	0.491658
ENSG00000153815	CMIP	16	81478775	81745367	1321	203	240278	1.4016	0.080515	0.491573
ENSG00000170425	ADORA2B	17	15848231	15879060	108	27	240278	1.4012	0.080577	0.491799
ENSG00000257008	GPR142	17	72363546	72368761	22	14	240278	1.4011	0.080585	0.491696
ENSG00000048342	CC2D2A	4	15471489	15603180	345	65	240278	1.4006	0.08066	0.492001
ENSG00000204246	OR13C3	9	107298030	107299137	4	2	240278	1.4005	0.080688	0.492019
ENSG00000145423	SFRP2	4	154701744	154710272	27	9	240278	1.4001	0.080748	0.492233
ENSG00000250264	TAP2	6	32781544	32806599	249	37	240278	1.3994	0.080842	0.492654
ENSG00000147485	PXDNL	8	52232138	52722005	2204	140	240278	1.3994	0.080847	0.492532
ENSG00000146215	CRIP3	6	43267448	43276535	19	10	240278	1.3988	0.08093	0.492885
ENSG00000158806	NPM2	8	21881636	21894408	30	13	240278	1.3987	0.080951	0.492861
ENSG00000080293	SCTR	2	120197419	120282070	372	62	240278	1.3984	0.080991	0.492952
ENSG00000101181	MTG2	20	60758085	60778624	115	29	240278	1.3979	0.081077	0.493323
ENSG00000158445	KCNB1	20	47980414	48099184	364	78	240278	1.3974	0.081143	0.493572
ENSG00000168621	GDNF	5	37812779	37839788	84	24	240278	1.3971	0.081192	0.493718
ENSG00000242110	AMACR	5	33986283	34008220	44	14	240278	1.3967	0.081252	0.49393
ENSG00000118094	TREH	11	118528026	118550399	44	11	240278	1.3964	0.0813	0.494069
ENSG00000135519	KCNH3	12	49932940	49952091	37	14	240278	1.3958	0.081381	0.494409
ENSG00000187688	TRPV2	17	16318856	16340317	70	16	240278	1.3957	0.081396	0.494348
ENSG00000204548	DEFB121	20	29992648	30000641	23	7	240278	1.3956	0.081415	0.494311
ENSG00000095970	TREM2	6	41126244	41130924	14	4	240278	1.3953	0.081469	0.494486
ENSG00000165935	SMCO2	12	27619743	27655118	158	23	240278	1.395	0.08151	0.494583
ENSG00000131379	C3orf20	3	14716606	14814541	283	65	240278	1.395	0.081511	0.494436
ENSG00000077454	LRCH4	7	100169855	100183776	47	15	240278	1.3949	0.081517	0.494321
ENSG00000186881	OR13F1	9	107266455	107267547	7	4	240278	1.3949	0.08152	0.494187
ENSG00000108846	ABCC3	17	48712138	48769613	171	57	240278	1.3949	0.081521	0.494041
ENSG00000213922	AC011500.1	19	39930212	39932082	7	2	240278	1.3949	0.081526	0.493919
ENSG00000131408	NR1H2	19	50832910	50886239	125	25	240278	1.3942	0.081634	0.494421
ENSG00000083896	YTHDC1	4	69176105	69215807	87	24	240278	1.394	0.08166	0.494427
ENSG00000166856	GPR182	12	57388230	57390468	2	1	240278	1.3939	0.081673	0.494354
ENSG00000166900	STX3	11	59480929	59573354	301	27	240278	1.3938	0.081688	0.494293
ENSG00000136750	GAD2	10	26505236	26593487	286	32	240278	1.3937	0.08171	0.494274
ENSG00000185324	CDK10	16	89747145	89762772	88	21	240278	1.3936	0.081716	0.494159
ENSG00000164182	NDUFAF2	5	60240956	60448853	507	59	240278	1.3936	0.081722	0.494043
ENSG00000124134	KCNS1	20	43720951	43729753	17	8	240278	1.3935	0.081732	0.493952
ENSG00000178217	SH2D4B	10	82297658	82406316	448	70	240278	1.3933	0.081761	0.493976
ENSG00000091128	LAMB4	7	107663993	107770801	253	43	240278	1.3932	0.081776	0.493915
ENSG00000065911	MTHFD2	2	74425689	74444692	46	13	240278	1.3927	0.08185	0.49421
ENSG00000128606	LRRC17	7	102553438	102585396	56	14	240278	1.3927	0.081856	0.494095
ENSG00000125901	MRPS26	20	3026591	3028900	4	2	240278	1.3918	0.08199	0.494753
ENSG00000175311	ANKS4B	16	21244986	21263750	48	22	240278	1.3917	0.082011	0.494728
ENSG00000127948	POR	7	75528518	75616173	257	55	240278	1.3916	0.082022	0.494643
ENSG00000262543	RP3-422G23.4	6	138699042	138704212	30	3	240278	1.3916	0.082023	0.494497
ENSG00000163687	DNASE1L3	3	58177984	58200424	95	24	240278	1.3915	0.08203	0.494388
ENSG00000122140	MRPS2	9	138391830	138396519	18	8	240278	1.3915	0.082039	0.494291
ENSG00000203668	CHML	1	241792155	241799232	17	10	240278	1.3915	0.08204	0.494146
ENSG00000163216	SPRR2D	1	153012201	153014407	6	4	240278	1.3915	0.082041	0.494001
ENSG00000074964	ARHGEF10L	1	17866330	18024369	470	89	240278	1.3913	0.082064	0.493989
ENSG00000171703	TCEA2	20	62681189	62703700	70	21	240278	1.3913	0.082073	0.493892
ENSG00000163867	ZMYM6	1	35449523	35497569	118	13	240278	1.3912	0.082084	0.493807
ENSG00000112640	PPP2R5D	6	42952237	42980080	106	20	240278	1.3909	0.082129	0.493927
ENSG00000162236	STX5	11	62574369	62599560	53	11	240278	1.3904	0.082202	0.494215
ENSG00000182827	ACBD3	1	226332380	226374431	130	25	240278	1.39	0.082262	0.494425
ENSG00000099889	ARVCF	22	19957419	20004331	210	40	240278	1.3899	0.082277	0.494365
ENSG00000010256	UQCRC1	3	48636435	48648409	16	7	240278	1.3899	0.082278	0.49422
ENSG00000116151	MORN1	1	2252692	2323146	288	62	240278	1.3898	0.082297	0.494183
ENSG00000159348	CYB5R1	1	202930997	202936408	9	3	240278	1.3895	0.082334	0.494255
ENSG00000197622	CDC42SE1	1	151023447	151042801	53	21	240278	1.3895	0.082342	0.494152
ENSG00000139624	CERS5	12	50523575	50561288	71	14	240278	1.3891	0.082394	0.494314
ENSG00000176731	C8orf59	8	86126311	86132650	11	4	240278	1.3884	0.082502	0.494811
ENSG00000164265	SCGB3A2	5	147250245	147261754	92	17	240278	1.3884	0.082503	0.494666
ENSG00000140521	POLG	15	89859534	89878092	63	18	240278	1.3883	0.082517	0.4946
ENSG00000178449	COX14	12	50505762	50514240	21	6	240278	1.3878	0.082595	0.494917
ENSG00000100314	CABP7	22	30116073	30127828	30	13	240278	1.3877	0.082613	0.494874
ENSG00000255181	CCDC166	8	144788864	144790279	2	1	240278	1.3873	0.08268	0.495125
ENSG00000185345	PARK2	6	161768452	163148803	5672	468	240278	1.3871	0.082713	0.495172
ENSG00000132334	PTPRE	10	129705325	129884119	840	191	240278	1.3869	0.082743	0.495201
ENSG00000172331	BPGM	7	134331560	134364565	125	12	240278	1.3868	0.082752	0.495105
ENSG00000163751	CPA3	3	148583043	148614983	114	28	240278	1.3867	0.082768	0.49505
ENSG00000203485	INF2	14	105155943	105185942	128	26	240278	1.3867	0.082773	0.49493
ENSG00000072110	ACTN1	14	69340860	69446157	371	75	240278	1.3864	0.082819	0.495055
ENSG00000167716	WDR81	17	1619817	1641893	63	14	240278	1.3863	0.082828	0.494958
ENSG00000164930	FZD6	8	104310661	104345094	121	19	240278	1.386	0.082872	0.495071
ENSG00000104903	LYL1	19	13209847	13213975	13	8	240278	1.3858	0.082905	0.495118
ENSG00000198039	ZNF273	7	64330550	64391344	284	27	240278	1.3853	0.082981	0.495422
ENSG00000172673	THEMIS	6	128029217	128239776	421	72	240278	1.3853	0.082985	0.495296
ENSG00000088543	C3orf18	3	50595462	50608458	25	12	240278	1.3851	0.083011	0.495301
ENSG00000204752	AC025278.1	19	7011514	7013338	18	3	240278	1.3849	0.083049	0.495377
ENSG00000173848	NET1	10	5454514	5500426	122	19	240278	1.3847	0.083079	0.495406
ENSG00000166250	CLMP	11	122943035	123065989	548	87	240278	1.3845	0.083105	0.495411
ENSG00000092051	JPH4	14	24037244	24048009	12	4	240278	1.3842	0.083149	0.495524
ENSG00000135838	NPL	1	182758428	182799519	120	18	240278	1.384	0.083186	0.495594
ENSG00000185737	NRG3	10	83635070	84746935	3171	289	240278	1.3839	0.083189	0.495462
ENSG00000110042	DTX4	11	58938903	58976060	54	17	240278	1.3838	0.083203	0.495396
ENSG00000071539	TRIP13	5	892758	919472	78	13	240278	1.3837	0.083232	0.495419
ENSG00000171700	RGS19	20	62704534	62711323	15	7	240278	1.3834	0.083266	0.495472
ENSG00000105369	CD79A	19	42381190	42385439	6	4	240278	1.3834	0.083273	0.495364
ENSG00000241370	RPP21	6	30312908	30314661	10	6	240278	1.3832	0.083301	0.495381
ENSG00000197912	SPG7	16	89557325	89624176	272	23	240278	1.3831	0.08331	0.495285
ENSG00000150281	CTF1	16	30907928	30914881	7	4	240278	1.383	0.083336	0.49529
ENSG00000150457	LATS2	13	21547171	21635686	300	48	240278	1.3826	0.083401	0.495527
ENSG00000174343	CHRNA9	4	40337346	40357234	129	16	240278	1.3823	0.083437	0.495591
ENSG00000268821	AC068039.1	2	172560844	172567314	16	8	240278	1.3817	0.083532	0.496006
ENSG00000255275	RP13-279N23.2	1	19175767	19247615	401	86	240278	1.3816	0.083549	0.495957
ENSG00000198743	SLC5A3	21	35445870	35478559	61	22	240278	1.3816	0.083554	0.495763
ENSG00000272962	SLC5A3	21	35445870	35478561	61	22	240278	1.3816	0.083554	0.495763
ENSG00000169607	CKAP2L	2	113493930	113522254	60	15	240278	1.3811	0.083631	0.495996
ENSG00000165997	ARL5B	10	18948334	18970568	78	22	240278	1.381	0.083647	0.495941
ENSG00000085491	SLC25A24	1	108676658	108743471	190	32	240278	1.3808	0.08367	0.495929
ENSG00000170929	OR1M1	19	9203855	9204889	2	1	240278	1.3806	0.083694	0.495922
ENSG00000169474	SPRR1A	1	152956557	152958289	6	2	240278	1.3806	0.083695	0.495778
ENSG00000105605	CACNG7	19	54412589	54447195	86	24	240278	1.3803	0.083751	0.495961
ENSG00000083642	PDS5B	13	33160564	33352157	482	34	240278	1.3801	0.083773	0.495942
ENSG00000068383	INPP5A	10	134351324	134596979	986	88	240278	1.3798	0.083826	0.496107
ENSG00000183617	MRPL54	19	3762662	3768573	24	9	240278	1.3796	0.08385	0.4961
ENSG00000171495	MROH2B	5	40998119	41071444	341	55	240278	1.3794	0.08388	0.496128
ENSG00000112293	GPLD1	6	24424793	24495433	560	69	240278	1.3792	0.083916	0.496192
ENSG00000126261	UBA2	19	34919257	34960853	106	24	240278	1.3791	0.083926	0.496103
ENSG00000066557	LRRC40	1	70610488	70671303	128	30	240278	1.3786	0.084002	0.496403
ENSG00000271741	RP11-244H3.4	1	35447134	35497342	127	13	240278	1.3785	0.084024	0.496384
ENSG00000107882	SUFU	10	104263744	104393292	334	37	240278	1.3785	0.08403	0.496271
ENSG00000120093	HOXB3	17	46626232	46682274	159	37	240278	1.3782	0.084072	0.49637
ENSG00000188227	ZNF793	19	37997841	38039664	109	30	240278	1.3782	0.084073	0.496227
ENSG00000164120	HPGD	4	175411328	175444305	143	38	240278	1.378	0.084098	0.496226
ENSG00000170426	SDR9C7	12	57316938	57328189	27	7	240278	1.3779	0.084124	0.496231
ENSG00000156140	ADAMTS3	4	73146686	73434516	573	79	240278	1.3772	0.084231	0.496713
ENSG00000135298	BAI3	6	69345259	70099403	2430	183	240278	1.3769	0.084279	0.496848
ENSG00000176994	SMCR8	17	18218624	18226517	40	11	240278	1.3767	0.084309	0.496876
ENSG00000132436	FIGNL1	7	50511831	50518088	11	5	240278	1.376	0.084419	0.497375
ENSG00000169750	RAC3	17	79989500	79992080	8	4	240278	1.3754	0.084497	0.497686
ENSG00000135569	TAAR5	6	132909731	132910877	7	5	240278	1.3751	0.084555	0.497879
ENSG00000269058	CALR3	19	16589868	16607003	79	9	240278	1.3747	0.08461	0.498054
ENSG00000115073	ACTR1B	2	98272431	98280570	19	10	240278	1.3746	0.084626	0.497999
ENSG00000006747	SCIN	7	12610203	12693228	361	83	240278	1.3744	0.08466	0.498051
ENSG00000104626	ERI1	8	8859657	8974256	487	62	240278	1.3743	0.084673	0.497978
ENSG00000144061	NPHP1	2	110879888	110962643	180	23	240278	1.3742	0.084696	0.497965
ENSG00000182318	ZSCAN22	19	58838385	58853698	55	5	240278	1.3734	0.084815	0.498516
ENSG00000240857	RDH14	2	18735989	18741946	17	11	240278	1.3734	0.084818	0.498385
ENSG00000073350	LLGL2	17	73521161	73571289	278	47	240278	1.3729	0.084888	0.498647
ENSG00000197437	OR13G1	1	247835320	247836365	5	1	240278	1.3729	0.08489	0.498511
ENSG00000100401	RANGAP1	22	41641615	41682255	70	23	240278	1.3729	0.084897	0.498403
ENSG00000158856	DMTN	8	21906506	21940038	160	30	240278	1.3728	0.084906	0.498307
ENSG00000205659	LIN52	14	74551499	74667936	413	35	240278	1.3723	0.084989	0.498646
ENSG00000137710	RDX	11	110045605	110167447	257	35	240278	1.3719	0.085052	0.498867
ENSG00000186088	GSAP	7	76940068	77045717	354	43	240278	1.3718	0.085057	0.498748
ENSG00000161013	MGAT4B	5	179224597	179233952	26	10	240278	1.3718	0.08507	0.498676
ENSG00000196072	BLOC1S2	10	102033713	102046469	46	12	240278	1.3714	0.08513	0.498879
ENSG00000198189	HSD17B11	4	88257762	88312538	227	32	240278	1.3712	0.085161	0.498912
ENSG00000125534	PPDPF	20	62152077	62153559	4	2	240278	1.371	0.085192	0.498946
ENSG00000239887	C1orf226	1	162336698	162356600	49	26	240278	1.3702	0.085311	0.499494
ENSG00000132688	NES	1	156638555	156647189	18	8	240278	1.37	0.085343	0.499533
ENSG00000268154	AL591806.1	1	161035655	161035943	2	1	240278	1.3699	0.085364	0.499507
ENSG00000137073	UBAP2	9	33921691	34048947	445	42	240278	1.3697	0.085383	0.49947
ENSG00000172671	ZFAND4	10	46111043	46168228	203	16	240278	1.3696	0.085407	0.499462
ENSG00000162892	IL24	1	207070788	207077484	15	7	240278	1.3691	0.08549	0.499799
ENSG00000131504	DIAPH1	5	140894583	140998622	328	49	240278	1.369	0.085501	0.499715
ENSG00000174586	ZNF497	19	58865723	58874214	17	8	240278	1.3689	0.085517	0.499661
ENSG00000182809	CRIP2	14	105939299	105946499	8	4	240278	1.3683	0.08561	0.500056
ENSG00000155329	ZCCHC10	5	132332677	132362296	94	14	240278	1.3683	0.085613	0.499925
ENSG00000149300	C11orf52	11	111788756	111797596	19	5	240278	1.3681	0.085647	0.499975
ENSG00000127419	TMEM175	4	926175	952444	78	24	240278	1.3679	0.085673	0.499979
ENSG00000113396	SLC27A6	5	127873706	128369335	2272	116	240278	1.3678	0.085686	0.499907
ENSG00000184076	UQCR10	22	30163358	30166402	7	4	240278	1.3678	0.085688	0.499771
ENSG00000184897	H1FX	3	129033615	129035120	2	1	240278	1.3669	0.085834	0.500474
ENSG00000099365	STX1B	16	31000577	31021949	47	14	240278	1.3666	0.085883	0.500611
ENSG00000196805	SPRR2B	1	153042700	153113927	214	30	240278	1.3663	0.085924	0.500702
ENSG00000117335	CD46	1	207925402	207968858	123	21	240278	1.3663	0.085925	0.50056
ENSG00000101333	PLCB4	20	9049410	9461889	937	160	240278	1.3661	0.085958	0.500604
ENSG00000144674	GOLGA4	3	37284668	37408242	314	36	240278	1.3661	0.085961	0.500474
ENSG00000172878	METAP1D	2	172864490	172947158	300	46	240278	1.3659	0.085984	0.50046
ENSG00000128394	APOBEC3F	22	39436609	39449915	42	13	240278	1.3659	0.085985	0.500318
ENSG00000090020	SLC9A1	1	27425306	27493472	93	19	240278	1.3655	0.086056	0.500583
ENSG00000125821	DTD1	20	18568537	18744561	710	74	240278	1.3651	0.086112	0.500761
ENSG00000130653	PNPLA7	9	140354404	140444986	256	87	240278	1.3648	0.086163	0.50091
ENSG00000115137	DNAJC27	2	25166505	25194963	59	24	240278	1.3648	0.086165	0.500774
ENSG00000133316	WDR74	11	62599814	62609281	40	8	240278	1.3647	0.086167	0.500638
ENSG00000029639	TFB1M	6	155578643	155635627	256	36	240278	1.3647	0.086177	0.500548
ENSG00000119048	UBE2B	5	133706870	133727683	58	13	240278	1.3645	0.0862	0.500534
ENSG00000120860	CCDC53	12	102406705	102455927	127	22	240278	1.3645	0.086209	0.500439
ENSG00000235608	NKX1-1	4	1396720	1400119	4	2	240278	1.3643	0.086229	0.500408
ENSG00000122515	ZMIZ2	7	44788180	44809477	38	13	240278	1.3643	0.086243	0.500341
ENSG00000186575	NF2	22	29999545	30094587	217	44	240278	1.3639	0.0863	0.500525
ENSG00000105141	CASP14	19	15160195	15169104	50	13	240278	1.3633	0.086401	0.500963
ENSG00000239713	APOBEC3G	22	39436924	39483748	132	35	240278	1.3628	0.086473	0.501233
ENSG00000055483	USP36	17	76783463	76837523	142	33	240278	1.3621	0.086589	0.501758
ENSG00000185038	MROH2A	2	234684370	234742069	204	68	240278	1.3617	0.086638	0.501894
ENSG00000188176	SMTNL2	17	4487294	4511614	124	38	240278	1.3615	0.086671	0.501938
ENSG00000070404	FSTL3	19	676392	683385	28	11	240278	1.3614	0.086686	0.501877
ENSG00000165275	TRMT10B	9	37753804	37778969	68	15	240278	1.361	0.086755	0.502129
ENSG00000198643	FAM3D	3	58619673	58652575	119	22	240278	1.3609	0.086766	0.502045
ENSG00000078140	UBE2K	4	39699664	39784412	250	28	240278	1.3609	0.086767	0.501904
ENSG00000187837	HIST1H1C	6	26055968	26056699	7	4	240278	1.3609	0.08677	0.501774
ENSG00000171097	CCBL1	9	131595221	131644773	139	21	240278	1.3607	0.086809	0.501852
ENSG00000176531	PHLDB3	19	43979106	44009087	95	21	240278	1.3597	0.086956	0.502554
ENSG00000108669	CYTH1	17	76670130	76778379	253	28	240278	1.3597	0.086964	0.502453
ENSG00000187778	MCRS1	12	49950327	49961936	26	9	240278	1.3597	0.086968	0.502329
ENSG00000173327	MAP3K11	11	65365226	65382853	34	15	240278	1.3594	0.087011	0.50243
ENSG00000168952	STXBP6	14	25278862	25519503	759	124	240278	1.3593	0.08702	0.502335
ENSG00000138439	FAM117B	2	203499901	203634480	318	47	240278	1.3592	0.087035	0.502274
ENSG00000086506	HBQ1	16	230452	231180	5	3	240278	1.3591	0.087051	0.502219
ENSG00000038358	EDC4	16	67906926	67918406	23	8	240278	1.359	0.087078	0.502228
ENSG00000115850	LCT	2	136545410	136594750	125	23	240278	1.3589	0.087086	0.502127
ENSG00000106341	PPP1R17	7	31726329	31748069	53	19	240278	1.3587	0.087122	0.502188
ENSG00000104321	TRPA1	8	72932152	72987852	239	31	240278	1.3582	0.087208	0.502536
ENSG00000223865	HLA-DPB1	6	33043703	33054978	291	15	240278	1.3581	0.087216	0.502436
ENSG00000152266	PTH	11	13513602	13517728	3	1	240278	1.3577	0.087283	0.502675
ENSG00000182541	LIMK2	22	31608225	31676066	159	38	240278	1.3569	0.087404	0.503224
ENSG00000159398	CES5A	16	55880066	55989943	395	73	240278	1.3567	0.087436	0.503261
ENSG00000109743	BST1	4	15704573	15739936	177	21	240278	1.3567	0.087445	0.503166
ENSG00000112992	NNT	5	43602794	43707507	438	37	240278	1.3564	0.087484	0.503244
ENSG00000179912	R3HDM2	12	57643392	57824788	311	48	240278	1.3562	0.08752	0.503304
ENSG00000121988	ZRANB3	2	135894486	136288806	722	34	240278	1.356	0.087555	0.503358
ENSG00000118705	RPN2	20	35806813	35870022	218	23	240278	1.3558	0.087588	0.503401
ENSG00000072954	TMEM38A	19	16771938	16800840	110	23	240278	1.3556	0.087617	0.503421
ENSG00000133030	MPRIP	17	16945859	17120993	593	75	240278	1.3555	0.087636	0.50331
ENSG00000176927	EFCAB5	17	28256218	28435470	378	42	240278	1.3555	0.087636	0.50331
ENSG00000099246	RAB18	10	27793197	27831143	110	22	240278	1.3554	0.087638	0.503101
ENSG00000269028	MTRNR2L12	3	96335981	96337000	2	1	240278	1.3552	0.087675	0.503167
ENSG00000197122	SRC	20	35973088	36034453	167	33	240278	1.3547	0.08776	0.503508
ENSG00000019144	PHLDB1	11	118477155	118528741	91	29	240278	1.3543	0.087819	0.5037
ENSG00000005073	HOXA11	7	27221129	27224842	9	6	240278	1.3543	0.087823	0.503576
ENSG00000144134	RABL2A	2	114384806	114400973	41	12	240278	1.3542	0.087834	0.503493
ENSG00000182247	UBE2E2	3	23244511	23633284	1350	56	240278	1.3534	0.087958	0.504057
ENSG00000143195	ILDR2	1	166882443	166944719	128	32	240278	1.3533	0.087982	0.504048
ENSG00000107021	TBC1D13	9	131549483	131572711	85	16	240278	1.353	0.088022	0.504131
ENSG00000138162	TACC2	10	123748689	124014060	1171	166	240278	1.3529	0.088048	0.504133
ENSG00000167283	ATP5L	11	118271869	118302211	71	16	240278	1.3528	0.088059	0.50405
ENSG00000138166	DUSP5	10	112257596	112271302	39	17	240278	1.3524	0.088117	0.504235
ENSG00000184166	OR1D2	17	2995352	2996290	1	1	240278	1.3521	0.08817	0.504392
ENSG00000165118	C9orf64	9	86553226	86571901	59	21	240278	1.352	0.088189	0.504354
ENSG00000103319	EEF2K	16	22217603	22298554	217	43	240278	1.3518	0.088212	0.504339
ENSG00000132535	DLG4	17	7093209	7123021	44	18	240278	1.3515	0.088269	0.504519
ENSG00000179023	KLHDC7A	1	18807424	18812478	20	6	240278	1.3514	0.088281	0.504441
ENSG00000141720	PIP4K2B	17	36921942	36956379	68	31	240278	1.3512	0.088318	0.504506
ENSG00000002822	MAD1L1	7	1855429	2272878	2152	92	240278	1.3512	0.088323	0.504388
ENSG00000187961	KLHL17	1	895967	901095	29	8	240278	1.3505	0.088431	0.504859
ENSG00000205863	C1QTNF9B	13	24465238	24476794	47	8	240278	1.3501	0.088493	0.505066
ENSG00000108262	GIT1	17	27900487	27921072	30	12	240278	1.3501	0.088497	0.504943
ENSG00000151366	NDUFC2	11	77779350	77791265	31	12	240278	1.35	0.088509	0.504865
ENSG00000197548	ATG7	3	11313995	11599139	805	73	240278	1.3495	0.088583	0.505141
ENSG00000140478	GOLGA6D	15	75575176	75586816	5	3	240278	1.3494	0.088599	0.505086
ENSG00000182334	OR5P3	11	7846584	7847519	2	1	240278	1.3489	0.088682	0.505413
ENSG00000267988	AC096582.1	7	45902684	45906045	16	7	240278	1.3489	0.08869	0.505312
ENSG00000162594	IL23R	1	67632083	67725662	232	51	240278	1.3488	0.088693	0.505183
ENSG00000148634	HERC4	10	69681665	69835105	341	46	240278	1.3482	0.088795	0.505618
ENSG00000075213	SEMA3A	7	83585093	84122040	2007	157	240278	1.3482	0.088797	0.505484
ENSG00000124574	ABCC10	6	43395104	43418168	71	31	240278	1.3481	0.088806	0.505389
ENSG00000153015	CWC27	5	64064757	64314590	695	64	240278	1.3481	0.08881	0.505266
ENSG00000139734	DIAPH3	13	60239717	60738121	1308	93	240278	1.3476	0.088902	0.505643
ENSG00000188991	SLC15A5	12	16341419	16430619	368	29	240278	1.3475	0.088904	0.505508
ENSG00000128050	PAICS	4	57301907	57327534	65	14	240278	1.3475	0.088913	0.505414
ENSG00000167383	ZNF229	19	44921685	44952766	160	27	240278	1.3471	0.08897	0.505592
ENSG00000259384	GH1	17	61994560	61996179	4	2	240278	1.3465	0.089068	0.506003
ENSG00000132297	HHLA1	8	133073733	133123406	238	47	240278	1.3465	0.089078	0.505914
ENSG00000164830	OXR1	8	107282473	107764922	1391	143	240278	1.3463	0.089097	0.505876
ENSG00000105664	COMP	19	18893583	18902123	21	10	240278	1.346	0.089149	0.506025
ENSG00000176593	CTD-2368P22.1	19	58513429	58522600	41	9	240278	1.3459	0.089168	0.505987
ENSG00000184363	PKP3	11	392614	404908	32	13	240278	1.3459	0.08917	0.505853
ENSG00000104447	TRPS1	8	116420724	116821899	780	81	240278	1.3458	0.089179	0.505758
ENSG00000166797	FAM96A	15	64364758	64386217	71	17	240278	1.3444	0.089406	0.5069
ENSG00000143401	ANP32E	1	150190717	150208504	39	14	240278	1.3444	0.089414	0.506799
ENSG00000043462	LCP2	5	169673241	169725231	149	53	240278	1.344	0.089469	0.506965
ENSG00000130338	TULP4	6	158733692	158932860	706	72	240278	1.344	0.089478	0.50687
ENSG00000142910	TINAGL1	1	32042116	32053288	14	10	240278	1.3438	0.089501	0.506855
ENSG00000114503	NCBP2	3	196662273	196669468	29	10	240278	1.3438	0.089506	0.506738
ENSG00000150776	C11orf57	11	111944810	111955874	20	8	240278	1.3437	0.089527	0.506711
ENSG00000145632	PLK2	5	57749809	57756087	14	3	240278	1.3435	0.089548	0.506684
ENSG00000151466	SCLT1	4	129786076	130014764	632	72	240278	1.3434	0.089577	0.506703
ENSG00000124222	STX16	20	57226328	57254582	56	14	240278	1.3433	0.089592	0.506642
ENSG00000240654	C1QTNF9	13	24881304	24896673	88	17	240278	1.3429	0.089658	0.50687
ENSG00000166866	MYO1A	12	57422301	57444982	60	11	240278	1.3427	0.089685	0.506877
ENSG00000125388	GRK4	4	2965335	3042474	278	36	240278	1.3421	0.08978	0.507269
ENSG00000198788	MUC2	11	1074875	1104419	149	25	240278	1.3421	0.089781	0.507129
ENSG00000134198	TSPAN2	1	115590632	115632121	155	35	240278	1.3419	0.089811	0.507153
ENSG00000124207	CSE1L	20	47662849	47713489	148	21	240278	1.3417	0.089844	0.507194
ENSG00000132182	NUP210	3	13357737	13461809	317	35	240278	1.3417	0.089848	0.507071
ENSG00000181873	IBA57	1	228353516	228369958	34	13	240278	1.3415	0.089872	0.507061
ENSG00000176871	WSB2	12	118470712	118500235	84	16	240278	1.3414	0.089888	0.507006
ENSG00000109790	KLHL5	4	39046659	39128477	282	20	240278	1.3414	0.0899	0.506929
ENSG00000173486	FKBP2	11	64008475	64011604	7	4	240278	1.3412	0.08992	0.506897
ENSG00000149021	SCGB1A1	11	62172575	62190667	68	19	240278	1.3408	0.089988	0.507135
ENSG00000185640	KRT79	12	53215194	53228079	33	16	240278	1.3405	0.090045	0.507311
ENSG00000118985	ELL2	5	95220802	95297775	216	24	240278	1.3405	0.090046	0.507172
ENSG00000172377	OR9I1	11	57885972	57886916	4	2	240278	1.3404	0.090052	0.50706
ENSG00000137558	PI15	8	75736772	75767264	92	22	240278	1.3404	0.09006	0.506961
ENSG00000172531	PPP1CA	11	67165654	67188654	52	17	240278	1.3397	0.090168	0.507424
ENSG00000111481	COPZ1	12	54694986	54745633	60	15	240278	1.3397	0.090175	0.507318
ENSG00000132692	BCAN	1	156611182	156629324	41	22	240278	1.3393	0.09023	0.507483
ENSG00000134627	PIWIL4	11	94277006	94354587	244	52	240278	1.3393	0.09024	0.507394
ENSG00000131876	SNRPA1	15	101821715	101835487	56	11	240278	1.3391	0.090268	0.507407
ENSG00000145075	CCDC39	3	180320646	180588793	870	80	240278	1.3387	0.090333	0.507627
ENSG00000172380	GNG12	1	68167149	68299150	295	66	240278	1.3386	0.090351	0.507584
ENSG00000158113	LRRC43	12	122652285	122688018	103	29	240278	1.3385	0.090368	0.507534
ENSG00000114315	HES1	3	193853934	193856521	4	2	240278	1.3385	0.090373	0.507418
ENSG00000100842	EFS	14	23825611	23834961	26	9	240278	1.3384	0.09038	0.507312
ENSG00000128203	ASPHD2	22	26825239	26840981	53	19	240278	1.338	0.090446	0.507538
ENSG00000151834	GABRA2	4	46250444	46477247	531	78	240278	1.3376	0.090511	0.507758
ENSG00000135447	PPP1R1A	12	54969171	54982443	36	18	240278	1.3372	0.090577	0.507984
ENSG00000164056	SPRY1	4	124317950	124324910	16	6	240278	1.337	0.090604	0.507991
ENSG00000158457	TSPAN33	7	128784712	128808671	80	12	240278	1.3367	0.090657	0.508143
ENSG00000163257	DCAF16	4	17802278	17812381	18	5	240278	1.3365	0.090685	0.508156
ENSG00000146013	GFRA3	5	137588068	137610360	70	21	240278	1.3364	0.090704	0.508118
ENSG00000100284	TOM1	22	35695268	35743985	100	41	240278	1.3361	0.090751	0.508237
ENSG00000164008	C1orf50	1	43232940	43263968	69	22	240278	1.3356	0.090837	0.508574
ENSG00000188322	SBK1	16	28303840	28335170	66	18	240278	1.3356	0.090838	0.508435
ENSG00000143119	CD53	1	111415775	111442550	83	15	240278	1.3353	0.090889	0.508576
ENSG00000163159	VPS72	1	151142463	151167797	52	18	240278	1.3353	0.090893	0.508382
ENSG00000186480	INSIG1	7	155089486	155101945	57	14	240278	1.3353	0.090893	0.508382
ENSG00000165688	PMPCA	9	139305110	139318213	47	14	240278	1.335	0.090933	0.508389
ENSG00000166579	NDEL1	17	8316449	8393729	152	39	240278	1.335	0.090942	0.508295
ENSG00000254726	MEX3A	1	156041804	156051789	19	11	240278	1.335	0.090944	0.508162
ENSG00000100399	CHADL	22	41625517	41636938	18	13	240278	1.3345	0.091019	0.508437
ENSG00000166863	TAC3	12	57403784	57422667	38	9	240278	1.3342	0.091063	0.508538
ENSG00000173457	PPP1R14B	11	64011956	64014413	4	2	240278	1.334	0.091106	0.508634
ENSG00000168824	NSG1	4	4349867	4420785	359	73	240278	1.3337	0.091159	0.508786
ENSG00000173917	HOXB2	17	46618256	46623441	16	8	240278	1.3334	0.091206	0.508904
ENSG00000184814	PRR23B	3	138737873	138739768	1	1	240278	1.3332	0.09123	0.508894
ENSG00000135423	GLS2	12	56864736	56882198	27	11	240278	1.3328	0.091304	0.509163
ENSG00000168538	TRAPPC11	4	184580420	184634745	231	34	240278	1.3324	0.091356	0.509308
ENSG00000204740	MALRD1	10	19492779	20079330	2869	217	240278	1.3323	0.091383	0.509315
ENSG00000160094	ZNF362	1	33722146	33766320	93	21	240278	1.3323	0.091385	0.509182
ENSG00000134899	ERCC5	13	103497194	103528345	93	26	240278	1.3322	0.091401	0.509127
ENSG00000148943	LIN7C	11	27516123	27528320	31	10	240278	1.3317	0.091481	0.509429
ENSG00000167987	VPS37C	11	60897728	60929089	91	16	240278	1.3314	0.091535	0.509585
ENSG00000141298	SSH2	17	27952956	28257294	601	52	240278	1.3312	0.091567	0.50962
ENSG00000175820	CCDC168	13	103381801	103389159	19	12	240278	1.3309	0.091606	0.509693
ENSG00000119328	FAM206A	9	111696461	111713024	52	12	240278	1.3302	0.091728	0.510227
ENSG00000221838	AP4M1	7	99699172	99707968	24	9	240278	1.33	0.091755	0.510233
ENSG00000159403	C1R	12	7187513	7245203	13	8	240278	1.3295	0.091849	0.510612
ENSG00000178395	C1orf65	1	223566715	223568812	8	3	240278	1.3292	0.091899	0.510746
ENSG00000168298	HIST1H1E	6	26156559	26157343	5	3	240278	1.3291	0.0919	0.510607
ENSG00000124089	MC3R	20	54823788	54824871	3	1	240278	1.3283	0.092041	0.511247
ENSG00000112782	CLIC5	6	45868045	46048132	557	104	240278	1.3282	0.09205	0.511153
ENSG00000157483	MYO1E	15	59427113	59665099	973	157	240278	1.328	0.092081	0.511181
ENSG00000258083	OR9A4	7	141618617	141619709	1	1	240278	1.3278	0.09212	0.511253
ENSG00000177238	TRIM72	16	31225342	31236510	17	6	240278	1.3277	0.092137	0.511203
ENSG00000064995	TAF11	6	34845555	34855866	35	10	240278	1.3269	0.092267	0.511781
ENSG00000134684	YARS	1	33240840	33283754	88	18	240278	1.3269	0.092276	0.511686
ENSG00000204619	PPP1R11	6	30034486	30038110	16	7	240278	1.3261	0.092402	0.512241
ENSG00000157111	TMEM171	5	72416119	72427644	26	12	240278	1.326	0.092417	0.512108
ENSG00000197852	FAM212B	1	112223252	112298446	247	59	240278	1.326	0.092417	0.512108
ENSG00000107593	PKD2L1	10	102047903	102090243	148	34	240278	1.3256	0.092487	0.51228
ENSG00000093167	LRRFIP2	3	37094117	37225180	325	40	240278	1.3255	0.092496	0.512186
ENSG00000185340	GAS2L1	22	29702572	29708774	21	11	240278	1.3254	0.092519	0.512169
ENSG00000154646	TMPRSS15	21	19641433	19858197	792	143	240278	1.3254	0.092524	0.512053
ENSG00000143294	PRCC	1	156720402	156770607	141	26	240278	1.3253	0.092535	0.51197
ENSG00000133895	MEN1	11	64570982	64578766	12	5	240278	1.3251	0.092561	0.51197
ENSG00000138002	IFT172	2	27667238	27712656	92	26	240278	1.3248	0.092615	0.512125
ENSG00000119977	TCTN3	10	97423158	97453900	112	23	240278	1.3247	0.09264	0.512119
ENSG00000170953	OR8B12	11	124412578	124413575	1	1	240278	1.3245	0.09267	0.512141
ENSG00000149571	KIRREL3	11	126293254	126873355	1904	262	240278	1.3243	0.092708	0.512208
ENSG00000157259	GATAD1	7	92076767	92088150	23	9	240278	1.3242	0.092726	0.512164
ENSG00000168522	FNTA	8	42889337	42940931	116	27	240278	1.324	0.092759	0.512202
ENSG00000153879	CEBPG	19	33864236	33873592	24	10	240278	1.3238	0.092788	0.512219
ENSG00000167670	CHAF1A	19	4402659	4445015	98	27	240278	1.3231	0.092908	0.512738
ENSG00000204568	MRPS18B	6	30585486	30594172	43	12	240278	1.323	0.092912	0.512616
ENSG00000171786	NHLH1	1	160336857	160342638	14	7	240278	1.3227	0.092971	0.512726
ENSG00000237763	AMY1A	1	104197912	104207173	2	1	240278	1.3227	0.092971	0.512726
ENSG00000129566	TEP1	14	20833826	20881588	184	39	240278	1.3221	0.093063	0.513018
ENSG00000220891	LL22NC03-63E9.3	22	22901750	22909007	56	6	240278	1.322	0.093079	0.512963
ENSG00000188171	ZNF626	19	20802867	20844402	303	24	240278	1.3214	0.093179	0.51337
ENSG00000178229	ZNF543	19	57831877	57842144	55	17	240278	1.3214	0.09319	0.513287
ENSG00000124713	GNMT	6	42928496	42931618	10	4	240278	1.3208	0.093291	0.5137
ENSG00000187815	ZFP69	1	40942887	40962015	65	15	240278	1.3207	0.0933	0.513606
ENSG00000092200	RPGRIP1	14	21756098	21819460	211	40	240278	1.3207	0.093307	0.513501
ENSG00000185736	ADARB2	10	1228073	1779670	2538	294	240278	1.3206	0.093325	0.513457
ENSG00000153558	FBXL2	3	33318517	33445154	393	44	240278	1.3205	0.093329	0.513336
ENSG00000115421	PAPOLG	2	60983365	61029220	114	24	240278	1.3203	0.093359	0.513357
ENSG00000160741	CRTC2	1	153920145	153931101	13	5	240278	1.3203	0.093363	0.513236
ENSG00000100036	SLC35E4	22	31031639	31065003	146	38	240278	1.32	0.093421	0.513412
ENSG00000172296	SPTLC3	20	12989627	13147411	628	81	240278	1.3198	0.093445	0.5134
ENSG00000236981	OR10G9	11	123893720	123894655	15	6	240278	1.3196	0.093481	0.513455
ENSG00000172172	MRPL13	8	121393000	121457642	123	22	240278	1.3194	0.093515	0.513498
ENSG00000117601	SERPINC1	1	173872947	173886516	34	12	240278	1.3193	0.093526	0.513416
ENSG00000185664	PMEL	12	56347889	56367101	26	17	240278	1.319	0.093583	0.513586
ENSG00000170921	TANC2	17	61086917	61505060	813	78	240278	1.3189	0.093608	0.51358
ENSG00000114744	COMMD2	3	149456257	149470286	35	9	240278	1.3182	0.09372	0.514051
ENSG00000162433	AK4	1	65613232	65697828	222	39	240278	1.3181	0.093735	0.51399
ENSG00000100055	CYTH4	22	37678068	37711382	114	29	240278	1.318	0.093759	0.513979
ENSG00000155380	SLC16A1	1	113454469	113499635	82	29	240278	1.3173	0.09387	0.514444
ENSG00000205791	LOH12CR2	12	12508342	12510001	7	4	240278	1.3173	0.093872	0.514312
ENSG00000146966	DENND2A	7	140218220	140373793	367	52	240278	1.3167	0.093975	0.514733
ENSG00000084073	ZMPSTE24	1	40723779	40759856	48	18	240278	1.3163	0.094037	0.51493
ENSG00000132185	FCRLA	1	161676762	161684142	23	9	240278	1.3162	0.094061	0.514918
ENSG00000138686	BBS7	4	122745595	122791652	93	22	240278	1.3161	0.094073	0.514841
ENSG00000106459	NRF1	7	129251555	129396922	481	64	240278	1.316	0.09409	0.514791
ENSG00000170627	GTSF1	12	54849734	54867386	45	6	240278	1.3155	0.094175	0.515113
ENSG00000111341	MGP	12	15034115	15038860	8	3	240278	1.3153	0.094208	0.51515
ENSG00000153820	SPHKAP	2	228844666	229046361	816	62	240278	1.3152	0.094222	0.515084
ENSG00000176978	DPP7	9	140004994	140009629	23	13	240278	1.3148	0.094296	0.515345
ENSG00000253459	AL139099.1	14	50064193	50065882	8	4	240278	1.3147	0.094307	0.515262
ENSG00000267908	ZSCAN5D	19	56751773	56758863	54	18	240278	1.3146	0.094316	0.515169
ENSG00000123636	BAZ2B	2	160175490	160473203	941	122	240278	1.3141	0.094403	0.515501
ENSG00000184500	PROS1	3	93591881	93692910	148	53	240278	1.314	0.094425	0.515478
ENSG00000154822	PLCL2	3	16844159	17132086	902	109	240278	1.314	0.094431	0.515368
ENSG00000152219	ARL14EP	11	30344598	30359774	44	11	240278	1.3134	0.094525	0.515738
ENSG00000138031	ADCY3	2	25042038	25142708	439	48	240278	1.3131	0.094576	0.515874
ENSG00000060982	BCAT1	12	24964295	25102393	536	91	240278	1.313	0.094589	0.515802
ENSG00000134323	MYCN	2	16080686	16087129	8	4	240278	1.313	0.094597	0.515703
ENSG00000019102	VSIG2	11	124617368	124622134	14	6	240278	1.3129	0.094602	0.515587
ENSG00000177917	ARL6IP6	2	153574407	153617767	133	25	240278	1.3126	0.094659	0.515755
ENSG00000006194	ZNF263	16	3313743	3351401	61	25	240278	1.3125	0.09468	0.515727
ENSG00000257726	RP11-116D17.1	12	115800817	115802550	5	3	240278	1.3122	0.094728	0.515846
ENSG00000240694	PNMA2	8	26362202	26371608	21	10	240278	1.3121	0.094744	0.515791
ENSG00000100603	SNW1	14	78183942	78227550	168	29	240278	1.3119	0.094778	0.515833
ENSG00000185829	ARL17A	17	44594068	44657088	4	2	240278	1.3118	0.094798	0.515728
ENSG00000238083	LRRC37A2	17	44588877	44633016	4	2	240278	1.3118	0.094798	0.515728
ENSG00000173261	PLAC8L1	5	145463949	145483932	64	6	240278	1.3117	0.094819	0.515629
ENSG00000118873	RAB3GAP2	1	220321635	220445796	320	42	240278	1.3116	0.09482	0.515492
ENSG00000030419	IKZF2	2	213864429	214017151	457	65	240278	1.3113	0.094886	0.515709
ENSG00000148690	FRA10AC1	10	95427640	95462329	100	19	240278	1.3111	0.094916	0.515729
ENSG00000103490	PYCARD	16	31212806	31214771	2	1	240278	1.311	0.094937	0.515701
ENSG00000136574	GATA4	8	11534468	11617511	279	62	240278	1.3108	0.094962	0.515695
ENSG00000170004	CHD3	17	7788124	7816078	56	25	240278	1.3104	0.095027	0.515906
ENSG00000170289	CNGB3	8	87566205	87755903	635	106	240278	1.3103	0.09504	0.515834
ENSG00000005020	SKAP2	7	26706681	27034858	824	51	240278	1.3101	0.095076	0.515887
ENSG00000116824	CD2	1	117297007	117311850	34	17	240278	1.31	0.095092	0.515832
ENSG00000134871	COL4A2	13	110958159	111165374	1081	187	240278	1.3097	0.095142	0.515961
ENSG00000171763	SPATA5L1	15	45694529	45713617	42	10	240278	1.3097	0.095148	0.515852
ENSG00000165678	GHITM	10	85899196	85913001	44	11	240278	1.3094	0.095192	0.515948
ENSG00000255307	OR52B2	11	6190560	6191638	3	2	240278	1.3094	0.095193	0.515812
ENSG00000135114	OASL	12	121458095	121477045	60	20	240278	1.3094	0.095199	0.515703
ENSG00000116329	OPRD1	1	29138654	29190208	145	27	240278	1.3094	0.095201	0.515572
ENSG00000261190	C16orf97	16	52039399	52112386	208	49	240278	1.309	0.095275	0.515831
ENSG00000172667	ZMAT3	3	178735011	178790067	145	26	240278	1.3089	0.095277	0.5157
ENSG00000162551	ALPL	1	21835858	21904905	273	45	240278	1.3088	0.095306	0.515715
ENSG00000245680	ZNF585B	19	37672481	37709055	78	25	240278	1.3086	0.095334	0.515725
ENSG00000185306	C12orf56	12	64660217	64784972	330	44	240278	1.3085	0.095345	0.515643
ENSG00000122674	CCZ1	7	5938356	5965605	68	22	240278	1.3084	0.095369	0.515631
ENSG00000196531	NACA	12	57106212	57125412	33	10	240278	1.3083	0.095384	0.515571
ENSG00000248993	XXbac-BPG181M17.5	6	32905141	32920899	123	17	240278	1.3082	0.095396	0.515494
ENSG00000133103	COG6	13	40229764	40365802	430	40	240278	1.3081	0.095416	0.515461
ENSG00000114735	HEMK1	3	50606583	50622366	30	10	240278	1.3076	0.095511	0.515833
ENSG00000139344	AMDHD1	12	96337071	96362370	83	14	240278	1.3075	0.095527	0.515778
ENSG00000079387	SENP1	12	48436681	48500091	194	27	240278	1.3072	0.095571	0.515874
ENSG00000184599	FAM19A3	1	113263041	113269857	21	10	240278	1.307	0.095613	0.515959
ENSG00000125510	OPRL1	20	62711526	62731996	40	18	240278	1.3067	0.095653	0.516034
ENSG00000261701	HPR	16	72088522	72111145	65	22	240278	1.3065	0.095691	0.516097
ENSG00000176834	VSIG10	12	118501398	118573831	279	67	240278	1.3063	0.09572	0.516113
ENSG00000162733	DDR2	1	162601163	162757190	500	74	240278	1.306	0.095774	0.516262
ENSG00000089041	P2RX7	12	121570622	121623876	216	36	240278	1.3058	0.095806	0.516294
ENSG00000054267	ARID4B	1	235294949	235491534	585	38	240278	1.3057	0.095833	0.516298
ENSG00000174718	KIAA1551	12	32112304	32146039	154	30	240278	1.3055	0.095858	0.516292
ENSG00000175984	DENND2C	1	115125469	115213043	275	50	240278	1.3051	0.095922	0.516495
ENSG00000197498	RPF2	6	111303218	111349466	290	25	240278	1.3051	0.095934	0.516418
ENSG00000197841	ZNF181	19	35225060	35233777	21	10	240278	1.3049	0.095967	0.516455
ENSG00000259649	RP11-351M8.1	15	81188532	81202118	25	14	240278	1.3048	0.095974	0.516352
ENSG00000111647	UHRF1BP1L	12	100422233	100536626	349	53	240278	1.3046	0.096011	0.51641
ENSG00000148143	ZNF462	9	109625378	109775915	325	70	240278	1.3046	0.096022	0.516328
ENSG00000108064	TFAM	10	60144782	60158981	56	15	240278	1.3042	0.096088	0.516542
ENSG00000198488	B3GNT6	11	76745385	76753096	25	9	240278	1.3038	0.096155	0.516761
ENSG00000091428	RAPGEF4	2	173600002	173917621	968	143	240278	1.3032	0.096261	0.51719
ENSG00000108384	RAD51C	17	56769934	56811703	92	23	240278	1.303	0.096284	0.517172
ENSG00000061492	WNT8A	5	137419581	137428054	26	13	240278	1.3028	0.096313	0.517187
ENSG00000150337	FCGR1A	1	149754227	149764074	9	3	240278	1.3025	0.096379	0.5174
ENSG00000205838	TTC23L	5	34838938	34899561	202	46	240278	1.3024	0.096382	0.517275
ENSG00000149823	VPS51	11	64856796	64879332	37	15	240278	1.3019	0.096467	0.517591
ENSG00000260001	TGFBR3L	19	7981030	7983982	2	1	240278	1.3018	0.096486	0.517552
ENSG00000100263	RHBDD3	22	29655841	29664198	13	9	240278	1.3018	0.096499	0.51748
ENSG00000100249	C22orf31	22	29454660	29457832	7	4	240278	1.3013	0.09658	0.517774
ENSG00000172216	CEBPB	20	48807376	48809212	3	2	240278	1.3012	0.096595	0.517713
ENSG00000159337	PLA2G4D	15	42359207	42386752	112	10	240278	1.3011	0.096615	0.51768
ENSG00000168679	SLC16A4	1	110905470	110933704	76	24	240278	1.3008	0.096656	0.517759
ENSG00000178372	CALML5	10	5540658	5541533	5	2	240278	1.3007	0.096688	0.517789
ENSG00000173928	SWSAP1	19	11485361	11487627	4	2	240278	1.2998	0.096842	0.518473
ENSG00000179085	DPM3	1	155112367	155113071	1	1	240278	1.2997	0.09686	0.518429
ENSG00000169612	FAM103A1	15	83654959	83659809	10	4	240278	1.2996	0.096865	0.518315
ENSG00000189058	APOD	3	195295573	195311076	79	27	240278	1.299	0.096978	0.518778
ENSG00000074657	ZNF532	18	56529832	56653712	400	55	240278	1.2988	0.096999	0.51875
ENSG00000173253	DMRT2	9	1050354	1057552	33	13	240278	1.2988	0.097008	0.518657
ENSG00000126790	L3HYPDH	14	59927081	59951148	70	21	240278	1.2987	0.097027	0.518618
ENSG00000160209	PDXK	21	45138975	45182188	143	43	240278	1.2985	0.097055	0.518627
ENSG00000093000	NUP50	22	45559722	45583896	49	14	240278	1.2984	0.097072	0.518577
ENSG00000184557	SOCS3	17	76352864	76356158	6	4	240278	1.2984	0.097076	0.518458
ENSG00000010030	ETV7	6	36322419	36356164	173	47	240278	1.2984	0.097079	0.518333
ENSG00000115896	PLCL1	2	198669426	199437305	1734	197	240278	1.2982	0.097102	0.518316
ENSG00000072778	ACADVL	17	7120444	7128592	12	5	240278	1.2981	0.09713	0.518325
ENSG00000204655	MOG	6	29624758	29640149	155	28	240278	1.298	0.097139	0.518232
ENSG00000125122	LRRC29	16	67241042	67260951	50	17	240278	1.2978	0.097173	0.518274
ENSG00000006837	CDKL3	5	133541305	133706738	461	37	240278	1.2974	0.097255	0.518571
ENSG00000161031	PGLYRP2	19	15579456	15609767	107	27	240278	1.2972	0.097277	0.518547
ENSG00000123179	EBPL	13	50234859	50265611	169	36	240278	1.2971	0.097304	0.518551
ENSG00000164180	TMEM161B	5	87485450	87565293	120	38	240278	1.297	0.097315	0.518469
ENSG00000258231	RP11-362K2.2	12	58937907	59206842	725	119	240278	1.2967	0.097365	0.518596
ENSG00000119508	NR4A3	9	102584137	102629173	71	26	240278	1.2961	0.097473	0.519031
ENSG00000198711	SSBP3-AS1	1	54703710	54704736	6	3	240278	1.296	0.097489	0.518975
ENSG00000144381	HSPD1	2	198351305	198381461	49	14	240278	1.2959	0.097502	0.518904
ENSG00000169184	MN1	22	28144265	28197486	135	62	240278	1.2959	0.097507	0.518791
ENSG00000138430	OLA1	2	174937175	175113426	602	50	240278	1.2957	0.097531	0.518779
ENSG00000081051	AFP	4	74296855	74321891	52	15	240278	1.2953	0.097612	0.519069
ENSG00000175806	MSRA	8	9911778	10286401	1741	194	240278	1.295	0.097654	0.519152
ENSG00000134538	SLCO1B1	12	21284136	21392180	483	51	240278	1.2949	0.097672	0.519108
ENSG00000173120	KDM2A	11	66886740	67025558	239	56	240278	1.2945	0.097753	0.519398
ENSG00000115234	SNX17	2	27593389	27599995	14	6	240278	1.2943	0.097778	0.519391
ENSG00000178950	GAK	4	843064	926161	348	58	240278	1.2937	0.097893	0.519862
ENSG00000132164	SLC6A11	3	10857885	10982419	355	80	240278	1.2935	0.097924	0.519886
ENSG00000163507	KIAA1524	3	108268716	108308491	96	22	240278	1.2934	0.097942	0.519842
ENSG00000185339	TCN2	22	31002825	31023265	150	32	240278	1.2933	0.097946	0.519723
ENSG00000225362	CT62	15	71402583	71407833	12	3	240278	1.2932	0.097976	0.519742
ENSG00000168310	IRF2	4	185308867	185395734	274	85	240278	1.2929	0.09803	0.519889
ENSG00000197956	S100A6	1	153507075	153508720	3	2	240278	1.2929	0.098031	0.519754
ENSG00000009709	PAX7	1	18957500	19075360	388	97	240278	1.2922	0.098138	0.520182
ENSG00000150201	FXYD4	10	43867090	43871783	11	5	240278	1.2922	0.098142	0.520063
ENSG00000167550	RHEBL1	12	49458468	49463808	10	5	240278	1.2916	0.09825	0.520495
ENSG00000051128	HOMER3	19	19040010	19052070	28	13	240278	1.2916	0.098255	0.520382
ENSG00000146054	TRIM7	5	180620924	180632293	68	11	240278	1.2915	0.098267	0.520305
ENSG00000088448	ANKRD10	13	111530887	111567416	128	21	240278	1.2908	0.09838	0.520764
ENSG00000166848	TERF2IP	16	75681684	75795770	443	49	240278	1.2906	0.098426	0.520867
ENSG00000123091	RNF11	1	51701943	51739127	130	13	240278	1.2905	0.09843	0.520749
ENSG00000006074	CCL18	17	34391640	34399392	12	6	240278	1.29	0.098518	0.521074
ENSG00000254858	MPV17L2	19	18303992	18307758	11	4	240278	1.2897	0.098582	0.521273
ENSG00000008197	TFAP2D	6	50681541	50740701	134	22	240278	1.2896	0.0986	0.521228
ENSG00000143889	HNRNPLL	2	38789120	38830728	137	30	240278	1.2894	0.098634	0.521268
ENSG00000124243	BCAS4	20	49411431	49493714	271	50	240278	1.2891	0.098673	0.521334
ENSG00000239961	LILRA4	19	54844456	54850421	37	16	240278	1.2888	0.098735	0.521522
ENSG00000203963	C1orf141	1	67557848	67697536	399	61	240278	1.2886	0.098763	0.52153
ENSG00000136877	FPGS	9	130556876	130576606	80	17	240278	1.2883	0.098813	0.521654
ENSG00000127561	SYNGR3	16	2039661	2044276	16	7	240278	1.2881	0.098854	0.521731
ENSG00000124449	IRGC	19	44220162	44224173	10	5	240278	1.2878	0.098914	0.521908
ENSG00000011304	PTBP1	19	797075	812327	68	19	240278	1.2877	0.098923	0.521816
ENSG00000120457	KCNJ5	11	128761251	128790930	115	28	240278	1.2875	0.098951	0.521824
ENSG00000269179	CTC-326K19.6	19	50412758	50461648	156	45	240278	1.2875	0.098952	0.521689
ENSG00000135175	OCM2	7	97613996	97620481	37	6	240278	1.2875	0.098965	0.521618
ENSG00000157429	ZNF19	16	71498453	71598992	245	55	240278	1.287	0.099051	0.521932
ENSG00000105855	ITGB8	7	20370325	20455377	335	37	240278	1.2869	0.099066	0.521871
ENSG00000161040	FBXL13	7	102453308	102715286	513	52	240278	1.2865	0.099127	0.522053
ENSG00000222040	ADRA2B	2	96778707	96781984	8	5	240278	1.2861	0.0992	0.522298
ENSG00000166105	GLB1L3	11	134144139	134189458	98	40	240278	1.286	0.099226	0.522295
ENSG00000178105	DDX10	11	108535752	108811657	643	57	240278	1.286	0.099227	0.522161
ENSG00000187950	OVCH1	12	29565407	29650619	324	48	240278	1.2858	0.099261	0.5222
ENSG00000071051	NCK2	2	106361354	106510730	597	70	240278	1.2855	0.09931	0.522319
ENSG00000174145	KIAA1239	4	37245842	37451087	767	133	240278	1.2853	0.099342	0.522348
ENSG00000126860	EVI2A	17	29644578	29648902	13	4	240278	1.2852	0.099368	0.522345
ENSG00000206069	TMEM211	22	25331077	25342662	20	10	240278	1.285	0.099393	0.522337
ENSG00000088766	CRLS1	20	5986736	6020699	86	20	240278	1.2849	0.099414	0.522308
ENSG00000188818	ZDHHC11	5	710471	851101	261	52	240278	1.2848	0.099437	0.522289
ENSG00000052795	FNIP2	4	159690290	159829201	271	38	240278	1.2847	0.099441	0.522171
ENSG00000260362	RP11-297M9.1	16	9760742	9770700	77	8	240278	1.2846	0.099459	0.522127
ENSG00000116459	ATP5F1	1	111991486	112005395	32	11	240278	1.2843	0.099522	0.522318
ENSG00000180667	YOD1	1	207217194	207226325	18	8	240278	1.284	0.099568	0.52242
ENSG00000132394	EEFSEC	3	127872297	128127485	578	45	240278	1.2839	0.09958	0.522344
ENSG00000213029	SPHAR	1	229440129	229441248	2	1	240278	1.2835	0.099654	0.522593
ENSG00000189042	ZNF567	19	37178514	37218603	127	17	240278	1.2833	0.099696	0.522674
ENSG00000187624	C17orf97	17	260118	273510	43	12	240278	1.2832	0.099715	0.522635
ENSG00000070756	PABPC1	8	101698044	101735037	96	20	240278	1.283	0.099738	0.522617
ENSG00000120008	WDR11	10	122610687	122669036	224	18	240278	1.2826	0.099813	0.52287
ENSG00000101421	CHMP4B	20	32399110	32442172	56	18	240278	1.2824	0.099846	0.522904
ENSG00000042304	C2orf83	2	228474806	228498036	185	25	240278	1.2823	0.099872	0.522901
ENSG00000124177	CHD6	20	40030741	40247133	738	67	240278	1.2823	0.099876	0.522783
ENSG00000117448	AKR1A1	1	46016215	46035721	74	15	240278	1.282	0.099928	0.522917
ENSG00000187223	LCE2D	1	152635872	152637135	2	1	240278	1.2819	0.099941	0.522846
ENSG00000177728	KIAA0195	17	73437240	73496171	210	30	240278	1.2818	0.09995	0.522754
ENSG00000132622	HSPA12B	20	3713314	3733758	32	15	240278	1.2817	0.099966	0.522699
ENSG00000139641	ESYT1	12	56512034	56538455	45	22	240278	1.2817	0.099967	0.522566
ENSG00000244005	NFS1	20	34255977	34287281	78	17	240278	1.2815	0.1	0.522599
ENSG00000175548	ALG10B	12	38710380	38717784	23	9	240278	1.2813	0.10004	0.52267
ENSG00000116497	S100PBP	1	33282368	33324476	89	24	240278	1.2812	0.10006	0.522636
ENSG00000167085	PHB	17	47481414	47492246	33	16	240278	1.2811	0.10008	0.522602
ENSG00000059378	PARP12	7	139723544	139763521	156	32	240278	1.2807	0.10015	0.522829
ENSG00000179008	C14orf39	14	60863187	60982261	234	29	240278	1.2807	0.10016	0.522742
ENSG00000011105	TSPAN9	12	3186521	3395730	907	178	240278	1.2806	0.10017	0.522656
ENSG00000070808	CAMK2A	5	149599054	149669854	162	47	240278	1.2805	0.10019	0.522622
ENSG00000198945	L3MBTL3	6	130334844	130462594	386	52	240278	1.2803	0.10022	0.52264
ENSG00000187003	ACTL7A	9	111624603	111626035	6	3	240278	1.28	0.10027	0.522763
ENSG00000160207	HSF2BP	21	44949072	45079374	245	34	240278	1.2799	0.10029	0.522728
ENSG00000072401	UBE2D1	10	60094735	60130513	87	20	240278	1.2795	0.10035	0.522903
ENSG00000163701	IL17RE	3	9944296	9958086	34	12	240278	1.2791	0.10043	0.523181
ENSG00000228198	OR2M3	1	248366332	248367392	6	3	240278	1.2787	0.1005	0.523408
ENSG00000181830	SLC35C1	11	45825623	45834566	28	13	240278	1.2781	0.10061	0.523842
ENSG00000145391	SETD7	4	140417095	140527853	314	81	240278	1.278	0.10063	0.523808
ENSG00000163812	ZDHHC3	3	44956749	45017677	130	28	240278	1.2778	0.10066	0.523825
ENSG00000106290	TAF6	7	99704693	99717464	31	14	240278	1.2777	0.10068	0.523791
ENSG00000111885	MAN1A1	6	119498374	119670926	821	61	240278	1.2776	0.10069	0.523705
ENSG00000159251	ACTC1	15	35080297	35088340	17	11	240278	1.2776	0.1007	0.523619
ENSG00000181499	OR6T1	11	123813492	123814580	9	3	240278	1.2773	0.10074	0.523689
ENSG00000188389	PDCD1	2	242792033	242801060	41	8	240278	1.277	0.1008	0.523862
ENSG00000181577	C6orf223	6	43968317	43973695	34	11	240278	1.2769	0.10081	0.523776
ENSG00000135723	FHOD1	16	67263290	67281561	34	11	240278	1.2769	0.10082	0.52369
ENSG00000069399	BCL3	19	45250962	45263301	42	15	240278	1.2768	0.10084	0.523656
ENSG00000138385	SSB	2	170648443	170668574	67	20	240278	1.2763	0.10092	0.523933
ENSG00000107331	ABCA2	9	139901686	139923367	66	27	240278	1.2758	0.10102	0.524245
ENSG00000112981	NME5	5	137450866	137475132	59	24	240278	1.2758	0.10102	0.524245
ENSG00000127324	TSPAN8	12	71518865	71835678	900	101	240278	1.2757	0.10104	0.524142
ENSG00000273294	RP11-1084J3.4	5	33987279	34124633	256	48	240278	1.2754	0.10109	0.524263
ENSG00000184144	CNTN2	1	205012325	205047627	132	26	240278	1.2751	0.10113	0.524263
ENSG00000256950	RP11-87C12.2	12	122326715	122359376	98	22	240278	1.2752	0.10113	0.524263
ENSG00000118849	RARRES1	3	158414681	158450485	132	22	240278	1.275	0.10115	0.52416
ENSG00000146221	TCTE1	6	44246480	44265458	83	16	240278	1.2749	0.10117	0.524126
ENSG00000254706	RP11-565P22.6	1	162335197	162351905	45	27	240278	1.2748	0.10119	0.524092
ENSG00000139899	CBLN3	14	24895738	24900160	23	7	240278	1.2748	0.1012	0.524006
ENSG00000197713	RPE	2	210867289	210886300	29	16	240278	1.2746	0.10122	0.523972
ENSG00000174446	SNAPC5	15	66782473	66790151	18	7	240278	1.2745	0.10124	0.523938
ENSG00000117114	LPHN2	1	81771845	82458120	2360	302	240278	1.2744	0.10127	0.523955
ENSG00000105793	GTPBP10	7	89964537	90020769	188	32	240278	1.274	0.10133	0.524128
ENSG00000107890	ANKRD26	10	27280843	27389421	538	48	240278	1.2739	0.10135	0.524025
ENSG00000197445	C16orf47	16	73160536	73178346	49	20	240278	1.2739	0.10135	0.524025
ENSG00000106686	SPATA6L	9	4553386	4666674	605	80	240278	1.2736	0.10141	0.524129
ENSG00000120756	PLS1	3	142315229	142432506	290	42	240278	1.2734	0.10143	0.524095
ENSG00000197008	ZNF138	7	64254766	64294054	169	21	240278	1.2732	0.10147	0.524164
ENSG00000154957	ZNF18	17	11880756	11900827	45	10	240278	1.2731	0.10149	0.52413
ENSG00000167941	SOST	17	41831099	41836156	4	2	240278	1.273	0.1015	0.524044
ENSG00000150967	ABCB9	12	123405498	123466196	96	20	240278	1.2728	0.10155	0.524165
ENSG00000126456	IRF3	19	50162826	50169132	14	5	240278	1.2727	0.10156	0.524079
ENSG00000104365	IKBKB	8	42128820	42189973	160	20	240278	1.2723	0.10163	0.524303
ENSG00000268217	AC008387.1	5	72894203	72896845	13	6	240278	1.2722	0.10165	0.524269
ENSG00000077522	ACTN2	1	236849754	236927931	311	58	240278	1.272	0.10168	0.524287
ENSG00000198339	HIST1H4I	6	27107076	27108418	8	5	240278	1.2719	0.10171	0.524304
ENSG00000172922	RNASEH2C	11	65482367	65488418	14	7	240278	1.2718	0.10173	0.524202
ENSG00000188157	AGRN	1	955503	991496	162	26	240278	1.2718	0.10173	0.524202
ENSG00000095370	SH2D3C	9	130500596	130541020	127	27	240278	1.271	0.10187	0.524648
ENSG00000164258	NDUFS4	5	52856463	52979168	393	48	240278	1.271	0.10187	0.524648
ENSG00000166261	ZNF202	11	123594885	123612383	46	8	240278	1.2707	0.10192	0.5247
ENSG00000104112	SCG3	15	51973550	52013223	121	32	240278	1.2706	0.10194	0.524666
ENSG00000124191	TOX2	20	42543504	42698256	432	113	240278	1.2705	0.10195	0.524581
ENSG00000058600	POLR3E	16	22308730	22346424	103	17	240278	1.27	0.10204	0.524907
ENSG00000148488	ST8SIA6	10	17360382	17496329	782	94	240278	1.2698	0.10208	0.524975
ENSG00000115263	GCG	2	162999392	163008914	11	4	240278	1.2682	0.10236	0.526278
ENSG00000269095	AC010646.3	19	17346749	17366257	78	22	240278	1.2676	0.10247	0.526706
ENSG00000175792	RUVBL1	3	127783621	127872757	221	21	240278	1.2675	0.10248	0.52662
ENSG00000112333	NR2E1	6	108487262	108510013	36	15	240278	1.2674	0.10251	0.526637
ENSG00000255112	CHMP1B	18	11851395	11854448	6	4	240278	1.2671	0.10256	0.526756
ENSG00000144410	CPO	2	207804278	207834198	84	24	240278	1.267	0.10258	0.526653
ENSG00000255819	KLRC4-KLRK1	12	10524952	10562745	100	16	240278	1.267	0.10258	0.526653
ENSG00000133105	RXFP2	13	32313674	32377009	205	33	240278	1.2665	0.10266	0.526858
ENSG00000177143	CETN1	18	580367	581524	2	1	240278	1.2665	0.10268	0.526823
ENSG00000135905	DOCK10	2	225629807	225907162	828	100	240278	1.2663	0.1027	0.526789
ENSG00000075188	NUP37	12	102467967	102513902	121	23	240278	1.2661	0.10274	0.526857
ENSG00000170088	TMEM192	4	165995574	166129701	616	55	240278	1.2659	0.10277	0.526873
ENSG00000080503	SMARCA2	9	2015342	2193624	710	133	240278	1.2653	0.10288	0.5273
ENSG00000135736	CCDC102A	16	57546090	57570511	99	23	240278	1.2653	0.10289	0.527214
ENSG00000004468	CD38	4	15779898	15854853	260	28	240278	1.2652	0.1029	0.527128
ENSG00000184007	PTP4A2	1	32372022	32410457	61	18	240278	1.265	0.10293	0.527145
ENSG00000104408	EIF3E	8	109213445	109447562	781	65	240278	1.265	0.10294	0.527059
ENSG00000116703	PDC	1	186412698	186430254	41	11	240278	1.2647	0.10299	0.527178
ENSG00000185070	FLRT2	14	85996488	86095034	329	63	240278	1.2643	0.10305	0.527348
ENSG00000011523	CEP68	2	65283500	65314138	129	28	240278	1.2638	0.10315	0.527654
ENSG00000172830	SSH3	11	67070919	67080078	23	13	240278	1.2638	0.10315	0.527654
ENSG00000110665	C11orf21	11	2316875	2324279	47	9	240278	1.2635	0.10321	0.527687
ENSG00000185728	YTHDF3	8	64081112	64125346	91	29	240278	1.2635	0.10321	0.527687
ENSG00000115419	GLS	2	191745553	191830278	135	29	240278	1.2634	0.10323	0.527584
ENSG00000174748	RPL15	3	23958036	23965183	18	10	240278	1.2631	0.10327	0.527652
ENSG00000061676	NCKAP1	2	183773843	183903586	374	46	240278	1.2627	0.10334	0.527873
ENSG00000176490	DIRAS1	19	2714565	2721416	15	4	240278	1.2624	0.1034	0.527974
ENSG00000198498	TMA16	4	164415594	164441691	58	10	240278	1.2624	0.1034	0.527974
ENSG00000184207	PGP	16	2261998	2264808	5	3	240278	1.261	0.10366	0.529096
ENSG00000148053	NTRK2	9	87283466	87638505	965	158	240278	1.2606	0.10372	0.529265
ENSG00000164506	STXBP5	6	147525561	147706866	325	42	240278	1.2606	0.10373	0.529179
ENSG00000049245	VAMP3	1	7831329	7841492	24	10	240278	1.2604	0.10375	0.529144
ENSG00000104325	DECR1	8	91013633	91064320	126	22	240278	1.2604	0.10376	0.529058
ENSG00000213639	PPP1CB	2	28974506	29025806	165	30	240278	1.2602	0.1038	0.529056
ENSG00000221813	OR6B1	7	143701022	143702068	2	1	240278	1.2602	0.1038	0.529056
ENSG00000138074	SLC5A6	2	27422455	27435826	25	13	240278	1.2594	0.10394	0.529564
ENSG00000196975	ANXA4	2	69871557	70053596	610	77	240278	1.259	0.10402	0.529835
ENSG00000086827	ZW10	11	113603909	113644533	143	23	240278	1.2589	0.10403	0.529749
ENSG00000212928	AL391152.1	14	57671888	57673291	4	2	240278	1.2589	0.10404	0.529663
ENSG00000116199	FAM20B	1	178994939	179045697	174	27	240278	1.2585	0.10411	0.529883
ENSG00000012048	BRCA1	17	41196312	41277500	202	13	240278	1.2583	0.10415	0.529949
ENSG00000138802	SEC24B	4	110354928	110462052	301	31	240278	1.2581	0.10418	0.529965
ENSG00000204564	C6orf136	6	30614816	30620987	30	14	240278	1.2578	0.10422	0.530032
ENSG00000169738	DCXR	17	79993012	79995608	14	1	240278	1.2578	0.10423	0.529946
ENSG00000179930	ZNF648	1	182023705	182030847	8	3	240278	1.2576	0.10428	0.530063
ENSG00000144063	MALL	2	110841447	110874143	50	19	240278	1.2575	0.10429	0.529977
ENSG00000077312	SNRPA	19	41256542	41271294	37	12	240278	1.2574	0.1043	0.529891
ENSG00000032389	TSSC1	2	3192696	3381653	822	74	240278	1.2573	0.10432	0.529856
ENSG00000175646	PRM1	16	11374693	11375207	2	1	240278	1.2573	0.10433	0.529702
ENSG00000206549	PRSS50	3	46753605	46854064	338	27	240278	1.2572	0.10433	0.529702
ENSG00000128944	KNSTRN	15	40674922	40686447	30	9	240278	1.2572	0.10434	0.529548
ENSG00000136521	NDUFB5	3	179322478	179345435	56	16	240278	1.257	0.10438	0.529615
ENSG00000185818	NAT8L	4	2061239	2070816	9	5	240278	1.2568	0.10441	0.529563
ENSG00000265629	AC011897.1	2	14775215	14790933	17	5	240278	1.2568	0.10441	0.529563
ENSG00000178175	ZNF366	5	71738479	71803554	211	38	240278	1.2568	0.10442	0.529409
ENSG00000073734	ABCB11	2	169779448	169887832	417	57	240278	1.2564	0.10448	0.529577
ENSG00000151092	NGLY1	3	25760435	25831530	129	19	240278	1.2562	0.10451	0.529593
ENSG00000120436	GPR31	6	167569759	167571817	6	4	240278	1.2555	0.10465	0.530166
ENSG00000171368	TPPP	5	660883	693510	127	23	240278	1.2554	0.10467	0.530063
ENSG00000214517	PPME1	11	73882144	73965748	257	29	240278	1.2554	0.10467	0.530063
ENSG00000111676	ATN1	12	7033626	7051484	32	20	240278	1.2549	0.10476	0.530314
ENSG00000091542	ALKBH5	17	18086392	18113268	97	23	240278	1.2548	0.10477	0.53016
ENSG00000139182	CLSTN3	12	7282294	7311541	53	11	240278	1.2549	0.10477	0.53016
ENSG00000162783	IER5	1	181057638	181059977	8	6	240278	1.2544	0.10484	0.53031
ENSG00000270898	ASB3	2	53897430	54087297	625	67	240278	1.2542	0.10488	0.530376
ENSG00000118322	ATP10B	5	159990127	160279221	1054	145	240278	1.2541	0.10489	0.530291
ENSG00000148215	OR5C1	9	125551150	125552237	1	1	240278	1.2541	0.1049	0.530205
ENSG00000131778	CHD1L	1	146714291	146767443	238	39	240278	1.2541	0.10491	0.53012
ENSG00000175946	KLHL38	8	124657767	124665190	43	10	240278	1.2535	0.10501	0.530489
ENSG00000143376	SNX27	1	151584541	151671567	160	38	240278	1.2531	0.10508	0.530639
ENSG00000213297	ZNF625-ZNF20	19	12242932	12267546	39	8	240278	1.2531	0.10508	0.530639
ENSG00000169957	ZNF768	16	30535325	30538142	3	2	240278	1.2526	0.10518	0.530939
ENSG00000172508	CARNS1	11	67182439	67193078	28	13	240278	1.2525	0.1052	0.530904
ENSG00000140464	PML	15	74287014	74340153	147	22	240278	1.2522	0.10524	0.53097
ENSG00000163950	SLBP	4	1694527	1714282	45	15	240278	1.2521	0.10526	0.530935
ENSG00000151498	ACAD8	11	134123389	134135749	27	12	240278	1.2517	0.10533	0.531084
ENSG00000214872	SMTNL1	11	57308979	57318108	22	5	240278	1.2517	0.10533	0.531084
ENSG00000110047	EHD1	11	64619114	64655768	70	16	240278	1.2512	0.10543	0.531317
ENSG00000147655	RSPO2	8	108911544	109095913	573	95	240278	1.2512	0.10543	0.531317
ENSG00000100784	RPS6KA5	14	91336799	91526980	474	87	240278	1.2507	0.10553	0.531616
ENSG00000179388	EGR3	8	22545172	22550815	8	5	240278	1.2506	0.10554	0.531463
ENSG00000237102	AC040160.1	16	67244251	67260930	40	16	240278	1.2506	0.10554	0.531463
ENSG00000144749	LRIG1	3	66429221	66551687	445	80	240278	1.2504	0.10557	0.53141
ENSG00000162426	SLC45A1	1	8377886	8404227	76	18	240278	1.2504	0.10558	0.531325
ENSG00000070388	FGF22	19	639879	643703	19	6	240278	1.2499	0.10566	0.531592
ENSG00000145012	LPP	3	187871072	188608460	2365	313	240278	1.2497	0.10571	0.531708
ENSG00000185523	C1orf227	1	213003483	213020991	94	17	240278	1.2496	0.10572	0.531622
ENSG00000133065	SLC41A1	1	205758221	205782876	66	18	240278	1.2496	0.10573	0.531537
ENSG00000111271	ACAD10	12	112123857	112194903	98	32	240278	1.2494	0.10576	0.531552
ENSG00000155816	FMN2	1	240177648	240638489	1769	200	240278	1.2489	0.10586	0.531919
ENSG00000132694	ARHGEF11	1	156904632	157015162	260	37	240278	1.2475	0.1061	0.532921
ENSG00000183309	ZNF623	8	144718183	144735900	78	23	240278	1.2476	0.1061	0.532921
ENSG00000198454	C9orf141	9	139863695	139866442	5	2	240278	1.2473	0.10615	0.532968
ENSG00000072135	PTPN18	2	131113580	131132982	41	14	240278	1.247	0.1062	0.533083
ENSG00000102743	SLC25A15	13	41363548	41384247	95	19	240278	1.2468	0.10623	0.53303
ENSG00000196218	RYR1	19	38924339	39078204	631	82	240278	1.2468	0.10623	0.53303
ENSG00000205442	IZUMO3	9	24542950	24545944	10	3	240278	1.2467	0.10624	0.532877
ENSG00000138821	SLC39A8	4	103172198	103352415	569	77	240278	1.2466	0.10626	0.532842
ENSG00000135587	SMPD2	6	109761966	109765122	4	2	240278	1.2466	0.10627	0.532756
ENSG00000096080	MRPS18A	6	43639040	43655528	51	13	240278	1.2465	0.10629	0.532721
ENSG00000173825	TIGD3	11	65122238	65125084	3	2	240278	1.2463	0.10633	0.532786
ENSG00000196277	GRM7	3	6811688	7783215	3190	346	240278	1.2462	0.10635	0.53275
ENSG00000116882	HAO2	1	119911402	119936753	67	15	240278	1.2457	0.10643	0.533016
ENSG00000177202	SPACA4	19	49110000	49110970	3	2	240278	1.2453	0.1065	0.533231
ENSG00000055118	KCNH2	7	150642049	150675403	89	24	240278	1.2447	0.10661	0.533578
ENSG00000117399	CDC20	1	43824626	43828874	5	3	240278	1.2448	0.10661	0.533578
ENSG00000273045	C2ORF15	2	99757948	99767950	33	9	240278	1.2445	0.10666	0.533625
ENSG00000137204	SLC22A7	6	43263432	43273276	20	9	240278	1.2443	0.10669	0.533572
ENSG00000176624	MEX3C	18	48700920	48744674	134	20	240278	1.2443	0.10669	0.533572
ENSG00000163554	SPTA1	1	158580496	158656488	223	45	240278	1.2442	0.10671	0.533469
ENSG00000116133	DHCR24	1	55315306	55352891	137	36	240278	1.2441	0.10672	0.533383
ENSG00000168530	MYL1	2	211154874	211179914	62	15	240278	1.244	0.10675	0.533398
ENSG00000169696	ASPSCR1	17	79934683	79975282	113	33	240278	1.2438	0.10678	0.533413
ENSG00000198863	RUNDC1	17	41132582	41145707	22	10	240278	1.2438	0.10679	0.533327
ENSG00000119705	SLIRP	14	78174414	78227447	211	34	240278	1.2435	0.10683	0.533392
ENSG00000261427	CTD-2349B8.1	16	19125324	19184900	211	43	240278	1.2434	0.10686	0.533407
ENSG00000138892	TTLL8	22	50453552	50495364	142	40	240278	1.2434	0.10687	0.533321
ENSG00000254737	OR10G4	11	123886282	123887217	10	4	240278	1.2428	0.10696	0.533635
ENSG00000178586	OR6B3	2	240984494	240985489	8	5	240278	1.2428	0.10697	0.53355
ENSG00000111731	C2CD5	12	22601517	22697480	170	21	240278	1.2427	0.107	0.533497
ENSG00000181029	TRAPPC5	19	7745729	7747744	5	3	240278	1.2427	0.107	0.533497
ENSG00000181007	ZFP82	19	36874022	36909558	110	14	240278	1.2425	0.10702	0.533394
ENSG00000165283	STOML2	9	35099888	35103154	5	3	240278	1.2425	0.10703	0.533309
ENSG00000163995	ABLIM2	4	7967039	8160559	872	196	240278	1.2424	0.10705	0.533207
ENSG00000226479	TMEM185B	2	120978854	120980984	4	2	240278	1.2424	0.10705	0.533207
ENSG00000129250	KIF1C	17	4901243	4931696	104	27	240278	1.2423	0.10707	0.533104
ENSG00000117154	IGSF21	1	18434240	18704977	971	211	240278	1.242	0.10712	0.533218
ENSG00000158050	DUSP2	2	96808905	96811179	3	2	240278	1.2417	0.10717	0.533332
ENSG00000100216	TOMM22	22	39077953	39080818	6	2	240278	1.2417	0.10718	0.53318
ENSG00000189227	C15orf61	15	67813406	67819628	13	6	240278	1.2417	0.10718	0.53318
ENSG00000170385	SLC30A1	1	211744910	211752084	12	5	240278	1.2413	0.10725	0.533326
ENSG00000184825	HIST1H2AH	6	27114861	27115317	4	2	240278	1.2412	0.10726	0.533242
ENSG00000069667	RORA	15	60780483	61521518	2182	330	240278	1.2407	0.10737	0.533654
ENSG00000128849	CGNL1	15	57668165	57842925	682	127	240278	1.2404	0.10741	0.533651
ENSG00000129055	ANAPC13	3	134196548	134205558	22	8	240278	1.2404	0.10741	0.533651
ENSG00000168214	RBPJ	4	26165077	26436541	689	126	240278	1.2401	0.10748	0.533729
ENSG00000177463	NR2C2	3	14989091	15095107	227	43	240278	1.24	0.10748	0.533729
ENSG00000173153	ESRRA	11	64073044	64084215	16	8	240278	1.2399	0.1075	0.533627
ENSG00000259471	RP11-321F6.1	15	66874528	66978132	497	90	240278	1.2399	0.10751	0.533542
ENSG00000175766	EIF4E1B	5	176057683	176073642	31	13	240278	1.2398	0.10753	0.533507
ENSG00000183778	B3GALT5	21	40928369	41045064	325	76	240278	1.2396	0.10756	0.533521
ENSG00000196236	XPNPEP3	22	41253081	41363838	185	38	240278	1.2393	0.10762	0.533685
ENSG00000082516	GEMIN5	5	154266976	154317769	138	25	240278	1.2392	0.10763	0.5336
ENSG00000124253	PCK1	20	56136136	56141513	24	14	240278	1.239	0.10767	0.533664
ENSG00000185088	RPS27L	15	63418071	63450220	125	22	240278	1.2385	0.10776	0.533976
ENSG00000183484	GPR132	14	105515728	105531782	26	10	240278	1.2379	0.10787	0.534386
ENSG00000267963	AC013469.1	2	241053907	241064304	67	10	240278	1.2379	0.10788	0.534302
ENSG00000135677	GNS	12	65107225	65153227	68	23	240278	1.2378	0.1079	0.534266
ENSG00000213398	LCAT	16	67973653	67978034	11	7	240278	1.2376	0.10793	0.534281
ENSG00000162929	KIAA1841	2	61293006	61391960	240	56	240278	1.2375	0.10795	0.534245
ENSG00000157445	CACNA2D3	3	54156574	55108584	3269	395	240278	1.2374	0.10796	0.534161
ENSG00000179846	NKPD1	19	45653008	45663408	33	16	240278	1.2373	0.10799	0.534175
ENSG00000049759	NEDD4L	18	55711599	56068772	1191	167	240278	1.2373	0.108	0.53409
ENSG00000006607	FARP2	2	242295658	242434256	561	79	240278	1.2371	0.10803	0.534105
ENSG00000148356	LRSAM1	9	130213765	130265780	171	19	240278	1.237	0.10805	0.53407
ENSG00000159167	STC1	8	23699428	23712320	25	11	240278	1.2368	0.10808	0.534084
ENSG00000255054	RP1-317E23.6	1	26137961	26150235	37	11	240278	1.2368	0.10809	0.533999
ENSG00000121064	SCPEP1	17	55055466	55084129	68	16	240278	1.2365	0.10813	0.534063
ENSG00000132463	GRSF1	4	71681499	71705662	88	14	240278	1.2363	0.10818	0.534109
ENSG00000155393	HEATR3	16	50099852	50140298	137	17	240278	1.2363	0.10818	0.534109
ENSG00000088386	SLC15A1	13	99336055	99404908	272	76	240278	1.2361	0.1082	0.534007
ENSG00000106436	MYL10	7	101256605	101272576	53	19	240278	1.2357	0.10829	0.534184
ENSG00000111196	MAGOHB	12	10758612	10766222	22	5	240278	1.2357	0.10829	0.534184
ENSG00000215203	GRXCR1	4	42895284	43032675	506	81	240278	1.2357	0.10829	0.534184
ENSG00000121895	TMEM156	4	38968365	39034542	318	45	240278	1.2355	0.10833	0.534114
ENSG00000205809	KLRC2	12	10579453	10594899	19	6	240278	1.2354	0.10834	0.533962
ENSG00000230891	LINC00692	3	25900024	25915191	42	10	240278	1.2354	0.10834	0.533962
ENSG00000182676	PPP1R27	17	79791368	79792926	3	2	240278	1.2353	0.10836	0.533861
ENSG00000144406	UNC80	2	210636717	210864024	544	70	240278	1.2352	0.10837	0.533776
ENSG00000052126	PLEKHA5	12	19282648	19529334	880	96	240278	1.2351	0.1084	0.533724
ENSG00000255994	CCDC177	14	70037483	70038032	1	1	240278	1.2351	0.1084	0.533724
ENSG00000180353	HCLS1	3	121350246	121379774	98	19	240278	1.235	0.10842	0.533622
ENSG00000143337	TOR1AIP1	1	179851177	179894135	131	27	240278	1.2348	0.10844	0.533521
ENSG00000198674	OR10G6	11	123864870	123865868	4	2	240278	1.2349	0.10844	0.533521
ENSG00000188305	C19orf35	19	2274631	2282181	44	9	240278	1.2344	0.10853	0.533764
ENSG00000222047	C10orf55	10	75669727	75682535	46	14	240278	1.2342	0.10857	0.533827
ENSG00000170128	GPR25	1	200842083	200843306	2	1	240278	1.2339	0.10862	0.53394
ENSG00000157884	CIB4	2	26804070	26864236	141	44	240278	1.2337	0.10865	0.533954
ENSG00000148798	INA	10	105036920	105050108	31	9	240278	1.2336	0.10867	0.533919
ENSG00000272573	MUSTN1	3	52867130	52869235	9	3	240278	1.2333	0.10873	0.534081
ENSG00000172403	SYNPO2	4	119809996	119982402	647	124	240278	1.2332	0.10875	0.534046
ENSG00000120586	MRC1	10	18098352	18200091	37	18	240278	1.233	0.10879	0.534109
ENSG00000179837	RBM15B	3	51428731	51435330	13	5	240278	1.2328	0.10882	0.534123
ENSG00000160695	VPS11	11	118938403	118952688	34	11	240278	1.2325	0.10888	0.534285
ENSG00000254685	FPGT	1	74663896	74699770	89	15	240278	1.2321	0.10895	0.534495
ENSG00000215910	C1orf167	1	11821844	11849642	146	16	240278	1.2314	0.10909	0.535049
ENSG00000107669	ATE1	10	123499939	123688316	743	83	240278	1.2312	0.10913	0.535112
ENSG00000215845	TSTD1	1	161007421	161008780	2	1	240278	1.2308	0.1092	0.535322
ENSG00000196569	LAMA2	6	129204342	129837714	2023	167	240278	1.2307	0.10921	0.535238
ENSG00000196834	POTEI	2	131217028	131267239	15	9	240278	1.2304	0.10927	0.535399
ENSG00000122718	OR2S2	9	35957105	35958151	4	1	240278	1.2302	0.10931	0.535461
ENSG00000173338	KCNK7	11	65360326	65363467	5	3	240278	1.2299	0.10937	0.535622
ENSG00000127022	CANX	5	179105629	179157926	176	34	240278	1.2297	0.10941	0.535685
ENSG00000196109	ZNF676	19	22361893	22379753	74	15	240278	1.2294	0.10947	0.535845
ENSG00000142507	PSMB6	17	4699439	4701790	9	5	240278	1.2293	0.10948	0.535761
ENSG00000235162	C12orf75	12	105629068	105789875	587	81	240278	1.2292	0.10951	0.535775
ENSG00000150676	CCDC83	11	85566144	85631064	268	42	240278	1.229	0.10954	0.535789
ENSG00000105538	RASIP1	19	49223844	49243978	39	12	240278	1.2289	0.10955	0.535705
ENSG00000073282	TP63	3	189349205	189615068	1096	202	240278	1.2286	0.10961	0.535865
ENSG00000134440	NARS	18	55267888	55289445	88	20	240278	1.2286	0.10962	0.535781
ENSG00000099381	SETD1A	16	30968615	30996437	54	15	240278	1.228	0.10972	0.536137
ENSG00000165060	FXN	9	71650175	71715094	284	34	240278	1.2276	0.1098	0.536395
ENSG00000178035	IMPDH2	3	49061758	49066841	8	6	240278	1.2275	0.10981	0.536311
ENSG00000173020	ADRBK1	11	67033881	67054027	33	14	240278	1.2274	0.10984	0.536324
ENSG00000145494	NDUFS6	5	1801514	1816719	45	11	240278	1.227	0.10992	0.536582
ENSG00000067704	IARS2	1	220267444	220321380	148	28	240278	1.2269	0.10993	0.536498
ENSG00000082898	XPO1	2	61704984	61765761	161	30	240278	1.2267	0.10997	0.536427
ENSG00000101265	RASSF2	20	4760669	4804291	226	46	240278	1.2267	0.10997	0.536427
ENSG00000269210	AC019171.1	2	39186764	39187483	2	1	240278	1.2267	0.10997	0.536427
ENSG00000142686	C1orf216	1	36179476	36185073	8	4	240278	1.2266	0.10999	0.536259
ENSG00000166478	ZNF143	11	9481866	9550071	150	28	240278	1.2263	0.11004	0.53637
ENSG00000106617	PRKAG2	7	151253197	151574210	1319	220	240278	1.2259	0.11013	0.536676
ENSG00000135250	SRPK2	7	104751151	105039755	706	59	240278	1.2253	0.11023	0.537031
ENSG00000070961	ATP2B1	12	89981828	90103077	219	38	240278	1.2252	0.11026	0.537044
ENSG00000121898	CPXM2	10	125465723	125699783	961	179	240278	1.2251	0.11027	0.53696
ENSG00000158470	B4GALT5	20	48249482	48330415	185	26	240278	1.225	0.11028	0.536876
ENSG00000117152	RGS4	1	163038565	163046592	18	9	240278	1.225	0.11029	0.536726
ENSG00000136895	GARNL3	9	129986544	130155939	400	59	240278	1.225	0.11029	0.536726
ENSG00000250127	CTD-2117L12.1	5	57837394	57854070	51	14	240278	1.2249	0.1103	0.536509
ENSG00000264364	DYNLL2	17	56160776	56172897	22	6	240278	1.2249	0.1103	0.536509
ENSG00000161217	PCYT1A	3	195941093	196014828	225	30	240278	1.2246	0.11036	0.536536
ENSG00000173080	RXFP4	1	155911480	155912625	3	2	240278	1.2246	0.11036	0.536536
ENSG00000085831	TTC39A	1	51752930	51810788	170	48	240278	1.2245	0.11038	0.536435
ENSG00000166780	C16orf45	16	15528152	15718885	429	111	240278	1.2243	0.11041	0.536448
ENSG00000086730	LAT2	7	73613982	73644161	77	12	240278	1.2237	0.11052	0.536784
ENSG00000105647	PIK3R2	19	18263928	18281350	40	13	240278	1.2238	0.11052	0.536784
ENSG00000062650	WAPAL	10	88195013	88281572	285	39	240278	1.2235	0.11057	0.536829
ENSG00000111913	FAM65B	6	24797601	25042238	955	137	240278	1.2233	0.11061	0.53689
ENSG00000175395	ZNF25	10	38238500	38265561	83	24	240278	1.223	0.11067	0.537049
ENSG00000157214	STEAP2	7	89796904	89867451	222	25	240278	1.2224	0.11077	0.537402
ENSG00000171451	DSEL	18	65173819	65184217	21	11	240278	1.2222	0.11082	0.537512
ENSG00000100211	CBY1	22	39052641	39069859	64	8	240278	1.2218	0.11088	0.537671
ENSG00000100060	MFNG	22	37865101	37882439	32	16	240278	1.2217	0.1109	0.537636
ENSG00000168843	FSTL5	4	162305049	163085187	3034	253	240278	1.2214	0.11096	0.537794
ENSG00000167113	COQ4	9	131084815	131096351	33	14	240278	1.2213	0.11098	0.537759
ENSG00000173193	PARP14	3	122399465	122449687	168	29	240278	1.2212	0.111	0.537724
ENSG00000004487	KDM1A	1	23345941	23410182	83	25	240278	1.221	0.11104	0.537719
ENSG00000108389	MTMR4	17	56566898	56595266	65	14	240278	1.221	0.11104	0.537719
ENSG00000136738	STAM	10	17686124	17757913	309	30	240278	1.2208	0.11108	0.537715
ENSG00000184148	SPRR4	1	152943142	152945050	3	2	240278	1.2207	0.1111	0.537679
ENSG00000112658	SRF	6	43139037	43149243	17	6	240278	1.2205	0.11114	0.537741
ENSG00000144736	SHQ1	3	72798428	72911065	184	24	240278	1.2204	0.11115	0.537657
ENSG00000136542	GALNT5	2	158114110	158170723	174	23	240278	1.2202	0.11119	0.537719
ENSG00000105821	DNAJC2	7	102952921	102985320	74	23	240278	1.2197	0.11128	0.537956
ENSG00000183208	GDPGP1	15	90777040	90785315	21	8	240278	1.2197	0.11128	0.537956
ENSG00000244754	N4BP2L2	13	33006554	33112970	196	32	240278	1.219	0.11143	0.538483
ENSG00000114850	SSR3	3	156257929	156272973	45	7	240278	1.2189	0.11144	0.538399
ENSG00000135413	LACRT	12	55024595	55028679	3	2	240278	1.2186	0.11149	0.538508
ENSG00000125966	MMP24	20	33814457	33864801	103	24	240278	1.2184	0.11154	0.538618
ENSG00000188266	HYKK	15	78799906	78829714	97	19	240278	1.2182	0.11157	0.538631
ENSG00000107223	EDF1	9	139756571	139760738	10	5	240278	1.2176	0.1117	0.539126
ENSG00000181333	HEPHL1	11	93754527	93846917	218	39	240278	1.2175	0.11171	0.539042
ENSG00000125434	SLC25A35	17	8191081	8198661	19	11	240278	1.2173	0.11175	0.539103
ENSG00000163283	ALPP	2	233243244	233247599	18	10	240278	1.2169	0.11183	0.539357
ENSG00000204386	NEU1	6	31825436	31830683	10	6	240278	1.2168	0.11184	0.539274
ENSG00000213096	ZNF254	19	24216276	24312654	402	23	240278	1.2168	0.11185	0.53919
ENSG00000151006	PRSS53	16	31094746	31100949	14	5	240278	1.216	0.112	0.539781
ENSG00000140323	DISP2	15	40650436	40663257	35	15	240278	1.2157	0.11206	0.539938
ENSG00000188859	FAM78B	1	166026674	166136206	363	40	240278	1.2156	0.11207	0.539854
ENSG00000236027	PATE3	11	125658006	125661495	6	3	240278	1.2153	0.11213	0.540011
ENSG00000135094	SDS	12	113830250	113864106	96	18	240278	1.2152	0.11215	0.539975
ENSG00000134287	ARF3	12	49329506	49351334	76	13	240278	1.215	0.11219	0.540036
ENSG00000090432	MUL1	1	20825943	20834654	26	12	240278	1.2147	0.11224	0.540079
ENSG00000204267	TAP2	6	32789610	32806557	180	24	240278	1.2147	0.11224	0.540079
ENSG00000111670	GNPTAB	12	102139275	102224716	259	41	240278	1.2145	0.11227	0.539959
ENSG00000159692	CTBP1	4	1205236	1243741	87	23	240278	1.2146	0.11227	0.539959
ENSG00000138621	PPCDC	15	75315896	75409803	317	37	240278	1.2145	0.11228	0.53981
ENSG00000083799	CYLD	16	50775961	50835846	140	27	240278	1.2143	0.11232	0.53987
ENSG00000123144	C19orf43	19	12841454	12845589	3	2	240278	1.2139	0.11239	0.540075
ENSG00000075290	WNT8B	10	102222798	102243501	40	6	240278	1.2138	0.1124	0.539991
ENSG00000185002	RFX6	6	117198375	117253326	141	30	240278	1.2138	0.11241	0.539908
ENSG00000228120	AP001631.10	21	44579176	44582387	6	3	240278	1.2138	0.11242	0.539824
ENSG00000203797	DDO	6	110712974	110736765	98	27	240278	1.2134	0.11248	0.539981
ENSG00000130700	GATA5	20	61038553	61051026	47	14	240278	1.2134	0.11249	0.539897
ENSG00000166589	CDH16	16	66942025	66952887	26	10	240278	1.2125	0.11266	0.540581
ENSG00000138942	RNF185	22	31556168	31603005	151	31	240278	1.2123	0.11269	0.540528
ENSG00000164151	KIAA0947	5	5420777	5490347	156	24	240278	1.2124	0.11269	0.540528
ENSG00000070495	JMJD6	17	74708919	74722866	32	13	240278	1.2118	0.1128	0.540792
ENSG00000115677	HDLBP	2	242166679	242256476	353	57	240278	1.2118	0.1128	0.540792
ENSG00000151892	GFRA1	10	117816444	118032979	734	131	240278	1.2117	0.11282	0.540691
ENSG00000146802	TMEM168	7	112402437	112430647	50	20	240278	1.2115	0.11285	0.540703
ENSG00000132879	FBXO44	1	11714432	11723384	30	11	240278	1.2111	0.11293	0.540955
ENSG00000023171	GRAMD1B	11	123396344	123498482	390	77	240278	1.211	0.11295	0.540919
ENSG00000165816	VWA2	10	115999018	116051272	133	30	240278	1.2099	0.11316	0.541793
ENSG00000071205	ARHGAP10	4	148653214	148993931	913	114	240278	1.2094	0.11325	0.542092
ENSG00000183657	PP13439	3	171509580	171527714	71	12	240278	1.2094	0.11326	0.542008
ENSG00000159110	IFNAR2	21	34602206	34637980	122	18	240278	1.2088	0.11336	0.542355
ENSG00000163637	PRICKLE2	3	64079543	64431152	985	180	240278	1.2088	0.11338	0.542319
ENSG00000102908	NFAT5	16	69598997	69738569	369	39	240278	1.2084	0.11344	0.542474
ENSG00000101199	ARFGAP1	20	61904137	61921142	45	8	240278	1.2081	0.11351	0.542612
ENSG00000110852	CLEC2B	12	10005583	10022735	54	15	240278	1.2081	0.11351	0.542612
ENSG00000178919	FOXE1	9	100615536	100618986	12	4	240278	1.208	0.11352	0.542462
ENSG00000133424	LARGE	22	33558212	34318829	2724	337	240278	1.2076	0.11361	0.54276
ENSG00000125816	NKX2-4	20	21376005	21378666	3	2	240278	1.2074	0.11365	0.54282
ENSG00000118777	ABCG2	4	89011416	89152474	541	84	240278	1.2073	0.11367	0.542784
ENSG00000064199	SPA17	11	124543694	124567414	38	10	240278	1.207	0.11372	0.542891
ENSG00000163914	RHO	3	129247483	129254012	21	11	240278	1.2069	0.11373	0.542807
ENSG00000169154	GOT1L1	8	37791799	37797647	10	4	240278	1.2063	0.11384	0.543135
ENSG00000268852	AC132872.2	17	80214131	80216080	7	5	240278	1.2064	0.11384	0.543135
ENSG00000144821	MYH15	3	108099216	108248169	451	76	240278	1.2063	0.11385	0.54292
ENSG00000167136	ENDOG	9	131580753	131584956	14	5	240278	1.2063	0.11385	0.54292
ENSG00000132874	SLC14A2	18	42792960	43263072	1689	210	240278	1.2062	0.11387	0.542818
ENSG00000179755	CTD-2144E22.5	16	34256507	34257278	1	1	240278	1.206	0.1139	0.54283
ENSG00000157869	RAB28	4	13362978	13485989	429	34	240278	1.2059	0.11392	0.542794
ENSG00000171612	SLC25A33	1	9599541	9645237	80	22	240278	1.2054	0.11402	0.543139
ENSG00000268427	AL022328.1	22	50714103	50714350	1	1	240278	1.205	0.1141	0.543388
ENSG00000135956	TMEM127	2	96914254	96931732	25	13	240278	1.2049	0.11412	0.543287
ENSG00000161847	RAVER1	19	10426888	10444316	78	24	240278	1.2049	0.11412	0.543287
ENSG00000164109	MAD2L1	4	120976763	120988229	37	10	240278	1.2048	0.11414	0.543185
ENSG00000132963	POMP	13	29233241	29253062	40	13	240278	1.2044	0.11421	0.543321
ENSG00000149212	SESN3	11	94898704	94965705	133	29	240278	1.2045	0.11421	0.543321
ENSG00000105672	ETV2	19	36132647	36135773	8	5	240278	1.2039	0.11432	0.543648
ENSG00000136573	BLK	8	11351510	11422113	410	68	240278	1.2036	0.11436	0.543707
ENSG00000158828	PINK1	1	20959948	20978004	81	19	240278	1.2032	0.11446	0.544051
ENSG00000151881	C5orf28	5	43444354	43483995	139	23	240278	1.2031	0.11447	0.543967
ENSG00000121989	ACVR2A	2	148602086	148688393	192	30	240278	1.2026	0.11457	0.544245
ENSG00000127586	CHTF18	16	838046	850737	83	21	240278	1.2026	0.11457	0.544245
ENSG00000112320	SOBP	6	107811162	107981357	425	84	240278	1.2025	0.11458	0.544096
ENSG00000173890	GPR160	3	169755717	169803191	111	20	240278	1.2024	0.1146	0.54406
ENSG00000189057	FAM111B	11	58874658	58894883	38	16	240278	1.202	0.11468	0.544309
ENSG00000109181	UGT2B10	4	69681711	69696914	82	21	240278	1.2018	0.11472	0.544367
ENSG00000090905	TNRC6A	16	24741016	24838953	259	46	240278	1.2016	0.11477	0.544474
ENSG00000039139	DNAH5	5	13690440	13944652	801	107	240278	1.201	0.11488	0.544864
ENSG00000105507	CABP5	19	48533210	48547310	104	9	240278	1.2007	0.11493	0.54497
ENSG00000188167	TMPPE	3	33131913	33138293	8	5	240278	1.2004	0.11499	0.545123
ENSG00000178999	AURKB	17	8108056	8113918	19	9	240278	1.2003	0.11501	0.545087
ENSG00000171812	COL8A2	1	36560837	36590821	71	22	240278	1.1993	0.1152	0.545791
ENSG00000197961	ZNF121	19	9671029	9695209	64	6	240278	1.1993	0.1152	0.545791
ENSG00000196437	ZNF569	19	37902057	37960177	154	30	240278	1.1991	0.11524	0.545783
ENSG00000171103	TRMT61B	2	29072687	29093167	79	19	240278	1.1991	0.11525	0.545699
ENSG00000140463	BBS4	15	72978527	73030817	123	29	240278	1.199	0.11526	0.54555
ENSG00000184347	SLIT3	5	168088745	168728133	2439	339	240278	1.199	0.11526	0.54555
ENSG00000140931	CMTM3	16	66637777	66647795	22	9	240278	1.1989	0.11528	0.545448
ENSG00000134245	WNT2B	1	113009163	113072787	173	55	240278	1.1984	0.11538	0.54579
ENSG00000134812	GIF	11	59596741	59612974	33	12	240278	1.1983	0.11541	0.545801
ENSG00000196584	XRCC2	7	152341864	152373250	121	21	240278	1.198	0.11545	0.545859
ENSG00000085760	MTIF2	2	55463731	55496483	128	26	240278	1.1979	0.11548	0.54587
ENSG00000160226	C21orf2	21	45748827	45759285	34	17	240278	1.1979	0.11549	0.545787
ENSG00000268059	AL441883.1	6	13615728	13621126	5	2	240278	1.1977	0.11551	0.54575
ENSG00000080224	EPHA6	3	96533425	97471304	1878	140	240278	1.1974	0.11557	0.545903
ENSG00000143409	FAM63A	1	150969025	150980851	36	15	240278	1.1973	0.11559	0.545801
ENSG00000164654	MIOS	7	7606503	7648560	212	37	240278	1.1973	0.11559	0.545801
ENSG00000112282	MED23	6	131895106	131949369	93	28	240278	1.197	0.11564	0.545841
ENSG00000047579	DTNBP1	6	15523032	15663289	397	46	240278	1.1967	0.11571	0.545975
ENSG00000197568	HHLA3	1	70820488	70851022	79	19	240278	1.1967	0.11571	0.545975
ENSG00000127481	UBR4	1	19401000	19536770	310	45	240278	1.1963	0.11579	0.546156
ENSG00000183077	AFMID	17	76183398	76203782	139	34	240278	1.196	0.11585	0.546308
ENSG00000131848	ZSCAN5A	19	56732681	56879752	600	128	240278	1.1959	0.11586	0.546225
ENSG00000178150	ZNF114	19	48675575	48790865	606	84	240278	1.1958	0.11588	0.546188
ENSG00000206172	HBA1	16	226679	227521	1	1	240278	1.1957	0.1159	0.546152
ENSG00000101076	HNF4A	20	42984340	43061485	227	53	240278	1.1954	0.11596	0.546304
ENSG00000169031	COL4A3	2	228029281	228179508	873	124	240278	1.1952	0.11601	0.546409
ENSG00000179583	CIITA	16	10971055	11026079	195	55	240278	1.1949	0.11606	0.546514
ENSG00000132466	ANKRD17	4	73939093	74124515	233	59	240278	1.1944	0.11616	0.546854
ENSG00000106031	HOXA13	7	27233122	27239725	15	7	240278	1.1943	0.11619	0.546865
ENSG00000151327	FAM177A1	14	35514113	35582336	260	37	240278	1.1941	0.11622	0.54681
ENSG00000266202	RP1-66C13.4	17	26125832	26220391	229	30	240278	1.1941	0.11622	0.54681
ENSG00000012822	CALCOCO1	12	54104903	54121529	42	14	240278	1.1937	0.1163	0.54699
ENSG00000108479	GALK1	17	73747675	73761792	40	21	240278	1.1932	0.1164	0.54733
ENSG00000187535	IFT140	16	1560428	1662111	393	47	240278	1.1931	0.11641	0.547246
ENSG00000138152	BTBD16	10	124030821	124097677	241	39	240278	1.193	0.11644	0.547257
ENSG00000231389	HLA-DPA1	6	33032346	33048552	379	11	240278	1.1926	0.11651	0.547455
ENSG00000169255	B3GALNT1	3	160801671	160823172	45	11	240278	1.1925	0.11653	0.547419
ENSG00000136824	SMC2	9	106856541	106903698	300	11	240278	1.1924	0.11655	0.547382
ENSG00000177721	ANXA2R	5	43039335	43043272	9	5	240278	1.1923	0.11656	0.547299
ENSG00000174279	EVX2	2	176942200	176948641	14	8	240278	1.1922	0.1166	0.547356
ENSG00000169991	IFFO2	1	19230775	19283180	205	46	240278	1.1916	0.1167	0.547695
ENSG00000147488	ST18	8	53023399	53373519	1015	99	240278	1.1914	0.11675	0.547799
ENSG00000120948	TARDBP	1	11072414	11085796	23	6	240278	1.1909	0.11685	0.548073
ENSG00000197816	CCDC180	9	100000765	100140806	516	43	240278	1.1909	0.11685	0.548073
ENSG00000129221	AIPL1	17	6297013	6338519	238	52	240278	1.1908	0.11686	0.547924
ENSG00000213921	LEUTX	19	40267235	40276775	20	8	240278	1.1908	0.11687	0.547775
ENSG00000214248	AC010336.1	19	7963689	7968427	10	6	240278	1.1908	0.11687	0.547775
ENSG00000197134	ZNF257	19	22235254	22274282	207	15	240278	1.1907	0.11689	0.547673
ENSG00000124541	RRP36	6	42989383	43001894	36	12	240278	1.1905	0.11692	0.547684
ENSG00000269795	AC092782.1	1	243388058	243395911	23	8	240278	1.1905	0.11693	0.5476
ENSG00000213186	TRIM59	3	160150233	160203561	145	33	240278	1.1904	0.11694	0.547517
ENSG00000121577	POPDC2	3	119355304	119384171	125	23	240278	1.1902	0.11698	0.547509
ENSG00000126351	THRA	17	38214543	38250120	70	23	240278	1.1902	0.11698	0.547509
ENSG00000116560	SFPQ	1	35641979	35658749	49	10	240278	1.1901	0.117	0.547408
ENSG00000188554	NBR1	17	41322498	41363708	89	9	240278	1.19	0.11702	0.547371
ENSG00000172725	CORO1B	11	67205519	67211292	11	6	240278	1.1898	0.11706	0.547428
ENSG00000147894	C9orf72	9	27546544	27573864	111	21	240278	1.1897	0.11708	0.547392
ENSG00000182979	MTA1	14	105886159	105937066	90	40	240278	1.1896	0.11711	0.547402
ENSG00000204446	C9orf170	9	89763559	89774471	30	11	240278	1.1894	0.11713	0.547366
ENSG00000128585	MKLN1	7	130794855	131181395	1127	181	240278	1.1894	0.11715	0.54733
ENSG00000188536	HBA2	16	222846	223709	1	1	240278	1.1891	0.1172	0.547433
ENSG00000078124	ACER3	11	76571911	76737841	528	32	240278	1.1888	0.11725	0.547537
ENSG00000142539	CTD-2545M3.6	19	50919056	50931666	47	17	240278	1.1885	0.11732	0.547734
ENSG00000092931	MFSD11	17	74731947	74777531	65	20	240278	1.1884	0.11733	0.547651
ENSG00000103111	MON1B	16	77224732	77236302	54	15	240278	1.1879	0.11743	0.547988
ENSG00000268173	PIK3R2	19	18263968	18288927	55	18	240278	1.1878	0.11745	0.547952
ENSG00000150667	FSIP1	15	39892232	40075031	682	65	240278	1.1864	0.11772	0.549081
ENSG00000128510	CPA4	7	129932974	129964020	99	24	240278	1.1864	0.11774	0.54898
ENSG00000185518	SV2B	15	91643180	91844539	729	99	240278	1.1863	0.11774	0.54898
ENSG00000121058	COIL	17	55015548	55038415	83	29	240278	1.1863	0.11775	0.548831
ENSG00000125207	PIWIL1	12	130822432	130857182	147	34	240278	1.1862	0.11777	0.548795
ENSG00000071655	MBD3	19	1576639	1592882	32	15	240278	1.1861	0.11779	0.548758
ENSG00000126775	ATG14	14	55833110	55878576	184	22	240278	1.1859	0.11783	0.548815
ENSG00000162068	NTN3	16	2521500	2524146	3	2	240278	1.1855	0.11792	0.549104
ENSG00000144278	GALNT13	2	154728426	155310361	1870	161	240278	1.1853	0.11796	0.549161
ENSG00000157224	CLDN12	7	90013035	90142716	394	62	240278	1.1851	0.11798	0.549124
ENSG00000204227	RING1	6	33176272	33180499	10	6	240278	1.1848	0.11804	0.549274
ENSG00000204574	ABCF1	6	30539153	30564956	101	25	240278	1.1845	0.11812	0.549516
ENSG00000108946	PRKAR1A	17	66507921	66547460	126	25	240278	1.1844	0.11813	0.549433
ENSG00000180573	HIST1H2AC	6	26124373	26139344	63	23	240278	1.1843	0.11814	0.54935
ENSG00000104881	PPP1R13L	19	45882892	45909607	67	24	240278	1.1842	0.11817	0.549359
ENSG00000143793	C1orf35	1	228288427	228293112	7	4	240278	1.1836	0.11829	0.549788
ENSG00000079459	FDFT1	8	11653082	11696818	297	52	240278	1.1833	0.11835	0.549937
ENSG00000136045	PWP1	12	108079509	108106944	87	20	240278	1.1828	0.11844	0.550225
ENSG00000066583	ISOC1	5	128430444	128449721	72	15	240278	1.1828	0.11845	0.550077
ENSG00000262039	RP11-81K2.1	17	47448102	47554350	358	87	240278	1.1827	0.11845	0.550077
ENSG00000135902	CHRND	2	233390703	233401377	35	14	240278	1.1827	0.11847	0.549975
ENSG00000086598	TMED2	12	124069078	124083116	42	11	240278	1.1824	0.11853	0.550124
ENSG00000204569	PPP1R10	6	30568177	30586389	73	12	240278	1.1822	0.11857	0.55018
ENSG00000103154	NECAB2	16	84002237	84036381	328	37	240278	1.1816	0.11867	0.550515
ENSG00000145191	EIF2B5	3	183852826	184402546	2123	295	240278	1.1816	0.11868	0.550367
ENSG00000163913	IFT122	3	129158968	129239198	318	28	240278	1.1816	0.11868	0.550367
ENSG00000164296	TIGD6	5	149372681	149380730	23	8	240278	1.1813	0.11874	0.550451
ENSG00000064666	CNN2	19	1026298	1039068	81	23	240278	1.1811	0.11878	0.550442
ENSG00000164169	PRMT10	4	148558936	148605381	84	15	240278	1.1811	0.11878	0.550442
ENSG00000257860	RP11-552I14.1	12	103545620	103562087	52	16	240278	1.1809	0.11882	0.550433
ENSG00000198844	ARHGEF15	17	8213559	8225829	46	15	240278	1.1806	0.11888	0.550582
ENSG00000166912	MTMR10	15	31231144	31283810	171	27	240278	1.1803	0.11895	0.550712
ENSG00000258555	SPECC1L-ADORA2A	22	24666866	24838324	500	51	240278	1.1803	0.11895	0.550712
ENSG00000008853	RHOBTB2	8	22844930	22877712	88	25	240278	1.1802	0.11896	0.550564
ENSG00000116213	WRAP73	1	3547331	3569325	72	20	240278	1.1801	0.11897	0.550481
ENSG00000133884	DPF2	11	65101225	65120720	39	13	240278	1.1801	0.11898	0.550398
ENSG00000025423	HSD17B6	12	57145945	57181574	78	24	240278	1.1801	0.11899	0.550315
ENSG00000092108	SCFD1	14	31091318	31205018	270	41	240278	1.1799	0.11901	0.550278
ENSG00000163071	SPATA18	4	52917497	52963458	138	28	240278	1.1796	0.11907	0.550426
ENSG00000132938	MTUS2	13	29598748	30077892	1959	197	240278	1.1795	0.11909	0.55039
ENSG00000162819	BROX	1	222885895	222908538	42	18	240278	1.1794	0.11911	0.550353
ENSG00000088320	REM1	20	30063096	30072708	19	9	240278	1.1792	0.11916	0.550455
ENSG00000197261	C6orf141	6	49518113	49529620	58	9	240278	1.1791	0.11919	0.550464
ENSG00000042062	FAM65C	20	49202645	49308065	383	77	240278	1.1788	0.11923	0.55052
ENSG00000197566	ZNF624	17	16524051	16557170	119	15	240278	1.1785	0.1193	0.550714
ENSG00000150873	C2orf50	2	11273179	11286916	53	8	240278	1.1783	0.11934	0.55077
ENSG00000111203	ITFG2	12	2921788	2968957	112	15	240278	1.1782	0.11935	0.550687
ENSG00000188785	ZNF548	19	57901218	57912786	33	14	240278	1.1782	0.11936	0.550604
ENSG00000187173	LCE2A	1	152670840	152671918	2	1	240278	1.178	0.11939	0.550614
ENSG00000170579	DLGAP1	18	3496030	4455335	3575	376	240278	1.1779	0.11942	0.550623
ENSG00000112511	PHF1	6	33378176	33384230	16	8	240278	1.1778	0.11944	0.550587
ENSG00000179088	C12orf42	12	103631369	103889749	746	97	240278	1.1777	0.11946	0.550486
ENSG00000188133	TMEM215	9	32783497	32787397	5	3	240278	1.1777	0.11946	0.550486
ENSG00000052344	PRSS8	16	31142756	31147083	8	5	240278	1.1777	0.11947	0.550339
ENSG00000154059	IMPACT	18	22006580	22033499	67	18	240278	1.1776	0.11948	0.550256
ENSG00000036054	TBC1D23	3	99979844	100044095	237	18	240278	1.1773	0.11954	0.550404
ENSG00000125755	SYMPK	19	46318668	46366548	211	19	240278	1.177	0.11959	0.550505
ENSG00000136514	RTP4	3	187086120	187089864	18	10	240278	1.177	0.1196	0.550423
ENSG00000105825	TFPI2	7	93514709	93520303	19	5	240278	1.1769	0.11962	0.550386
ENSG00000119004	CYP20A1	2	204103663	204163009	154	26	240278	1.1767	0.11966	0.550442
ENSG00000136381	IREB2	15	78729773	78793798	157	24	240278	1.1765	0.11969	0.550387
ENSG00000170950	PGK2	6	49753366	49755053	2	1	240278	1.1765	0.11969	0.550387
ENSG00000100532	CGRRF1	14	54976530	55005567	57	19	240278	1.1765	0.1197	0.55024
ENSG00000131126	TEX101	19	43905648	43922763	60	10	240278	1.1762	0.11976	0.550388
ENSG00000130294	KIF1A	2	241653181	241759725	347	82	240278	1.1759	0.11982	0.550471
ENSG00000171872	KLF17	1	44584522	44600812	62	20	240278	1.1759	0.11982	0.550471
ENSG00000171208	NETO2	16	47111614	47177908	83	20	240278	1.1755	0.1199	0.550646
ENSG00000236279	CLEC2L	7	139208602	139229730	33	12	240278	1.1754	0.11992	0.550609
ENSG00000141179	PCTP	17	53828340	53920191	340	31	240278	1.1747	0.12005	0.551078
ENSG00000237651	C2orf74	2	61372243	61391964	70	12	240278	1.1743	0.12013	0.551316
ENSG00000127804	METTL16	17	2308856	2415185	332	62	240278	1.1742	0.12015	0.551216
ENSG00000182578	CSF1R	5	149432854	149492935	185	56	240278	1.1742	0.12015	0.551216
ENSG00000203836	NBPF24	1	147574428	147634886	13	5	240278	1.1741	0.12017	0.551115
ENSG00000107566	ERLIN1	10	101909851	101948091	97	20	240278	1.1741	0.12018	0.551032
ENSG00000232774	RP11-47I22.3	14	62037258	62125414	263	63	240278	1.1737	0.12026	0.551271
ENSG00000143162	CREG1	1	167498914	167523004	117	26	240278	1.1735	0.12029	0.55128
ENSG00000119614	VSX2	14	74706175	74729441	114	19	240278	1.1733	0.12033	0.551335
ENSG00000169609	C15orf40	15	83657193	83680393	79	21	240278	1.1731	0.12037	0.551326
ENSG00000182261	NLRP10	11	7980971	7986973	21	8	240278	1.1731	0.12037	0.551326
ENSG00000204790	CBWD6	9	69204538	69269662	25	11	240278	1.173	0.1204	0.551271
ENSG00000161091	MFSD12	19	3538259	3574288	142	46	240278	1.1729	0.12042	0.551235
ENSG00000123154	WDR83	19	12777614	12786646	19	12	240278	1.1723	0.12054	0.551592
ENSG00000127318	IL22	12	68642022	68647387	11	5	240278	1.1723	0.12054	0.551592
ENSG00000175906	ARL4D	17	41476327	41478505	4	2	240278	1.172	0.12059	0.551629
ENSG00000171307	ZDHHC16	10	99205927	99217127	30	12	240278	1.172	0.1206	0.551546
ENSG00000143324	XPR1	1	180601140	180859387	659	70	240278	1.1717	0.12066	0.551693
ENSG00000259680	RP11-812E19.9	16	33647044	33647696	1	1	240278	1.1715	0.1207	0.551747
ENSG00000138193	PLCE1	10	95753746	96092580	812	140	240278	1.1713	0.12073	0.551757
ENSG00000181689	OR8K3	11	56085783	56086721	2	1	240278	1.1712	0.12076	0.551766
ENSG00000117507	FMO6P	1	171106879	171130707	90	13	240278	1.1708	0.12084	0.552003
ENSG00000090686	USP48	1	22004791	22110099	382	54	240278	1.1708	0.12085	0.551921
ENSG00000189129	PLAC9	10	81891438	81905115	89	20	240278	1.1707	0.12087	0.551884
ENSG00000165443	PHYHIPL	10	60936350	61007534	187	26	240278	1.1705	0.1209	0.551893
ENSG00000155307	SAMSN1	21	15857549	15955723	395	72	240278	1.1705	0.12091	0.551811
ENSG00000182718	ANXA2	15	60639333	60695082	157	42	240278	1.1703	0.12095	0.551866
ENSG00000186090	HTR3D	3	183749332	183757157	36	14	240278	1.1698	0.12105	0.552194
ENSG00000164967	RPP25L	9	34610483	34612101	2	1	240278	1.1697	0.12107	0.552158
ENSG00000171469	ZNF561	19	9715356	9732075	49	10	240278	1.169	0.12121	0.552668
ENSG00000039319	ZFYVE16	5	79703832	79775169	172	29	240278	1.1689	0.12122	0.552586
ENSG00000082482	KCNK2	1	215179118	215410436	735	80	240278	1.1687	0.12126	0.552577
ENSG00000124571	XPO5	6	43490072	43543812	152	23	240278	1.1687	0.12126	0.552577
ENSG00000167780	SOAT2	12	53497302	53518322	98	12	240278	1.1684	0.12132	0.552658
ENSG00000074582	BCS1L	2	219523487	219528166	12	4	240278	1.1682	0.12136	0.552649
ENSG00000125508	SRMS	20	62172163	62178857	27	14	240278	1.1682	0.12136	0.552649
ENSG00000204969	PCDHA2	5	140174444	140391929	620	80	240278	1.1682	0.12137	0.552503
ENSG00000162430	SEPN1	1	26126667	26144713	45	11	240278	1.1681	0.12139	0.552466
ENSG00000126070	AGO3	1	36396319	36538101	173	38	240278	1.1676	0.12149	0.552794
ENSG00000177103	DSCAML1	11	117298489	117688240	1374	224	240278	1.1672	0.12156	0.552984
ENSG00000161920	MED11	17	4634723	4636905	3	2	240278	1.1671	0.12158	0.552948
ENSG00000033122	LRRC7	1	70034081	70617628	1565	176	240278	1.167	0.1216	0.552847
ENSG00000166881	TMEM194A	12	57449426	57481846	73	16	240278	1.167	0.1216	0.552847
ENSG00000273167	RP11-307N16.6	13	24553839	24895169	1523	239	240278	1.1669	0.12163	0.552792
ENSG00000106689	LHX2	9	126763949	126795580	94	20	240278	1.1665	0.1217	0.552983
ENSG00000071203	MS4A12	11	60260251	60274903	66	6	240278	1.1665	0.12171	0.552901
ENSG00000160410	SHKBP1	19	41082757	41097305	48	19	240278	1.166	0.1218	0.553182
ENSG00000152229	PSTPIP2	18	43563502	43652238	335	41	240278	1.1655	0.12191	0.55349
ENSG00000166407	LMO1	11	8245851	8290263	193	53	240278	1.1655	0.12191	0.55349
ENSG00000198099	ADH4	4	100044808	100078949	205	12	240278	1.1654	0.12193	0.55339
ENSG00000184154	LRTOMT	11	71791382	71821828	65	11	240278	1.1648	0.12205	0.553807
ENSG00000031698	SARS	1	109756540	109780791	41	20	240278	1.1647	0.12207	0.55377
ENSG00000120688	WBP4	13	41635410	41658137	38	18	240278	1.1646	0.12209	0.553733
ENSG00000172340	SUCLG2	3	67410884	67705038	1294	145	240278	1.1645	0.12211	0.553633
ENSG00000184524	CEND1	11	787104	790123	9	5	240278	1.1645	0.12211	0.553633
ENSG00000147432	CHRNB3	8	42552519	42592550	236	10	240278	1.1644	0.12213	0.553532
ENSG00000227868	C1orf234	1	23337327	23342343	8	3	240278	1.1642	0.12216	0.553541
ENSG00000078098	FAP	2	163027194	163101661	156	22	240278	1.1638	0.12224	0.553776
ENSG00000156006	NAT2	8	18248755	18258728	44	13	240278	1.1638	0.12225	0.553631
ENSG00000169783	LINGO1	15	77905369	78113242	773	105	240278	1.1638	0.12225	0.553631
ENSG00000084734	GCKR	2	27719709	27746554	68	21	240278	1.1637	0.12227	0.55353
ENSG00000265303	CTD-2510F5.6	17	57274927	57292587	48	13	240278	1.1634	0.12233	0.553675
ENSG00000123268	ATF1	12	51157493	51214905	138	23	240278	1.1633	0.12234	0.553593
ENSG00000256980	KHDC1L	6	73933267	73935493	5	2	240278	1.1629	0.12243	0.553873
ENSG00000100014	SPECC1L	22	24666786	24813708	436	43	240278	1.1628	0.12245	0.553773
ENSG00000241106	HLA-DOB	6	32780540	32784825	27	11	240278	1.1628	0.12245	0.553773
ENSG00000105248	CCDC94	19	4247076	4269087	86	9	240278	1.1624	0.12254	0.553989
ENSG00000106263	EIF3B	7	2393721	2420380	90	17	240278	1.1623	0.12256	0.553952
ENSG00000174547	MRPL11	11	66202546	66234209	44	22	240278	1.1622	0.12258	0.553915
ENSG00000175398	OR10P1	12	56030644	56031638	1	1	240278	1.1621	0.1226	0.553879
ENSG00000169375	SIN3A	15	75661720	75748183	153	26	240278	1.162	0.12261	0.553797
ENSG00000236104	ZBTB22	6	33282183	33285719	8	5	240278	1.1618	0.12266	0.553896
ENSG00000128000	ZNF780B	19	40534167	40562116	93	13	240278	1.1611	0.12281	0.554446
ENSG00000122026	RPL21	13	27825446	27830828	23	11	240278	1.1604	0.12293	0.554861
ENSG00000143340	FAM163A	1	179712298	179785333	295	56	240278	1.1602	0.12299	0.555004
ENSG00000183643	C15orf32	15	93014884	93044347	103	34	240278	1.1599	0.12305	0.555148
ENSG00000177034	MTX3	5	79275584	79287082	30	9	240278	1.1587	0.12329	0.556103
ENSG00000105695	MAG	19	35783028	35804707	75	26	240278	1.1586	0.1233	0.556021
ENSG00000118058	KMT2A	11	118307205	118397539	109	28	240278	1.1585	0.12332	0.555984
ENSG00000107672	NSMCE4A	10	123716603	123734732	78	15	240278	1.1584	0.12335	0.555992
ENSG00000115085	ZAP70	2	98330023	98356325	81	22	240278	1.1582	0.12339	0.556045
ENSG00000106336	FBXO24	7	100181605	100198740	27	16	240278	1.1581	0.12341	0.556008
ENSG00000065135	GNAI3	1	110091233	110136975	115	34	240278	1.158	0.12342	0.555926
ENSG00000113441	LNPEP	5	96271098	96373219	324	36	240278	1.1579	0.12344	0.555889
ENSG00000160445	ZER1	9	131492065	131534693	85	23	240278	1.1574	0.12355	0.556257
ENSG00000257242	C12orf79	12	92378756	92536690	479	115	240278	1.1569	0.12365	0.55658
ENSG00000163975	MFI2	3	196715492	196756687	169	49	240278	1.1566	0.12372	0.556705
ENSG00000172500	FIBP	11	65651212	65656010	5	3	240278	1.1566	0.12372	0.556705
ENSG00000064886	CHI3L2	1	111743393	111786062	143	28	240278	1.1565	0.12373	0.556559
ENSG00000160789	LMNA	1	156052364	156109880	143	28	240278	1.1557	0.12389	0.557152
ENSG00000083838	ZNF446	19	58985384	58992597	15	7	240278	1.1557	0.12391	0.557114
ENSG00000166946	CCNDBP1	15	43477316	43487396	15	11	240278	1.1553	0.12398	0.557302
ENSG00000215009	ACSM4	12	7456880	7481320	46	13	240278	1.1552	0.124	0.557265
ENSG00000156345	CDK20	9	90581356	90589668	16	10	240278	1.155	0.12405	0.557362
ENSG00000108511	HOXB6	17	46671639	46682354	29	14	240278	1.1549	0.12406	0.55728
ENSG00000176209	SMIM19	8	42396298	42409603	51	10	240278	1.1545	0.12415	0.557557
ENSG00000198408	MGEA5	10	103544200	103578696	53	15	240278	1.1544	0.12416	0.557475
ENSG00000196565	HBG2	11	5274420	5667019	2421	169	240278	1.1541	0.12422	0.557617
ENSG00000166046	TCP11L2	12	106695707	106740793	146	28	240278	1.1536	0.12434	0.558029
ENSG00000125484	GTF3C4	9	135545422	135570342	68	15	240278	1.1534	0.12438	0.558018
ENSG00000143185	XCL2	1	168510003	168513235	25	7	240278	1.1534	0.12438	0.558018
ENSG00000074047	GLI2	2	121493199	121750229	749	122	240278	1.1533	0.12439	0.557872
ENSG00000143452	HORMAD1	1	150670536	150693364	67	10	240278	1.153	0.12445	0.558014
ENSG00000151640	DPYSL4	10	134000404	134019280	70	20	240278	1.1529	0.12448	0.558022
ENSG00000268950	AC114494.1	1	31902192	31902614	3	2	240278	1.1528	0.1245	0.557984
ENSG00000137857	DUOX1	15	45422131	45457774	91	23	240278	1.1522	0.12462	0.558395
ENSG00000119318	RAD23B	9	110045418	110094475	174	26	240278	1.1521	0.12465	0.558403
ENSG00000215306	AL135998.1	14	23286463	23291750	25	10	240278	1.1515	0.12476	0.558768
ENSG00000072182	ASIC4	2	220378892	220403494	63	23	240278	1.1513	0.12481	0.558865
ENSG00000204542	C6orf15	6	31079000	31080336	17	6	240278	1.1511	0.12484	0.558872
ENSG00000145365	TIFA	4	113195698	113207059	46	5	240278	1.1509	0.12489	0.558969
ENSG00000112473	SLC39A7	6	33168222	33172216	11	7	240278	1.1508	0.1249	0.558887
ENSG00000171346	KRT15	17	39669995	39678781	18	5	240278	1.1505	0.12498	0.559118
ENSG00000070061	IKBKAP	9	111629797	111696396	281	39	240278	1.1503	0.12502	0.55917
ENSG00000198799	LRIG2	1	113615831	113674882	89	31	240278	1.1501	0.12506	0.559222
ENSG00000224153	RP11-433C9.2	3	184119325	184157436	178	39	240278	1.1499	0.1251	0.559274
ENSG00000177679	SRRM3	7	75831216	75916605	270	36	240278	1.1496	0.12516	0.559415
ENSG00000151468	CCDC3	10	12938627	13141652	851	151	240278	1.1494	0.1252	0.559467
ENSG00000164741	DLC1	8	12940870	13373167	2248	192	240278	1.1493	0.12522	0.55943
ENSG00000117676	RPS6KA1	1	26856252	26901521	85	21	240278	1.1491	0.12526	0.559481
ENSG00000136603	SKIL	3	170075466	170114623	123	23	240278	1.1486	0.12535	0.559757
ENSG00000268182	SMIM17	19	57154513	57167134	60	13	240278	1.1484	0.1254	0.559853
ENSG00000162981	FAM84A	2	14772810	14790933	19	6	240278	1.1482	0.12543	0.55986
ENSG00000136715	SAP130	2	128698791	128785694	238	32	240278	1.1482	0.12544	0.559778
ENSG00000166948	TGM6	20	2361554	2413399	183	36	240278	1.148	0.12548	0.559829
ENSG00000108825	PTGES3L-AARSD1	17	41102543	41132545	54	11	240278	1.1478	0.12552	0.559881
ENSG00000105819	PMPCB	7	102937869	102969958	66	26	240278	1.1478	0.12553	0.559799
ENSG00000175161	CADM2	3	85008132	86123579	3944	154	240278	1.1477	0.12555	0.559762
ENSG00000100580	TMED8	14	77801364	77843452	127	27	240278	1.1476	0.12556	0.559679
ENSG00000131019	ULBP3	6	150384286	150390231	28	12	240278	1.1475	0.12559	0.559623
ENSG00000170631	ZNF16	8	146155744	146176274	87	20	240278	1.1475	0.12559	0.559623
ENSG00000188493	C19orf54	19	41246761	41257458	41	12	240278	1.1471	0.12567	0.55979
ENSG00000101220	C20orf27	20	3734155	3749034	52	21	240278	1.1467	0.12575	0.56002
ENSG00000103423	DNAJA3	16	4475806	4506776	93	19	240278	1.1462	0.12586	0.560383
ENSG00000173011	TADA2B	4	7043626	7059679	61	17	240278	1.1461	0.12588	0.560345
ENSG00000269711	CTD-3214H19.16	19	7743387	7747740	18	10	240278	1.1458	0.12594	0.560486
ENSG00000134216	CHIA	1	111833484	111863188	208	26	240278	1.1455	0.126	0.560626
ENSG00000172774	OR1S1	11	57982217	57983195	11	4	240278	1.1453	0.12605	0.560722
ENSG00000064102	ASUN	12	27058114	27091259	83	26	240278	1.1449	0.12612	0.560907
ENSG00000117616	C1orf63	1	25568728	25664704	78	39	240278	1.1449	0.12613	0.560824
ENSG00000111241	FGF6	12	4537321	4554780	46	14	240278	1.1447	0.12616	0.560831
ENSG00000119711	ALDH6A1	14	74523553	74551196	106	15	240278	1.1447	0.12618	0.560794
ENSG00000143612	C1orf43	1	154179182	154193104	39	13	240278	1.1446	0.12619	0.560712
ENSG00000187581	COX8C	14	93813537	93814702	10	3	240278	1.1445	0.12621	0.560674
ENSG00000136928	GABBR2	9	101050391	101471479	1724	225	240278	1.144	0.12632	0.561036
ENSG00000070761	C16orf80	16	58147496	58163354	59	10	240278	1.1439	0.12633	0.560891
ENSG00000112936	C7	5	40909354	40983041	328	49	240278	1.1439	0.12633	0.560891
ENSG00000016391	CHDH	3	53846362	53880417	137	40	240278	1.1436	0.12639	0.560968
ENSG00000228474	OST4	2	27293340	27294641	1	1	240278	1.1436	0.1264	0.560886
ENSG00000106034	CPED1	7	120628731	120937498	872	93	240278	1.1429	0.12653	0.561336
ENSG00000113456	RAD1	5	34905369	34919094	18	10	240278	1.1428	0.12656	0.561343
ENSG00000145107	TM4SF19	3	196046213	196065374	77	16	240278	1.1427	0.12658	0.561305
ENSG00000123836	PFKFB2	1	207222801	207254369	55	20	240278	1.1426	0.12659	0.561223
ENSG00000115947	ORC4	2	148687968	148779147	251	36	240278	1.1426	0.1266	0.561141
ENSG00000169169	CPT1C	19	50194155	50216988	73	17	240278	1.1424	0.12665	0.561237
ENSG00000108255	CRYBA1	17	27573881	27581512	25	11	240278	1.1422	0.12669	0.561288
ENSG00000174695	TMEM167A	5	82348665	82373682	77	14	240278	1.1418	0.12676	0.561472
ENSG00000180628	PCGF5	10	92979908	93044088	160	14	240278	1.1418	0.12677	0.56139
ENSG00000159212	CLIC6	21	36041688	36090525	126	23	240278	1.1413	0.12687	0.561706
ENSG00000100068	LRP5L	22	25747385	25801344	165	47	240278	1.1411	0.12691	0.561757
ENSG00000139718	SETD1B	12	122242086	122270562	59	20	240278	1.141	0.12693	0.561719
ENSG00000258881	AC007040.11	2	71166448	71222466	199	61	240278	1.1409	0.12697	0.56177
ENSG00000166401	SERPINB8	18	61637159	61672278	93	31	240278	1.1406	0.12702	0.561865
ENSG00000178498	DTX3	12	57998405	58003587	7	5	240278	1.1403	0.12708	0.562005
ENSG00000109046	WSB1	17	25621102	25640657	57	16	240278	1.1402	0.12711	0.562011
ENSG00000109689	STIM2	4	26859300	27027003	363	64	240278	1.1401	0.12712	0.561929
ENSG00000138722	MMRN1	4	90800683	90875780	250	43	240278	1.1398	0.12719	0.562112
ENSG00000165731	RET	10	43572475	43625799	243	36	240278	1.1397	0.12721	0.562075
ENSG00000204193	TXNDC8	9	113065801	113100127	152	44	240278	1.1395	0.12724	0.562081
ENSG00000158486	DNAH3	16	20944433	21170762	740	97	240278	1.1393	0.12729	0.562176
ENSG00000102978	POLR2C	16	57496299	57505922	24	12	240278	1.1389	0.12738	0.562448
ENSG00000073150	PANX2	22	50609160	50618723	35	20	240278	1.1387	0.1274	0.56241
ENSG00000107719	PALD1	10	72238577	72328205	465	75	240278	1.1383	0.12749	0.562681
ENSG00000131966	ACTR10	14	58666798	58701750	71	17	240278	1.1381	0.12754	0.562776
ENSG00000178980	SEPW1	19	48281829	48287943	15	6	240278	1.1379	0.12757	0.562782
ENSG00000112335	SNX3	6	108532426	108582464	119	30	240278	1.1379	0.12759	0.562744
ENSG00000182447	OTOL1	3	161214596	161221730	22	5	240278	1.1378	0.1276	0.562662
ENSG00000186350	RXRA	9	137208944	137332431	499	70	240278	1.1378	0.12761	0.56258
ENSG00000125753	VASP	19	46009837	46030241	72	17	240278	1.1377	0.12763	0.562543
ENSG00000198467	TPM2	9	35681989	35691017	23	10	240278	1.137	0.12777	0.563034
ENSG00000103657	HERC1	15	63900817	64126141	700	59	240278	1.1369	0.12778	0.562952
ENSG00000088387	DOCK9	13	99445741	99738879	1007	78	240278	1.1367	0.12783	0.563046
ENSG00000076662	ICAM3	19	10444452	10450499	39	8	240278	1.1365	0.12787	0.563034
ENSG00000125304	TM9SF2	13	100153671	100216260	177	35	240278	1.1365	0.12787	0.563034
ENSG00000119973	PRLHR	10	120352916	120355160	10	6	240278	1.1365	0.12788	0.562889
ENSG00000148602	LRIT1	10	85991349	86001217	45	11	240278	1.1364	0.12789	0.562807
ENSG00000255072	PIGY	4	89442724	89442940	1	1	240278	1.1364	0.1279	0.562726
ENSG00000150764	DIXDC1	11	111797868	111893308	195	36	240278	1.1362	0.12794	0.562713
ENSG00000154930	ACSS1	20	24986868	25039616	129	40	240278	1.1362	0.12794	0.562713
ENSG00000171587	DSCAM	21	41382926	42219065	3165	351	240278	1.1358	0.12802	0.562877
ENSG00000164185	ZNF474	5	121465208	121515312	106	43	240278	1.1356	0.12806	0.562927
ENSG00000269964	MEI4	6	78400375	78636691	955	75	240278	1.1356	0.12807	0.562845
ENSG00000130731	C16orf13	16	684429	686358	5	3	240278	1.1354	0.12811	0.562895
ENSG00000197992	CLEC9A	12	10183276	10218565	68	20	240278	1.1353	0.12813	0.562858
ENSG00000079257	LXN	3	158363611	158390482	85	13	240278	1.1351	0.12816	0.562864
ENSG00000125170	DOK4	16	57505863	57521239	49	19	240278	1.135	0.12818	0.562826
ENSG00000206107	KRTAP27-1	21	31709331	31710012	3	2	240278	1.1349	0.1282	0.562789
ENSG00000008283	CYB561	17	61509665	61523739	26	11	240278	1.1347	0.12825	0.562883
ENSG00000267882	AL031666.2	20	45947246	45949467	3	2	240278	1.1346	0.12828	0.562889
ENSG00000101346	POFUT1	20	30795683	30826470	30	12	240278	1.1343	0.12833	0.562983
ENSG00000173200	PARP15	3	122296449	122357894	261	42	240278	1.1336	0.12848	0.563516
ENSG00000158636	C11orf30	11	76155967	76264069	276	43	240278	1.1331	0.12859	0.563873
ENSG00000178425	NT5DC1	6	116422012	116570660	406	77	240278	1.133	0.1286	0.563791
ENSG00000036448	MYOM2	8	1993155	2113475	1081	138	240278	1.1328	0.12865	0.563885
ENSG00000123500	COL10A1	6	116440086	116479910	112	35	240278	1.1327	0.12868	0.563891
ENSG00000104290	FZD3	8	28351729	28431775	242	21	240278	1.132	0.12882	0.564379
ENSG00000185774	KCNIP4	4	20730239	21950422	5206	364	240278	1.1316	0.1289	0.564604
ENSG00000099849	RASSF7	11	560404	564021	21	11	240278	1.1312	0.12899	0.564872
ENSG00000115415	STAT1	2	191829084	191885686	156	43	240278	1.131	0.12902	0.564878
ENSG00000115233	PSMD14	2	162164549	162268228	178	34	240278	1.1308	0.12907	0.564972
ENSG00000065029	ZNF76	6	35226686	35263762	139	28	240278	1.1307	0.1291	0.564977
ENSG00000040633	PHF23	17	7138347	7143041	4	2	240278	1.1305	0.12913	0.564983
ENSG00000002587	HS3ST1	4	11394774	11431389	122	51	240278	1.1304	0.12915	0.564945
ENSG00000220032	RP11-17M16.1	18	74207477	74210045	6	4	240278	1.1304	0.12916	0.564864
ENSG00000189403	HMGB1	13	31032884	31191734	455	105	240278	1.1302	0.12919	0.564869
ENSG00000203864	C1orf137	1	117236734	117249225	38	5	240278	1.1301	0.12921	0.564831
ENSG00000197170	PSMD12	17	65334032	65362743	73	17	240278	1.13	0.12923	0.564794
ENSG00000100450	GZMH	14	25075686	25078905	11	7	240278	1.13	0.12924	0.564712
ENSG00000054356	PTPRN	2	220154345	220174370	56	19	240278	1.1298	0.12928	0.564762
ENSG00000170085	SIMC1	5	175665365	175772994	346	37	240278	1.1298	0.12929	0.56468
ENSG00000163833	FBXO40	3	121311966	121349139	129	39	240278	1.1294	0.12937	0.564904
ENSG00000267909	CCDC177	14	70038216	70040339	6	4	240278	1.1293	0.12938	0.564823
ENSG00000083123	BCKDHB	6	80816364	81055987	726	60	240278	1.1291	0.12942	0.56481
ENSG00000184060	ADAP2	17	29233362	29286340	127	24	240278	1.1292	0.12942	0.56481
ENSG00000255408	PCDHA3	5	140180783	140391929	605	78	240278	1.1288	0.12949	0.564927
ENSG00000267360	CTC-454I21.3	19	37583921	37701414	343	38	240278	1.1283	0.12959	0.565238
ENSG00000205339	IPO7	11	9406169	9469673	149	22	240278	1.1279	0.12968	0.565506
ENSG00000130287	NCAN	19	19322782	19363042	127	23	240278	1.1278	0.1297	0.565468
ENSG00000257335	MGAM	7	141607613	141806547	575	119	240278	1.1274	0.12979	0.565735
ENSG00000152527	PLEKHH2	2	43864412	43995126	510	69	240278	1.1274	0.1298	0.565654
ENSG00000229972	IQCF3	3	51851620	51864876	38	7	240278	1.1266	0.12995	0.566182
ENSG00000167470	MIDN	19	1248552	1259142	32	11	240278	1.1264	0.13	0.566275
ENSG00000157800	SLC37A3	7	139993493	140104233	465	75	240278	1.1259	0.13011	0.566566
ENSG00000164100	NDST3	4	118954773	119179803	826	64	240278	1.1259	0.13011	0.566566
ENSG00000005486	RHBDD2	7	75471920	75518244	144	35	240278	1.1257	0.13014	0.566509
ENSG00000206203	TSSK2	22	19118321	19120134	3	2	240278	1.1255	0.13018	0.566558
ENSG00000168827	GFM1	3	158362067	158410364	161	15	240278	1.1255	0.13019	0.566476
ENSG00000088002	SULT2B1	19	49055332	49102682	344	45	240278	1.1253	0.13023	0.566525
ENSG00000196248	OR10S1	11	123847368	123848488	6	3	240278	1.1246	0.13038	0.56699
ENSG00000241241	KRTAP4-16P	17	39257754	39258461	4	2	240278	1.1246	0.13038	0.56699
ENSG00000146070	PLA2G7	6	46671938	46703430	66	23	240278	1.1242	0.13046	0.56715
ENSG00000073008	PVR	19	45147098	45166850	59	18	240278	1.1239	0.13053	0.567329
ENSG00000163431	LMOD1	1	201865580	201915715	155	36	240278	1.1238	0.13054	0.567247
ENSG00000187545	PRAMEF10	1	12952727	12958101	11	3	240278	1.1238	0.13056	0.567209
ENSG00000159069	FBXW5	9	139834887	139839148	15	9	240278	1.1226	0.13079	0.568083
ENSG00000254656	RTL1	14	101346992	101351184	16	9	240278	1.1226	0.1308	0.568001
ENSG00000273331	TM4SF19	3	196042953	196065244	84	17	240278	1.1225	0.13082	0.567963
ENSG00000115457	IGFBP2	2	217497551	217529159	71	29	240278	1.1225	0.13083	0.567881
ENSG00000173391	OLR1	12	10310902	10324737	53	11	240278	1.1222	0.13089	0.568016
ENSG00000152042	NBPF11	1	146032647	146082765	1	1	240278	1.1217	0.131	0.568369
ENSG00000243811	APOBEC3D	22	39410368	39429281	56	20	240278	1.1214	0.13106	0.568504
ENSG00000111052	LIN7A	12	81186299	81331704	392	58	240278	1.1213	0.13107	0.568359
ENSG00000255748	AC226150.4	12	133787246	133787772	2	1	240278	1.1214	0.13107	0.568359
ENSG00000089127	OAS1	12	113344582	113369990	102	6	240278	1.1213	0.13108	0.568215
ENSG00000172987	HPSE2	10	100218875	100995619	2212	123	240278	1.1211	0.13112	0.568264
ENSG00000137103	TMEM8B	9	35814448	35854844	92	25	240278	1.1209	0.13116	0.568312
ENSG00000136235	GPNMB	7	23275586	23314727	154	14	240278	1.1208	0.13118	0.568274
ENSG00000178602	OTOS	2	241078446	241083979	49	11	240278	1.1205	0.13126	0.568495
ENSG00000104343	UBE2W	8	74692332	74791145	343	40	240278	1.1203	0.1313	0.568419
ENSG00000165606	DRGX	10	50572237	50603497	103	18	240278	1.1202	0.1313	0.568419
ENSG00000172459	OR5AR1	11	56431138	56432163	2	1	240278	1.1202	0.1313	0.568419
ENSG00000139218	SCAF11	12	46312914	46385903	119	39	240278	1.1202	0.13132	0.568193
ENSG00000164176	EDIL3	5	83236373	83680611	1029	165	240278	1.1202	0.13132	0.568193
ENSG00000167193	CRK	17	1323983	1366456	178	36	240278	1.1199	0.13138	0.568265
ENSG00000135953	MFSD9	2	103332299	103353347	46	14	240278	1.119	0.13156	0.568919
ENSG00000168014	C2CD3	11	73723763	73882255	537	62	240278	1.119	0.13158	0.568881
ENSG00000152402	GUCY1A2	11	106544738	106889250	1157	115	240278	1.1188	0.13161	0.568886
ENSG00000122783	C7orf49	7	134777115	134855547	241	18	240278	1.1187	0.13163	0.568847
ENSG00000138660	AP1AR	4	113152893	113191203	86	19	240278	1.1186	0.13165	0.568809
ENSG00000196428	TSC22D2	3	150126122	150184218	179	31	240278	1.118	0.13178	0.569246
ENSG00000156860	FBRS	16	30669752	30682135	15	9	240278	1.1179	0.13181	0.56925
ENSG00000197837	HIST4H4	12	14920933	14924065	10	6	240278	1.1178	0.13183	0.569212
ENSG00000153956	CACNA2D1	7	81575760	82073114	1790	236	240278	1.1177	0.13186	0.569217
ENSG00000260240	RP11-105C20.2	16	59743897	59788752	144	36	240278	1.1176	0.13188	0.569178
ENSG00000145384	FABP2	4	120238405	120243545	33	3	240278	1.1173	0.13193	0.56927
ENSG00000152382	TADA1	1	166825747	166845564	97	21	240278	1.1172	0.13195	0.569231
ENSG00000095587	TLL2	10	98124363	98273675	461	95	240278	1.1171	0.13199	0.569279
ENSG00000133773	CCDC59	12	82617460	82752584	364	45	240278	1.117	0.132	0.569135
ENSG00000188820	FAM26F	6	116782533	116784934	7	5	240278	1.117	0.132	0.569135
ENSG00000186141	POLR3C	1	145592605	145611025	11	5	240278	1.1169	0.13202	0.569035
ENSG00000122859	NEUROG3	10	71331454	71332994	6	2	240278	1.1167	0.13206	0.569083
ENSG00000110011	DNAJC4	11	63997750	64001758	14	9	240278	1.1166	0.13208	0.568982
ENSG00000137161	CNPY3	6	42896938	42907025	28	10	240278	1.1166	0.13208	0.568982
ENSG00000163964	PIGX	3	196366646	196462878	425	101	240278	1.1165	0.13209	0.568839
ENSG00000150275	PCDH15	10	55562531	57387702	7695	408	240278	1.1165	0.13211	0.568801
ENSG00000137692	DCUN1D5	11	102932805	102962944	65	17	240278	1.1164	0.13214	0.568805
ENSG00000131389	SLC6A6	3	14444076	14530857	209	61	240278	1.116	0.13221	0.568982
ENSG00000164168	TMEM184C	4	148538534	148593195	106	20	240278	1.1156	0.1323	0.569245
ENSG00000078269	SYNJ2	6	158402888	158520208	398	72	240278	1.1147	0.13248	0.569895
ENSG00000196549	MME	3	154741913	154901497	428	72	240278	1.1146	0.13251	0.5699
ENSG00000164932	CTHRC1	8	104383743	104395225	50	11	240278	1.1145	0.13253	0.569862
ENSG00000133393	FOPNL	16	15959577	15982482	192	7	240278	1.1145	0.13254	0.569718
ENSG00000213923	CSNK1E	22	38686697	38794527	203	66	240278	1.1145	0.13254	0.569718
ENSG00000113068	PFDN1	5	139624624	139682706	116	18	240278	1.1144	0.13256	0.569556
ENSG00000134640	MTNR1B	11	92702886	92718232	54	15	240278	1.1144	0.13256	0.569556
ENSG00000070526	ST6GALNAC1	17	74620843	74639920	89	15	240278	1.1143	0.13257	0.56935
ENSG00000179468	OR9A2	7	142723245	142724282	2	1	240278	1.1143	0.13257	0.56935
ENSG00000138814	PPP3CA	4	101944566	102269435	1031	112	240278	1.1143	0.13258	0.569207
ENSG00000144909	OSBPL11	3	125247702	125313934	272	26	240278	1.1141	0.13261	0.569212
ENSG00000136535	TBR1	2	162272605	162282381	7	3	240278	1.1139	0.13266	0.56924
ENSG00000146426	TIAM2	6	155153831	155578857	1637	272	240278	1.1139	0.13266	0.56924
ENSG00000143179	UCK2	1	165796768	165880855	159	37	240278	1.1137	0.13271	0.569269
ENSG00000158710	TAGLN2	1	159887897	159895522	18	9	240278	1.1127	0.13292	0.570046
ENSG00000215045	GRID2IP	7	6537093	6591067	201	58	240278	1.1125	0.13296	0.570093
ENSG00000114378	HYAL1	3	50337320	50349812	37	12	240278	1.1124	0.13299	0.570098
ENSG00000092529	CAPN3	15	42640301	42704516	292	29	240278	1.112	0.13308	0.570359
ENSG00000139151	PLCZ1	12	18836103	18890991	221	42	240278	1.1112	0.13323	0.570878
ENSG00000128271	ADORA2A	22	24813847	24838328	64	25	240278	1.111	0.13328	0.570968
ENSG00000104969	SGTA	19	2754712	2783369	91	17	240278	1.111	0.13329	0.570887
ENSG00000100764	PSMC1	14	90722839	90738968	62	5	240278	1.1108	0.13332	0.570891
ENSG00000269881	ITFG3	16	299546	319942	69	16	240278	1.1107	0.13336	0.570938
ENSG00000164010	ERMAP	1	43282795	43310660	56	21	240278	1.1105	0.1334	0.570924
ENSG00000177275	OR2AJ1	1	248097071	248098057	1	1	240278	1.1105	0.1334	0.570924
ENSG00000230062	ANKRD66	6	46714654	46727243	26	14	240278	1.1101	0.13347	0.571037
ENSG00000257743	RP11-1220K2.2	7	141811549	141922124	403	74	240278	1.11	0.1335	0.571041
ENSG00000172086	KRCC1	2	88326724	88355248	72	17	240278	1.1099	0.13352	0.571003
ENSG00000141449	GREB1L	18	18822203	19105378	422	54	240278	1.1093	0.13364	0.571392
ENSG00000101365	IDH3B	20	2639041	2644865	16	6	240278	1.1092	0.13366	0.571292
ENSG00000185115	NDNL2	15	29560353	29562033	5	3	240278	1.1092	0.13366	0.571292
ENSG00000163818	LZTFL1	3	45864808	45957534	213	48	240278	1.1091	0.1337	0.571277
ENSG00000175267	VWA3A	16	22103859	22168287	127	48	240278	1.1088	0.13377	0.571452
ENSG00000177462	OR2T8	1	248084320	248085258	12	5	240278	1.1086	0.1338	0.571456
ENSG00000163806	SPDYA	2	29005383	29073477	214	35	240278	1.1079	0.13395	0.571973
ENSG00000056972	TRAF3IP2	6	111877657	111927481	149	39	240278	1.1079	0.13396	0.57183
ENSG00000120075	HOXB5	17	46668619	46671323	9	5	240278	1.1079	0.13396	0.57183
ENSG00000053702	NRIP2	12	2934514	2944710	21	5	240278	1.1078	0.13397	0.571625
ENSG00000117598	LPPR5	1	99355806	99470588	430	69	240278	1.1078	0.13397	0.571625
ENSG00000076513	ANKRD13A	12	110436991	110477568	104	28	240278	1.1074	0.13407	0.571866
ENSG00000166902	MRPL16	11	59573608	59578345	10	6	240278	1.1072	0.1341	0.57187
ENSG00000132467	UTP3	4	71554196	71556267	4	2	240278	1.1071	0.13412	0.571831
ENSG00000182087	TMEM259	19	1009647	1021117	80	19	240278	1.1071	0.13413	0.57175
ENSG00000142208	AKT1	14	105235686	105262088	111	32	240278	1.107	0.13415	0.571712
ENSG00000268130	AL137002.1	13	113755563	113756608	5	3	240278	1.107	0.13416	0.571631
ENSG00000105402	NAPA	19	47990894	48018497	72	16	240278	1.1067	0.13421	0.57172
ENSG00000009790	TRAF3IP3	1	209929377	209955668	94	19	240278	1.1067	0.13422	0.571639
ENSG00000251184	RP11-101E3.5	9	131703757	131719300	23	9	240278	1.1064	0.13428	0.571771
ENSG00000099991	CABIN1	22	24407642	24574596	276	48	240278	1.1063	0.1343	0.571733
ENSG00000205856	C22orf42	22	32544993	32555309	49	13	240278	1.1052	0.13453	0.572588
ENSG00000027869	SH2D2A	1	156776035	156786654	14	6	240278	1.1051	0.13455	0.572549
ENSG00000058804	NDC1	1	54231133	54304533	143	26	240278	1.1048	0.13462	0.572724
ENSG00000116783	TNNI3K	1	74663947	75010112	708	135	240278	1.1045	0.13469	0.572836
ENSG00000259030	FPGT-TNNI3K	1	74663919	75009666	708	135	240278	1.1045	0.13469	0.572836
ENSG00000114098	ARMC8	3	137906109	138017231	129	53	240278	1.1043	0.13472	0.572778
ENSG00000151322	NPAS3	14	33404139	34273382	2876	413	240278	1.1043	0.13474	0.572739
ENSG00000101680	LAMA1	18	6941743	7117813	577	146	240278	1.1038	0.13485	0.573083
ENSG00000170779	CDCA4	14	105475910	105487485	61	8	240278	1.1036	0.13489	0.57313
ENSG00000165685	TMEM52B	12	10323141	10344400	91	26	240278	1.1031	0.13499	0.573431
ENSG00000172780	RAB43	3	128806412	128841644	60	17	240278	1.1031	0.135	0.57335
ENSG00000077092	RARB	3	25215823	25639423	1712	211	240278	1.1026	0.1351	0.573651
ENSG00000205085	FAM71F2	7	128312342	128326929	72	10	240278	1.1024	0.13513	0.573655
ENSG00000034510	TMSB10	2	85132749	85133795	2	1	240278	1.1022	0.13518	0.573743
ENSG00000179364	PACS2	14	105766900	105864484	152	36	240278	1.102	0.13524	0.573874
ENSG00000087460	GNAS	20	57414773	57486247	208	59	240278	1.1017	0.1353	0.574005
ENSG00000114757	PEX5L	3	179512746	179754841	766	113	240278	1.1013	0.13538	0.574221
ENSG00000105088	OLFM2	19	9964394	10047228	289	50	240278	1.1011	0.13543	0.574309
ENSG00000101019	UQCC1	20	33890369	33999944	225	29	240278	1.1009	0.13546	0.574313
ENSG00000026297	RNASET2	6	167342992	167370679	119	35	240278	1.1009	0.13547	0.574232
ENSG00000131910	NR0B2	1	27237980	27240457	4	2	240278	1.1005	0.13556	0.57449
ENSG00000121775	TMEM39B	1	32537632	32568467	51	13	240278	1.1004	0.13557	0.574409
ENSG00000109917	ZNF259	11	116648436	116658766	32	13	240278	1.1002	0.13561	0.574455
ENSG00000092020	PPP2R3C	14	35554673	35591723	150	25	240278	1.1002	0.13562	0.574373
ENSG00000131779	PEX11B	1	145516252	145523730	3	2	240278	1.1	0.13566	0.574358
ENSG00000164488	DACT2	6	168693510	168720434	130	44	240278	1.1	0.13566	0.574358
ENSG00000198755	RPL10A	6	35436185	35438562	13	6	240278	1.1	0.13567	0.574215
ENSG00000129538	RNASE1	14	21269387	21271437	3	2	240278	1.1	0.13568	0.574134
ENSG00000071127	WDR1	4	10075963	10118573	215	33	240278	1.0999	0.13569	0.574053
ENSG00000154781	CCDC174	3	14693271	14714166	79	19	240278	1.0996	0.13575	0.574183
ENSG00000132518	GUCY2D	17	7905912	7923657	41	15	240278	1.0995	0.13577	0.574145
ENSG00000162706	CADM3	1	159141399	159173103	93	28	240278	1.0993	0.13581	0.574191
ENSG00000071537	SEL1L	14	81937893	82000205	190	34	240278	1.0988	0.13592	0.574471
ENSG00000249222	ATP5L2	22	43035809	43036607	3	1	240278	1.0989	0.13592	0.574471
ENSG00000100345	MYH9	22	36677327	36784063	305	57	240278	1.0987	0.13594	0.574309
ENSG00000163075	PCDP1	2	120302008	120419827	221	38	240278	1.0988	0.13594	0.574309
ENSG00000105143	SLC1A6	19	15060846	15133802	523	72	240278	1.098	0.13611	0.574842
ENSG00000110048	OSBP	11	59341871	59383617	107	22	240278	1.0979	0.13612	0.574761
ENSG00000110060	PUS3	11	125763381	125773116	19	9	240278	1.0978	0.13616	0.574745
ENSG00000198390	KRTAP13-1	21	31768392	31769136	2	1	240278	1.0977	0.13616	0.574745
ENSG00000132005	RFX1	19	14072350	14117851	72	18	240278	1.0973	0.13626	0.574983
ENSG00000146094	DOK3	5	176928908	176938275	26	13	240278	1.097	0.13631	0.575071
ENSG00000114978	MOB1A	2	74379655	74406025	74	12	240278	1.0965	0.13644	0.575496
ENSG00000118690	ARMC2	6	109169619	109295186	395	59	240278	1.0964	0.13645	0.575415
ENSG00000185650	ZFP36L1	14	69254377	69263190	22	7	240278	1.0961	0.13652	0.575587
ENSG00000126858	RHOT1	17	30469473	30580393	204	31	240278	1.0959	0.13657	0.575613
ENSG00000206260	PRR23A	3	138722804	138725110	5	3	240278	1.0959	0.13657	0.575613
ENSG00000158023	WDR66	12	122355768	122441833	245	35	240278	1.0956	0.13663	0.575681
ENSG00000143633	C1orf131	1	231359509	231376933	42	16	240278	1.0954	0.13666	0.575684
ENSG00000145919	BOD1	5	173034517	173043663	19	9	240278	1.0948	0.1368	0.576151
ENSG00000119922	IFIT2	10	91061712	91069033	17	8	240278	1.0947	0.13683	0.576154
ENSG00000155729	KCTD18	2	201353675	201384507	90	30	240278	1.0946	0.13685	0.576115
ENSG00000143167	GPA33	1	167022073	167059868	129	32	240278	1.0941	0.13695	0.576351
ENSG00000160685	ZBTB7B	1	154975127	154990998	27	14	240278	1.0941	0.13695	0.576351
ENSG00000144648	ACKR2	3	42846244	42929466	235	39	240278	1.0939	0.137	0.576377
ENSG00000138443	ABI2	2	204192942	204312446	275	55	240278	1.0932	0.13716	0.576927
ENSG00000023902	PLEKHO1	1	150121373	150136916	43	17	240278	1.093	0.13719	0.57693
ENSG00000145428	RNF175	4	154631277	154681387	217	21	240278	1.093	0.1372	0.576849
ENSG00000171135	JAGN1	3	9932238	9936033	11	8	240278	1.0929	0.13721	0.576768
ENSG00000176742	OR51V1	11	5220965	5221930	5	3	240278	1.0926	0.1373	0.577023
ENSG00000163116	STPG2	4	98105244	99064391	3815	105	240278	1.0924	0.13732	0.576984
ENSG00000159596	TMEM69	1	46152886	46160115	21	6	240278	1.0921	0.13741	0.577239
ENSG00000162062	C16orf59	16	2510081	2514964	12	8	240278	1.0906	0.13771	0.578376
ENSG00000121851	POLR3GL	1	145456236	145470388	4	2	240278	1.0905	0.13775	0.578421
ENSG00000136834	OR1J1	9	125239220	125240235	6	2	240278	1.0903	0.1378	0.578507
ENSG00000214511	HIGD1C	12	51347705	51364289	85	11	240278	1.0901	0.13784	0.578552
ENSG00000147614	ATP6V0D2	8	86999552	87166457	541	67	240278	1.0897	0.13792	0.578765
ENSG00000273170	ANKRD18A	9	38540566	38577204	185	50	240278	1.089	0.13807	0.579271
ENSG00000025039	RRAGD	6	90074355	90121989	155	35	240278	1.0889	0.13811	0.579315
ENSG00000109101	FOXN1	17	26833261	26865914	91	28	240278	1.0885	0.13819	0.579527
ENSG00000103591	AAGAB	15	67493371	67547533	117	18	240278	1.0883	0.13822	0.57953
ENSG00000144824	PHLDB2	3	111451344	111695364	981	128	240278	1.0883	0.13823	0.579448
ENSG00000196689	TRPV1	17	3468738	3500392	103	28	240278	1.0881	0.13828	0.579535
ENSG00000197416	FABP12	8	82437216	82443613	30	7	240278	1.0875	0.13841	0.579956
ENSG00000168070	C11orf85	11	64704989	64739557	91	12	240278	1.0873	0.13846	0.580042
ENSG00000197557	TTC30A	2	178477720	178483694	44	11	240278	1.0871	0.1385	0.580087
ENSG00000089154	GCN1L1	12	120565007	120632513	114	18	240278	1.0869	0.13855	0.580111
ENSG00000112139	MDGA1	6	37600284	37667082	323	70	240278	1.0869	0.13855	0.580111
ENSG00000222007	AC064874.1	2	236682499	236692031	48	7	240278	1.0868	0.13856	0.579968
ENSG00000142224	IL19	1	206972215	207016324	142	32	240278	1.0868	0.13857	0.579887
ENSG00000170100	ZNF778	16	89284118	89295363	88	12	240278	1.0862	0.13869	0.580266
ENSG00000086289	EPDR1	7	37723446	37991543	1205	111	240278	1.0862	0.1387	0.580123
ENSG00000175832	ETV4	17	41605212	41656988	122	18	240278	1.0862	0.1387	0.580123
ENSG00000132589	FLOT2	17	27206353	27224697	30	11	240278	1.0858	0.13878	0.580272
ENSG00000163041	H3F3A	1	226249552	226259702	22	11	240278	1.0858	0.13879	0.580191
ENSG00000197958	RPL12	9	130209953	130213684	8	2	240278	1.0857	0.13881	0.580152
ENSG00000115353	TACR1	2	75273590	75426826	402	88	240278	1.0845	0.13906	0.581073
ENSG00000117697	NSL1	1	212899495	212965124	312	23	240278	1.0842	0.13913	0.581181
ENSG00000136732	GYPC	2	127413509	127454246	181	44	240278	1.0842	0.13913	0.581181
ENSG00000110076	NRXN2	11	64373646	64490660	206	46	240278	1.084	0.13918	0.581205
ENSG00000272897	RP1-309K20.6	20	34220262	34262466	101	17	240278	1.084	0.13919	0.581123
ENSG00000130751	NPAS1	19	47523077	47549033	80	36	240278	1.0839	0.1392	0.581042
ENSG00000204941	PSG5	19	43670408	43690688	132	18	240278	1.0838	0.13922	0.581002
ENSG00000147421	HMBOX1	8	28747911	28922281	272	50	240278	1.0837	0.13925	0.580943
ENSG00000186094	AGBL4	1	48998527	50489585	2725	180	240278	1.0837	0.13925	0.580943
ENSG00000113070	HBEGF	5	139712428	139726216	33	12	240278	1.0836	0.13928	0.580884
ENSG00000115165	CYTIP	2	158271131	158345473	169	42	240278	1.0834	0.13932	0.580928
ENSG00000154102	C16orf74	16	85723690	85784735	198	41	240278	1.0833	0.13935	0.58093
ENSG00000171109	MFN1	3	179065480	179112719	181	31	240278	1.0832	0.13937	0.58089
ENSG00000198477	ZNF280B	22	22838767	22863505	80	15	240278	1.083	0.13941	0.580934
ENSG00000168779	SHOX2	3	157814948	157824292	31	6	240278	1.0829	0.13942	0.580853
ENSG00000258830	RP11-123K3.4	12	57643392	57690267	69	27	240278	1.0827	0.13948	0.58098
ENSG00000103194	USP10	16	84733584	84813528	355	52	240278	1.0822	0.13957	0.581232
ENSG00000139722	VPS37B	12	123349882	123380991	58	21	240278	1.0821	0.13961	0.581276
ENSG00000112667	DNPH1	6	43193367	43197222	13	7	240278	1.082	0.13964	0.581278
ENSG00000174738	NR1D2	3	23986751	24022109	113	23	240278	1.0819	0.13965	0.581197
ENSG00000170920	OR7G3	19	9236688	9237626	11	3	240278	1.0817	0.1397	0.581282
ENSG00000204897	KRT25	17	38904273	38911584	19	8	240278	1.0814	0.13976	0.581409
ENSG00000035664	DAPK2	15	64199235	64364232	598	87	240278	1.0812	0.1398	0.581452
ENSG00000082196	C1QTNF3	5	34019553	34043937	48	12	240278	1.0809	0.13986	0.581579
ENSG00000182747	SLC35D3	6	137243402	137246777	4	2	240278	1.0808	0.1399	0.581623
ENSG00000172927	MYEOV	11	69061605	69182494	199	50	240278	1.0806	0.13994	0.581666
ENSG00000100997	ABHD12	20	25275379	25371619	299	29	240278	1.0806	0.13995	0.581585
ENSG00000187510	PLEKHG7	12	93115281	93166231	125	28	240278	1.0805	0.13997	0.581546
ENSG00000111452	GPR133	12	131438452	131626014	868	130	240278	1.0799	0.14009	0.581921
ENSG00000108061	SHOC2	10	112679301	112773425	192	37	240278	1.0798	0.14011	0.58182
ENSG00000214029	ZNF891	12	133694740	133707059	35	10	240278	1.0798	0.14011	0.58182
ENSG00000011243	AKAP8L	19	15490859	15529952	90	14	240278	1.0795	0.14019	0.581969
ENSG00000077943	ITGA8	10	15555948	15762124	708	86	240278	1.0791	0.14026	0.582075
ENSG00000143669	LYST	1	235824341	236046940	372	43	240278	1.0792	0.14026	0.582075
ENSG00000114126	TFDP2	3	141663277	141868386	767	39	240278	1.079	0.14028	0.581974
ENSG00000153982	GDPD1	17	57297828	57353328	136	19	240278	1.0789	0.14032	0.582018
ENSG00000095380	NANS	9	100819021	100845357	54	11	240278	1.0787	0.14037	0.582103
ENSG00000134183	GNAT2	1	110145889	110155679	31	17	240278	1.0786	0.14039	0.582063
ENSG00000078403	MLLT10	10	21823094	22032559	252	78	240278	1.0782	0.14047	0.582272
ENSG00000127903	ZNF835	19	57174020	57183151	62	12	240278	1.0779	0.14054	0.58244
ENSG00000166455	C16orf46	16	81087102	81110872	119	21	240278	1.077	0.14075	0.583187
ENSG00000135047	CTSL	9	90340434	90346308	18	9	240278	1.0769	0.14077	0.583148
ENSG00000186281	GPAT2	2	96687694	96705199	13	5	240278	1.0768	0.14078	0.583067
ENSG00000181982	CCDC149	4	24807739	24981826	536	81	240278	1.0765	0.14085	0.583234
ENSG00000189164	ZNF527	19	37861963	37883968	38	14	240278	1.0765	0.14086	0.583153
ENSG00000101367	MAPRE1	20	31407699	31438211	77	24	240278	1.0762	0.14091	0.583176
ENSG00000101474	APMAP	20	24943561	24973615	83	16	240278	1.0762	0.14091	0.583176
ENSG00000169495	HTRA4	8	38831683	38846181	44	8	240278	1.0761	0.14094	0.583116
ENSG00000117262	GPR89A	1	145764411	145827103	11	6	240278	1.0758	0.141	0.583181
ENSG00000205835	GMNC	3	190570666	190610218	143	35	240278	1.0758	0.141	0.583181
ENSG00000145388	METTL14	4	119606523	119636588	72	19	240278	1.0755	0.14108	0.583328
ENSG00000150636	CCDC102B	18	66382446	66722426	1365	140	240278	1.0753	0.14111	0.58333
ENSG00000112214	FHL5	6	97010424	97064512	190	22	240278	1.0752	0.14114	0.58327
ENSG00000186207	LCE5A	1	152483320	152484653	7	4	240278	1.0752	0.14114	0.58327
ENSG00000107371	EXOSC3	9	37766975	37801434	104	17	240278	1.0751	0.14116	0.583108
ENSG00000198791	CNOT7	8	17086737	17104387	56	16	240278	1.0751	0.14116	0.583108
ENSG00000128791	TWSG1	18	9334765	9402418	239	27	240278	1.0749	0.14121	0.58307
ENSG00000187187	ZNF546	19	40490041	40523514	105	19	240278	1.0749	0.14121	0.58307
ENSG00000136531	SCN2A	2	166095912	166248818	440	64	240278	1.0739	0.14143	0.583795
ENSG00000198554	WDHD1	14	55405668	55493823	228	29	240278	1.0738	0.14146	0.583797
ENSG00000184601	C14orf180	14	105046021	105056852	34	10	240278	1.0737	0.14148	0.583757
ENSG00000188542	DUSP28	2	241499471	241503431	15	8	240278	1.073	0.14163	0.584253
ENSG00000244537	KRTAP4-2	17	39333698	39334460	4	2	240278	1.0728	0.14168	0.584337
ENSG00000143199	ADCY10	1	167778625	167883453	354	92	240278	1.0727	0.1417	0.584297
ENSG00000181135	ZNF707	8	144766622	144796068	97	27	240278	1.0726	0.14172	0.584258
ENSG00000023191	RNH1	11	494512	507300	60	10	240278	1.0722	0.14182	0.584548
ENSG00000138379	MSTN	2	190920423	190927455	19	7	240278	1.072	0.14186	0.58459
ENSG00000104760	FGL1	8	17721889	17767874	350	40	240278	1.0714	0.142	0.584984
ENSG00000133110	POSTN	13	38136720	38172981	117	27	240278	1.0714	0.142	0.584984
ENSG00000134375	TIMM17A	1	201924619	201939789	46	12	240278	1.0713	0.14202	0.584883
ENSG00000039123	SKIV2L2	5	54603588	54721409	267	22	240278	1.0712	0.14205	0.584823
ENSG00000099250	NRP1	10	33466420	33625190	659	89	240278	1.0711	0.14205	0.584823
ENSG00000162298	SYVN1	11	64889252	64902004	20	10	240278	1.0711	0.14207	0.584722
ENSG00000174227	PIGG	4	492989	533985	166	17	240278	1.071	0.14208	0.584641
ENSG00000073849	ST6GAL1	3	186648274	186796341	727	139	240278	1.0709	0.14211	0.584642
ENSG00000148908	RGS10	10	121259340	121302220	156	38	240278	1.0708	0.14212	0.584561
ENSG00000205592	MUC19	12	40787197	40964632	918	68	240278	1.0708	0.14214	0.584521
ENSG00000130396	MLLT4	6	168227602	168372703	490	48	240278	1.0702	0.14226	0.584893
ENSG00000174469	CNTNAP2	7	145813453	148118090	9675	451	240278	1.0695	0.14242	0.585429
ENSG00000123407	HOXC12	12	54348618	54352740	16	6	240278	1.0691	0.14252	0.585717
ENSG00000095261	PSMD5	9	123577774	123605262	61	18	240278	1.0688	0.14259	0.585883
ENSG00000257017	HP	16	72088491	72094954	12	5	240278	1.0684	0.14268	0.58613
ENSG00000132294	EFR3A	8	132916335	133025889	442	54	240278	1.0681	0.14274	0.586255
ENSG00000159733	ZFYVE28	4	2271309	2420390	646	81	240278	1.068	0.14275	0.586174
ENSG00000103202	NME4	16	446725	460367	53	19	240278	1.0675	0.14286	0.586503
ENSG00000168785	TSPAN5	4	99391518	99579780	686	122	240278	1.0674	0.14289	0.586504
ENSG00000061656	SPAG4	20	34203814	34208971	7	5	240278	1.067	0.14298	0.586751
ENSG00000100197	CYP2D6	22	42522501	42526908	24	13	240278	1.0669	0.14301	0.586752
ENSG00000100433	KCNK10	14	88649113	88793251	516	96	240278	1.0664	0.14313	0.587122
ENSG00000122482	ZNF644	1	91380859	91487829	201	34	240278	1.0658	0.14325	0.587431
ENSG00000135392	DNAJC14	12	56214744	56224608	23	15	240278	1.0658	0.14325	0.587431
ENSG00000133121	STARD13	13	33677272	33924767	696	131	240278	1.0658	0.14327	0.587268
ENSG00000136938	ANP32B	9	100745643	100778225	65	21	240278	1.0658	0.14327	0.587268
ENSG00000169020	ATP5I	4	666225	668127	8	5	240278	1.0656	0.1433	0.587208
ENSG00000204952	FBXO47	17	37092685	37123655	60	26	240278	1.0654	0.14335	0.587291
ENSG00000157060	SHCBP1L	1	182869000	182922660	147	24	240278	1.0651	0.14341	0.587415
ENSG00000153107	ANAPC1	2	112523848	112642267	328	35	240278	1.065	0.14344	0.587415
ENSG00000063761	ADCK1	14	78266426	78401355	590	81	240278	1.0648	0.14347	0.587416
ENSG00000163877	SNIP1	1	38000050	38019903	55	17	240278	1.0648	0.14348	0.587335
ENSG00000178522	AMBN	4	71457973	71473005	70	23	240278	1.0646	0.14352	0.587377
ENSG00000005469	CROT	7	86974997	87029111	118	24	240278	1.0646	0.14354	0.587336
ENSG00000177511	ST8SIA3	18	55018044	55038962	40	11	240278	1.0643	0.14359	0.587419
ENSG00000163629	PTPN13	4	87515468	87736324	734	41	240278	1.0643	0.1436	0.587338
ENSG00000205155	PSENEN	19	36236015	36237911	4	2	240278	1.0642	0.14362	0.587298
ENSG00000072609	CHFR	12	133398773	133532890	442	51	240278	1.0639	0.14369	0.587462
ENSG00000159592	GPBP1L1	1	46092976	46153785	183	20	240278	1.0638	0.14372	0.587463
ENSG00000188050	RNF133	7	122337766	122339210	3	2	240278	1.0637	0.14374	0.587423
ENSG00000100280	AP1B1	22	29723669	29819168	235	49	240278	1.0636	0.14375	0.587342
ENSG00000196576	PLXNB2	22	50713408	50746056	141	42	240278	1.0633	0.14381	0.587465
ENSG00000197045	GMFB	14	54941202	54955914	21	10	240278	1.0632	0.14384	0.587466
ENSG00000124570	SERPINB6	6	2948393	2972090	91	16	240278	1.0631	0.14387	0.587467
ENSG00000111087	GLI1	12	57853918	57866045	37	9	240278	1.0627	0.14396	0.587712
ENSG00000164136	IL15	4	142557752	142655140	188	31	240278	1.0625	0.144	0.587754
ENSG00000108953	YWHAE	17	1247566	1303672	276	44	240278	1.0624	0.14403	0.587755
ENSG00000169490	TM2D2	8	38846327	38854343	17	6	240278	1.062	0.14412	0.588
ENSG00000168818	STX18	4	4417469	4544073	355	50	240278	1.0619	0.14414	0.58796
ENSG00000119383	PPP2R4	9	131873229	131911225	147	18	240278	1.0612	0.14429	0.58845
ENSG00000011566	MAP4K3	2	39476407	39664453	501	66	240278	1.0602	0.14452	0.589205
ENSG00000183864	TOB2	22	41829496	41843027	26	15	240278	1.0602	0.14452	0.589205
ENSG00000186487	MYT1L	2	1792885	2335032	1733	204	240278	1.0602	0.14453	0.589063
ENSG00000249693	THEGL	4	57396775	57469673	329	57	240278	1.0601	0.14455	0.589023
ENSG00000096060	FKBP5	6	35541362	35696360	411	63	240278	1.0597	0.14464	0.589207
ENSG00000175274	TP53I11	11	44907454	44972840	240	57	240278	1.0597	0.14464	0.589207
ENSG00000100804	PSMB5	14	23485752	23504439	34	14	240278	1.0595	0.14468	0.589187
ENSG00000164142	FAM160A1	4	152330368	152584784	647	46	240278	1.0595	0.14469	0.589106
ENSG00000171843	MLLT3	9	20341663	20622542	669	127	240278	1.0591	0.14478	0.58935
ENSG00000186204	CYP4F12	19	15783567	15807984	158	15	240278	1.0588	0.14484	0.589473
ENSG00000115271	GCA	2	163175350	163228105	78	19	240278	1.0588	0.14485	0.589392
ENSG00000122741	DCAF10	9	37800499	37867663	215	12	240278	1.0583	0.14496	0.589718
ENSG00000253598	SLC10A5	8	82605842	82608409	9	4	240278	1.0579	0.14506	0.590003
ENSG00000161011	SQSTM1	5	179233388	179265078	145	50	240278	1.0578	0.14507	0.589921
ENSG00000117899	MESDC2	15	81239667	81282219	120	15	240278	1.0576	0.14512	0.589942
ENSG00000157335	CLEC18C	16	70207225	70221264	7	4	240278	1.0576	0.14512	0.589942
ENSG00000175931	UBE2O	17	74385532	74449288	187	37	240278	1.0574	0.14516	0.589922
ENSG00000217702	MGC10955	2	74361599	74362521	4	2	240278	1.0574	0.14517	0.589841
ENSG00000188486	H2AFX	11	118964564	118966177	3	2	240278	1.0573	0.1452	0.589841
ENSG00000066032	CTNNA2	2	79412357	80875905	4886	500	240278	1.0568	0.14531	0.590166
ENSG00000105671	DDX49	19	19030484	19039436	23	10	240278	1.0567	0.14533	0.590065
ENSG00000197013	ZNF429	19	21679484	21739072	235	23	240278	1.0567	0.14533	0.590065
ENSG00000124818	OPN5	6	47749718	47800516	168	23	240278	1.0566	0.14535	0.589903
ENSG00000237353	PATE4	11	125703211	125709964	31	8	240278	1.0566	0.14535	0.589903
ENSG00000253379	RP11-1102P16.1	8	72315675	72504260	554	79	240278	1.0562	0.14543	0.590046
ENSG00000184661	CDCA2	8	25316513	25365436	172	20	240278	1.0562	0.14544	0.589965
ENSG00000188883	KLRG2	7	139137436	139168458	141	26	240278	1.0561	0.14545	0.589884
ENSG00000184221	OLIG1	21	34442450	34444726	4	2	240278	1.056	0.14548	0.589884
ENSG00000166200	COPS2	15	49398268	49447858	142	28	240278	1.056	0.14549	0.589803
ENSG00000123104	ITPR2	12	26490342	26986131	1724	202	240278	1.0558	0.14554	0.589885
ENSG00000198917	C9orf114	9	131581930	131592100	43	9	240278	1.0555	0.14559	0.589966
ENSG00000116675	DNAJC6	1	65713902	65881552	446	59	240278	1.0553	0.14564	0.590047
ENSG00000219545	RPA3-AS1	7	7680342	8043689	1572	240	240278	1.0544	0.14584	0.590736
ENSG00000187037	GPR141	7	37723399	37873390	584	76	240278	1.0541	0.14591	0.590898
ENSG00000099204	ABLIM1	10	116190872	116444762	797	118	240278	1.054	0.14593	0.590797
ENSG00000149541	B3GAT3	11	62382768	62389647	10	5	240278	1.0541	0.14593	0.590797
ENSG00000103241	FOXF1	16	86544133	86548076	14	8	240278	1.0537	0.14602	0.590918
ENSG00000164039	BDH2	4	104000592	104021040	51	15	240278	1.0536	0.14602	0.590918
ENSG00000086848	ALG9	11	111652919	111742305	190	24	240278	1.0534	0.14608	0.590918
ENSG00000139946	PELI2	14	56584532	56768244	520	32	240278	1.0534	0.14608	0.590918
ENSG00000197429	IPP	1	46159996	46216322	188	17	240278	1.0532	0.14611	0.590858
ENSG00000105376	ICAM5	19	10400657	10407454	24	7	240278	1.0525	0.14628	0.591424
ENSG00000007516	BAIAP3	16	1383602	1399439	69	27	240278	1.0525	0.14629	0.591222
ENSG00000129673	AANAT	17	74449433	74466199	70	24	240278	1.0525	0.14629	0.591222
ENSG00000164627	KIF6	6	39297766	39693181	1178	112	240278	1.0525	0.14629	0.591222
ENSG00000185869	ZNF829	19	37379026	37407193	101	16	240278	1.0524	0.14631	0.59106
ENSG00000154485	MMP21	10	127455022	127464390	16	11	240278	1.0521	0.14639	0.591262
ENSG00000112972	HMGCS1	5	43289497	43313614	68	13	240278	1.052	0.14641	0.591222
ENSG00000007001	UPP2	2	158733214	158992666	818	126	240278	1.0519	0.14642	0.591141
ENSG00000084652	TXLNA	1	32645287	32663886	39	13	240278	1.0518	0.14645	0.591141
ENSG00000135272	MDFIC	7	114562209	114659256	242	65	240278	1.0515	0.14652	0.591302
ENSG00000145041	VPRBP	3	51433298	51534010	217	32	240278	1.0509	0.14665	0.591706
ENSG00000177688	SUMO4	6	149721495	149722177	1	1	240278	1.0507	0.1467	0.591786
ENSG00000259066	RP11-371E8.4	14	93651318	93684932	83	28	240278	1.0506	0.14672	0.591746
ENSG00000104497	SNX16	8	82711816	82755101	149	16	240278	1.0503	0.14679	0.591907
ENSG00000131914	LIN28A	1	26737269	26756213	47	21	240278	1.05	0.14687	0.592108
ENSG00000253797	UTP14C	13	52598827	52607736	13	6	240278	1.0498	0.14691	0.592148
ENSG00000189171	S100A13	1	153591263	153606568	34	10	240278	1.049	0.1471	0.592793
ENSG00000174448	STARD6	18	51850728	51884334	74	16	240278	1.0489	0.14712	0.592752
ENSG00000174749	C4orf32	4	113066553	113116412	154	24	240278	1.0488	0.14713	0.592671
ENSG00000203443	AC092964.1	3	172034218	172039513	13	7	240278	1.0487	0.14716	0.592671
ENSG00000177047	IFNW1	9	21140631	21142144	4	2	240278	1.0485	0.1472	0.592711
ENSG00000146067	FAM193B	5	176946789	176981542	65	14	240278	1.0483	0.14726	0.592831
ENSG00000154721	JAM2	21	27011584	27089874	247	38	240278	1.0481	0.1473	0.592871
ENSG00000169371	SNUPN	15	75890424	75918810	73	11	240278	1.0478	0.14736	0.592992
ENSG00000113742	CPEB4	5	173315283	173388979	179	25	240278	1.0477	0.1474	0.593031
ENSG00000172769	OR5B3	11	58169937	58170882	8	3	240278	1.0469	0.14756	0.593554
ENSG00000089009	RPL6	12	112842994	112856642	23	11	240278	1.0469	0.14757	0.593473
ENSG00000088756	ARHGAP28	18	6729717	6915715	547	101	240278	1.0468	0.14759	0.593432
ENSG00000079335	CDC14A	1	100810584	100985833	398	49	240278	1.0467	0.14761	0.593392
ENSG00000123892	RAB38	11	87846410	87908635	211	36	240278	1.0465	0.14765	0.593371
ENSG00000243927	MRPS6	21	35445524	35515334	195	31	240278	1.0466	0.14765	0.593371
ENSG00000249471	ZNF324B	19	58962971	58969200	18	10	240278	1.0465	0.14767	0.59327
ENSG00000161992	C16orf11	16	610422	615528	28	12	240278	1.0461	0.14775	0.59347
ENSG00000178789	CD300LB	17	72517313	72527613	33	9	240278	1.0457	0.14785	0.593751
ENSG00000058866	DGKG	3	185823457	186080026	710	153	240278	1.0456	0.14786	0.59367
ENSG00000196090	PTPRT	20	40701392	41818610	3530	378	240278	1.0454	0.14791	0.59375
ENSG00000172046	USP19	3	49145479	49158371	19	11	240278	1.0449	0.14804	0.59415
ENSG00000165805	C12orf50	12	88373816	88427814	145	23	240278	1.0447	0.14808	0.59419
ENSG00000129038	LOXL1	15	74218330	74244478	119	22	240278	1.0445	0.14812	0.594229
ENSG00000167397	VKORC1	16	31102163	31107301	7	3	240278	1.0443	0.14818	0.594289
ENSG00000269358	AC138393.1	1	224215760	224216371	5	3	240278	1.0443	0.14818	0.594289
ENSG00000134697	GNL2	1	38032417	38061536	86	25	240278	1.044	0.14825	0.594388
ENSG00000197938	OR5H2	3	98001732	98002676	6	3	240278	1.0438	0.14828	0.594387
ENSG00000177398	UMODL1	21	43483068	43563563	368	82	240278	1.0437	0.1483	0.594346
ENSG00000100629	CEP128	14	80943330	81425861	1660	157	240278	1.0435	0.14837	0.594506
ENSG00000022556	NLRP2	19	55464498	55512510	261	52	240278	1.0434	0.14838	0.594425
ENSG00000152137	HSPB8	12	119616447	119658936	133	39	240278	1.0431	0.14845	0.594585
ENSG00000164211	STARD4	5	110831731	110848288	23	11	240278	1.0429	0.14849	0.594624
ENSG00000011376	LARS2	3	45429998	45590913	389	55	240278	1.0427	0.14855	0.594743
ENSG00000007168	PAFAH1B1	17	2496504	2588909	261	32	240278	1.0423	0.14865	0.595023
ENSG00000090339	ICAM1	19	10381511	10397291	60	32	240278	1.0422	0.14867	0.594982
ENSG00000116031	CD207	2	71057347	71062952	29	8	240278	1.0421	0.14869	0.594941
ENSG00000269422	AC092384.1	16	88894366	88894545	2	1	240278	1.0416	0.1488	0.59526
ENSG00000107623	GDF10	10	48425815	48438976	5	3	240278	1.0415	0.14883	0.59526
ENSG00000135424	ITGA7	12	56078352	56109827	61	11	240278	1.0414	0.14884	0.595179
ENSG00000123815	ADCK4	19	41197434	41224112	79	20	240278	1.0412	0.14888	0.595218
ENSG00000092853	CLSPN	1	36185819	36235568	58	16	240278	1.0412	0.14889	0.595077
ENSG00000148362	C9orf142	9	139886870	139888436	3	2	240278	1.0412	0.14889	0.595077
ENSG00000181718	OR5T2	11	55999490	56000737	10	4	240278	1.0412	0.1489	0.594936
ENSG00000125618	PAX8	2	113973574	114036527	210	32	240278	1.0411	0.14892	0.594895
ENSG00000173933	RBM4	11	66384097	66434153	62	30	240278	1.0409	0.14895	0.594894
ENSG00000068120	COASY	17	40713485	40718295	4	2	240278	1.0405	0.14906	0.595213
ENSG00000256713	PGA5	11	61008514	61018920	32	18	240278	1.04	0.14917	0.595531
ENSG00000026508	CD44	11	35160417	35253949	325	93	240278	1.0399	0.14918	0.595451
ENSG00000173786	CNP	17	40118759	40129749	24	9	240278	1.0399	0.14919	0.59537
ENSG00000110801	PSMD9	12	122326637	122356203	86	21	240278	1.0398	0.14922	0.595369
ENSG00000134186	PRPF38B	1	109234945	109244425	13	9	240278	1.0397	0.14924	0.595328
ENSG00000124299	PEPD	19	33877856	34012700	676	78	240278	1.0397	0.14925	0.595248
ENSG00000267060	PTGES3L	17	41120105	41132545	20	5	240278	1.0396	0.14927	0.595207
ENSG00000137504	CREBZF	11	85370752	85393951	51	21	240278	1.0395	0.14929	0.595106
ENSG00000154723	ATP5J	21	27088815	27107984	41	19	240278	1.0395	0.14929	0.595106
ENSG00000174374	WBSCR16	7	74441226	74490064	53	19	240278	1.0387	0.14948	0.595683
ENSG00000163933	RFT1	3	53122499	53164478	109	15	240278	1.0386	0.14949	0.595602
ENSG00000131795	RBM8A	1	145507598	145513536	3	2	240278	1.0385	0.14952	0.595601
ENSG00000157895	C12orf43	12	121440225	121454305	56	14	240278	1.0383	0.14957	0.59568
ENSG00000134294	SLC38A2	12	46751972	46766650	33	13	240278	1.0381	0.1496	0.595679
ENSG00000173218	VANGL1	1	116184574	116240845	212	46	240278	1.0381	0.14962	0.595638
ENSG00000155066	PROM2	2	95940201	95957056	27	16	240278	1.038	0.14963	0.595558
ENSG00000186103	ARGFX	3	121289551	121305481	62	10	240278	1.038	0.14965	0.595517
ENSG00000144028	SNRNP200	2	96940074	96971297	45	14	240278	1.0378	0.14967	0.595476
ENSG00000116871	MAP7D1	1	36621180	36646450	46	15	240278	1.0377	0.1497	0.595475
ENSG00000163463	KRTCAP2	1	155141884	155145951	12	4	240278	1.0371	0.14984	0.595912
ENSG00000096093	EFHC1	6	52285106	52387892	338	63	240278	1.0366	0.14995	0.596229
ENSG00000049089	COL9A2	1	40766159	40783488	75	17	240278	1.0366	0.14996	0.596148
ENSG00000008294	SPAG9	17	49039535	49198226	328	44	240278	1.0366	0.14997	0.596068
ENSG00000132017	DCAF15	19	14063304	14072254	32	10	240278	1.0364	0.15002	0.596146
ENSG00000110881	ASIC1	12	50451331	50477394	35	12	240278	1.0362	0.15005	0.596085
ENSG00000197408	CYP2B6	19	41497204	41524303	149	23	240278	1.0362	0.15005	0.596085
ENSG00000150361	KLHL1	13	70274726	70682591	2045	152	240278	1.036	0.1501	0.596104
ENSG00000085276	MECOM	3	168801287	169381406	1916	248	240278	1.0359	0.15012	0.596063
ENSG00000150995	ITPR1	3	4535032	4889524	1202	210	240278	1.0356	0.15019	0.596221
ENSG00000172031	EPHX4	1	92495539	92529093	78	20	240278	1.0355	0.15021	0.59618
ENSG00000135709	KIAA0513	16	85061375	85127836	390	52	240278	1.0352	0.15028	0.596338
ENSG00000064218	DMRT3	9	976964	991731	44	14	240278	1.0351	0.15031	0.596337
ENSG00000122705	CLTA	9	36190853	36304778	399	48	240278	1.035	0.15034	0.596276
ENSG00000143870	PDIA6	2	10923517	10978103	279	32	240278	1.035	0.15034	0.596276
ENSG00000116205	TCEANC2	1	54519260	54578192	149	25	240278	1.0347	0.15041	0.596373
ENSG00000084628	NKAIN1	1	31652592	31712401	253	31	240278	1.0345	0.15045	0.596412
ENSG00000205560	CPT1B	22	51007290	51017899	46	11	240278	1.0344	0.15047	0.596371
ENSG00000173013	CCDC96	4	7042579	7044728	3	2	240278	1.0343	0.1505	0.59637
ENSG00000186314	PRELID2	5	144851362	145214932	1074	79	240278	1.0342	0.15052	0.596329
ENSG00000146521	C6orf123	6	168185217	168197539	65	17	240278	1.034	0.15057	0.596407
ENSG00000179615	OR2AP1	12	55968199	55969128	2	1	240278	1.0339	0.1506	0.596406
ENSG00000187555	USP7	16	8985951	9058371	204	30	240278	1.0338	0.15062	0.596366
ENSG00000166090	IL25	14	23842018	23845612	9	4	240278	1.0332	0.15075	0.59676
ENSG00000163755	HPS3	3	148847371	148891519	186	38	240278	1.033	0.1508	0.596838
ENSG00000124275	MTRR	5	7851299	7906138	231	33	240278	1.033	0.15081	0.596758
ENSG00000257390	RP11-762I7.5	12	56151059	56221330	112	38	240278	1.0329	0.15083	0.596717
ENSG00000159208	C1orf51	1	150254953	150259505	8	5	240278	1.0328	0.15085	0.596677
ENSG00000256618	MTRNR2L1	17	22022437	22023991	9	4	240278	1.0327	0.15088	0.596676
ENSG00000078114	NEBL	10	21068902	21463116	1159	156	240278	1.0325	0.15091	0.596674
ENSG00000082293	COL19A1	6	70576463	70919679	1159	137	240278	1.0325	0.15092	0.596594
ENSG00000100033	PRODH	22	18900294	18924066	80	24	240278	1.0324	0.15095	0.596593
ENSG00000124003	MOGAT1	2	223536505	223574649	134	35	240278	1.0322	0.151	0.596671
ENSG00000130702	LAMA5	20	60883011	60942368	313	55	240278	1.032	0.15103	0.59667
ENSG00000091583	APOH	17	64208151	64252643	201	34	240278	1.0314	0.15117	0.597103
ENSG00000175520	UBQLN3	11	5528530	5531215	8	5	240278	1.0311	0.15125	0.5973
ENSG00000239900	ADSL	22	40742507	40786467	71	21	240278	1.031	0.15127	0.597259
ENSG00000181904	C5orf24	5	134181370	134195427	23	13	240278	1.0308	0.15132	0.597337
ENSG00000084733	RAB10	2	26256976	26360323	260	29	240278	1.0302	0.15145	0.59773
ENSG00000154122	ANKH	5	14704910	14871887	401	89	240278	1.0302	0.15146	0.59765
ENSG00000062524	LTK	15	41795836	41806085	38	16	240278	1.0301	0.15147	0.597569
ENSG00000164610	RP9	7	33134409	33149013	61	12	240278	1.03	0.1515	0.597568
ENSG00000106351	AGFG2	7	100136834	100165842	54	17	240278	1.0296	0.15159	0.597803
ENSG00000132481	TRIM47	17	73870242	73874656	13	4	240278	1.0295	0.15163	0.597842
ENSG00000162517	PEF1	1	32095463	32110497	24	6	240278	1.0292	0.1517	0.597938
ENSG00000181378	CCDC108	2	219867568	219906249	81	25	240278	1.0292	0.1517	0.597938
ENSG00000080644	CHRNA3	15	78885394	78913637	127	25	240278	1.0291	0.15171	0.597798
ENSG00000158864	NDUFS2	1	161166894	161184185	53	23	240278	1.0291	0.15172	0.597718
ENSG00000143375	CGN	1	151482986	151511168	46	23	240278	1.0289	0.15175	0.597717
ENSG00000165389	SPTSSA	14	34901995	34931562	123	20	240278	1.0283	0.15189	0.598148
ENSG00000184113	CLDN5	22	19510547	19515068	16	8	240278	1.0283	0.1519	0.598068
ENSG00000008513	ST3GAL1	8	134467091	134584183	507	119	240278	1.0282	0.15192	0.598028
ENSG00000197360	ZNF98	19	22573821	22715287	520	80	240278	1.0282	0.15194	0.597987
ENSG00000165458	INPPL1	11	71934745	71950149	27	9	240278	1.0278	0.15202	0.598182
ENSG00000138670	RASGEF1B	4	82347547	82965397	2140	191	240278	1.0277	0.15204	0.598141
ENSG00000115207	GTF3C2	2	27548716	27579868	39	17	240278	1.0276	0.15208	0.598179
ENSG00000132821	VSTM2L	20	36531499	36573752	118	30	240278	1.0274	0.15211	0.598178
ENSG00000121769	FABP3	1	31838472	31849697	22	12	240278	1.0268	0.15226	0.598648
ENSG00000101452	DHX35	20	37590942	37668366	166	24	240278	1.0267	0.15228	0.598607
ENSG00000143196	DPT	1	168664697	168698502	114	25	240278	1.0265	0.15234	0.598724
ENSG00000144455	SUMF1	3	3742498	4508965	2877	226	240278	1.0264	0.15235	0.598644
ENSG00000143125	PROK1	1	110993822	110999976	19	7	240278	1.0262	0.15241	0.59876
ENSG00000176124	DLEU1	13	50656307	51297372	1681	225	240278	1.0258	0.1525	0.598994
ENSG00000145386	CCNA2	4	122737599	122745087	9	5	240278	1.0257	0.15253	0.598993
ENSG00000175065	DSG4	18	28956740	28994875	97	23	240278	1.0255	0.15257	0.59903
ENSG00000072858	SIDT1	3	113251143	113348425	345	56	240278	1.0253	0.15261	0.599068
ENSG00000165325	CCDC67	11	93063137	93171653	421	41	240278	1.0249	0.15271	0.599341
ENSG00000089053	ANAPC5	12	121746048	121837699	291	53	240278	1.0249	0.15272	0.599261
ENSG00000108021	FAM208B	10	5726801	5805703	276	46	240278	1.0247	0.15275	0.599259
ENSG00000149357	LAMTOR1	11	71796941	71814433	38	9	240278	1.0246	0.15277	0.599219
ENSG00000100319	ZMAT5	22	30126945	30163000	79	22	240278	1.0246	0.15278	0.599138
ENSG00000196730	DAPK1	9	90112143	90323548	833	130	240278	1.0245	0.15279	0.599058
ENSG00000204560	DHX16	6	30620896	30640814	68	21	240278	1.0243	0.15285	0.599174
ENSG00000076706	MCAM	11	119179241	119192231	20	12	240278	1.0242	0.15287	0.599134
ENSG00000065833	ME1	6	83920108	84140797	523	64	240278	1.0241	0.1529	0.599132
ENSG00000175087	PDIK1L	1	26437664	26452034	37	5	240278	1.0238	0.15296	0.599248
ENSG00000164284	GRPEL2	5	148724993	148734146	16	10	240278	1.0236	0.153	0.599285
ENSG00000196774	ANKRD20A1	9	67926761	67969840	3	2	240278	1.0233	0.15308	0.59948
ENSG00000100053	CRYBB3	22	25595817	25603330	26	15	240278	1.0231	0.15312	0.599517
ENSG00000170054	SERPINA9	14	94929054	94946026	89	31	240278	1.0226	0.15326	0.599946
ENSG00000196220	SRGAP3	3	9022275	9404737	1243	232	240278	1.0224	0.15329	0.599944
ENSG00000203867	RBM20	10	112404155	112599227	677	113	240278	1.0222	0.15334	0.600021
ENSG00000118260	CREB1	2	208394461	208468155	172	34	240278	1.0222	0.15335	0.599881
ENSG00000119326	CTNNAL1	9	111704851	111775809	240	34	240278	1.0222	0.15335	0.599881
ENSG00000163646	CLRN1	3	150643950	150690786	173	39	240278	1.0221	0.15336	0.599742
ENSG00000132749	MTL5	11	68474908	68519032	98	15	240278	1.0221	0.15338	0.599701
ENSG00000118473	SGIP1	1	66999066	67213982	661	67	240278	1.0219	0.1534	0.59966
ENSG00000153485	TMEM251	14	93651296	93653434	3	2	240278	1.0219	0.15342	0.599619
ENSG00000152413	HOMER1	5	78668459	78810040	426	58	240278	1.0213	0.15355	0.600008
ENSG00000151229	SLC2A13	12	40148823	40499891	954	152	240278	1.0211	0.1536	0.600085
ENSG00000101298	SNPH	20	1246960	1289972	119	36	240278	1.0208	0.15367	0.600239
ENSG00000168994	PXDC1	6	3722848	3752260	86	31	240278	1.0208	0.15369	0.600139
ENSG00000198939	ZFP2	5	178322895	178360213	155	23	240278	1.0207	0.15369	0.600139
ENSG00000113161	HMGCR	5	74632154	74657929	63	17	240278	1.0206	0.15372	0.600078
ENSG00000076067	RBMS2	12	56915713	56984745	191	28	240278	1.0203	0.1538	0.600271
ENSG00000177300	CLDN22	4	184239220	184241927	3	2	240278	1.02	0.15385	0.600347
ENSG00000174776	WDR49	3	167196472	167371771	442	75	240278	1.0197	0.15393	0.60054
ENSG00000170043	TRAPPC1	17	7833663	7835441	7	4	240278	1.0197	0.15395	0.600499
ENSG00000118579	MED28	4	17616254	17635728	74	13	240278	1.0195	0.15399	0.600537
ENSG00000103335	PIEZO1	16	88781751	88851619	534	123	240278	1.0184	0.15424	0.601393
ENSG00000099194	SCD	10	102106881	102124591	34	10	240278	1.0183	0.15426	0.601292
ENSG00000181666	HKR1	19	37803739	37860267	168	33	240278	1.0183	0.15426	0.601292
ENSG00000154642	C21orf91	21	19161284	19191703	51	14	240278	1.0182	0.15428	0.601132
ENSG00000166165	CKB	14	103985996	103989448	3	2	240278	1.0183	0.15428	0.601132
ENSG00000115170	ACVR1	2	158592958	158732374	283	84	240278	1.0178	0.15438	0.601343
ENSG00000138755	CXCL9	4	76922428	76928641	9	5	240278	1.0175	0.15446	0.601477
ENSG00000242366	UGT1A1	2	234668894	234681945	33	14	240278	1.0175	0.15446	0.601477
ENSG00000175634	RPS6KB2	11	67195931	67202872	14	7	240278	1.0175	0.15447	0.601337
ENSG00000129518	EAPP	14	34985135	35008916	71	14	240278	1.0174	0.15449	0.601296
ENSG00000089116	LHX5	12	113899839	113910085	29	9	240278	1.0173	0.1545	0.601216
ENSG00000090447	TFAP4	16	4307187	4323076	23	9	240278	1.0173	0.15451	0.601137
ENSG00000143947	RPS27A	2	55459039	55462989	18	10	240278	1.0173	0.15452	0.601057
ENSG00000180011	ZADH2	18	72907063	72921303	44	17	240278	1.0164	0.15472	0.601716
ENSG00000117640	MTFR1L	1	26145131	26159432	30	7	240278	1.0158	0.15487	0.602181
ENSG00000156976	EIF4A2	3	186500994	186507689	15	11	240278	1.0157	0.15488	0.602101
ENSG00000150672	DLG2	11	83166055	85338966	6641	478	240278	1.0155	0.15493	0.602176
ENSG00000144035	NAT8	2	73867959	73869520	8	5	240278	1.0152	0.15501	0.602249
ENSG00000172081	MOB3A	19	2071037	2096672	67	22	240278	1.0152	0.15501	0.602249
ENSG00000213047	DENND1B	1	197473878	197744826	409	52	240278	1.0152	0.15501	0.602249
ENSG00000121764	HCRTR1	1	32083287	32098119	36	7	240278	1.015	0.15505	0.602167
ENSG00000176230	OR4K17	14	20585566	20586597	3	2	240278	1.015	0.15506	0.602088
ENSG00000165383	LRRC18	10	50117528	50143242	165	31	240278	1.0148	0.15509	0.602085
ENSG00000135100	HNF1A	12	121416346	121440315	92	27	240278	1.0148	0.1551	0.602006
ENSG00000270299	RP5-850E9.3	20	627270	656444	78	34	240278	1.0147	0.15512	0.601965
ENSG00000121289	CEP89	19	33369902	33462897	471	48	240278	1.0147	0.15513	0.601885
ENSG00000172967	XKR3	22	17264302	17302589	83	18	240278	1.0146	0.15516	0.601883
ENSG00000153814	JAZF1	7	27870192	28220362	1297	177	240278	1.0141	0.15526	0.602152
ENSG00000080200	CRYBG3	3	97595819	97663810	108	18	240278	1.0139	0.15532	0.602266
ENSG00000124194	GDAP1L1	20	42875887	42909013	109	19	240278	1.0138	0.15534	0.602225
ENSG00000196932	TMEM26	10	63166401	63213208	153	31	240278	1.0135	0.1554	0.602339
ENSG00000257591	ZNF625	19	12251032	12267546	20	4	240278	1.0134	0.15542	0.602298
ENSG00000105467	SYNGR4	19	48867652	48879633	23	12	240278	1.0133	0.15546	0.602335
ENSG00000155636	RBM45	2	178977151	179003738	73	23	240278	1.0132	0.15548	0.602294
ENSG00000177885	GRB2	17	73314157	73401790	252	19	240278	1.013	0.15553	0.602369
ENSG00000126432	PRDX5	11	64085560	64089283	5	3	240278	1.0122	0.15571	0.602948
ENSG00000160838	LRRC71	1	156890442	156902886	44	11	240278	1.0121	0.15574	0.602886
ENSG00000205464	ATP6AP1L	5	81575281	81682796	188	49	240278	1.0121	0.15574	0.602886
ENSG00000185100	ADSSL1	14	105190523	105213662	81	22	240278	1.0118	0.15581	0.602979
ENSG00000163811	WDR43	2	29117509	29171088	214	25	240278	1.0117	0.15584	0.602977
ENSG00000185716	C16orf52	16	22018959	22098855	132	36	240278	1.0116	0.15587	0.602975
ENSG00000183684	ALYREF	17	79845713	79849462	4	2	240278	1.0113	0.15595	0.603166
ENSG00000126550	HTN1	4	70916119	70924562	37	11	240278	1.0109	0.15603	0.603357
ENSG00000140450	ARRDC4	15	98462784	98517068	264	45	240278	1.0108	0.15605	0.603316
ENSG00000103742	IGDCC4	15	65673802	65715410	110	37	240278	1.0108	0.15606	0.603177
ENSG00000249709	ZNF564	19	12636184	12662356	74	28	240278	1.0108	0.15606	0.603177
ENSG00000145996	CDKAL1	6	20534688	21232635	2500	215	240278	1.0106	0.15611	0.603193
ENSG00000144283	PKP4	2	159313476	159539391	737	71	240278	1.0105	0.15612	0.603113
ENSG00000196189	SEMA4A	1	156117157	156147543	52	15	240278	1.0102	0.15619	0.603265
ENSG00000267106	C19orf82	19	9731967	9756572	56	12	240278	1.0101	0.15623	0.603301
ENSG00000138185	ENTPD1	10	97471536	97637023	516	46	240278	1.0098	0.15629	0.603415
ENSG00000120664	SPG20OS	13	36920568	36943738	65	15	240278	1.0097	0.15632	0.603412
ENSG00000101440	ASIP	20	32782375	32857150	139	19	240278	1.0097	0.15633	0.603333
ENSG00000205116	TMEM88B	1	1361508	1363167	11	6	240278	1.0095	0.15636	0.60333
ENSG00000015479	MATR3	5	138609441	138667360	84	25	240278	1.0094	0.15638	0.603171
ENSG00000133818	RRAS2	11	14299472	14386052	163	47	240278	1.0094	0.15638	0.603171
ENSG00000185585	OLFML2A	9	127539437	127577164	80	31	240278	1.0094	0.15638	0.603171
ENSG00000175182	FAM131A	3	184053714	184064063	30	16	240278	1.0092	0.15644	0.603167
ENSG00000177868	CCDC23	1	43272723	43282954	37	16	240278	1.0092	0.15645	0.603087
ENSG00000100359	SGSM3	22	40766595	40806293	74	19	240278	1.009	0.15648	0.603085
ENSG00000086589	RBM22	5	150070356	150080669	12	5	240278	1.0088	0.15653	0.603159
ENSG00000156097	GPR61	1	110082494	110091028	19	9	240278	1.0086	0.15659	0.603273
ENSG00000167972	ABCA3	16	2325882	2390747	177	47	240278	1.0085	0.1566	0.603193
ENSG00000130226	DPP6	7	153584182	154685995	4406	430	240278	1.0083	0.15666	0.603306
ENSG00000131153	GINS2	16	85709804	85723679	54	14	240278	1.0081	0.1567	0.603225
ENSG00000180974	OR52E4	11	5905501	5906527	7	2	240278	1.0081	0.1567	0.603225
ENSG00000196408	NOXO1	16	2028918	2034193	38	10	240278	1.0081	0.1567	0.603225
ENSG00000187166	H1FNT	12	48722763	48724062	8	4	240278	1.0078	0.15677	0.603258
ENSG00000131634	TMEM204	16	1578689	1605581	117	23	240278	1.0077	0.15679	0.603217
ENSG00000087206	UIMC1	5	176332006	176449634	428	20	240278	1.0077	0.1568	0.603079
ENSG00000117385	LEPRE1	1	43212006	43232755	53	18	240278	1.0077	0.1568	0.603079
ENSG00000120210	INSL6	9	5131979	5185668	199	18	240278	1.0074	0.15686	0.603133
ENSG00000060762	MPC1	6	166778407	166796486	28	6	240278	1.0074	0.15688	0.603093
ENSG00000196646	ZNF136	19	12273879	12300064	54	19	240278	1.0072	0.15691	0.60309
ENSG00000074211	PPP2R2C	4	6322305	6565327	1066	162	240278	1.0071	0.15694	0.603088
ENSG00000267127	RP11-795F19.5	18	77794346	77854968	259	29	240278	1.007	0.15696	0.603047
ENSG00000156136	DCK	4	71858255	71896631	88	22	240278	1.0069	0.15699	0.603045
ENSG00000115255	REEP6	19	1491165	1497926	28	7	240278	1.0067	0.15703	0.603081
ENSG00000062822	POLD1	19	50887461	50921273	97	16	240278	1.0066	0.15706	0.603079
ENSG00000132357	CARD6	5	40841286	40860275	46	14	240278	1.0063	0.15714	0.603268
ENSG00000141384	TAF4B	18	23805900	23971649	565	67	240278	1.0062	0.15716	0.603227
ENSG00000204188	GGNBP1	6	33551515	33556803	22	11	240278	1.006	0.15722	0.60334
ENSG00000182957	SPATA13	13	24553944	24881212	1436	233	240278	1.0058	0.15727	0.603415
ENSG00000158079	PTPDC1	9	96793076	96872138	183	37	240278	1.0056	0.15731	0.60345
ENSG00000128923	FAM63B	15	59063391	59154099	215	38	240278	1.0055	0.15733	0.60341
ENSG00000137309	HMGA1	6	34204650	34214008	32	13	240278	1.0055	0.15734	0.603331
ENSG00000164638	SLC29A4	7	5314000	5346501	199	46	240278	1.0054	0.15736	0.603231
ENSG00000179476	C14orf28	14	45366498	45376460	23	6	240278	1.0054	0.15736	0.603231
ENSG00000161958	FGF11	17	7341592	7348256	13	5	240278	1.005	0.15745	0.6034
ENSG00000103496	STX4	16	31044210	31054296	22	7	240278	1.0045	0.15758	0.603781
ENSG00000227507	LTB	6	31548302	31550299	4	2	240278	1.0043	0.15763	0.603855
ENSG00000050327	ARHGEF5	7	144052381	144077725	9	3	240278	1.0036	0.15779	0.604292
ENSG00000129071	MBD4	3	129149787	129158878	24	10	240278	1.0036	0.15779	0.604292
ENSG00000174111	SOCS7	17	36508111	36556019	116	21	240278	1.0035	0.15782	0.60423
ENSG00000186300	ZNF555	19	2841433	2860482	57	14	240278	1.003	0.15793	0.604534
ENSG00000198171	DDRGK1	20	3170996	3185331	83	23	240278	1.0029	0.15794	0.604396
ENSG00000230873	STMND1	6	17102489	17131603	89	14	240278	1.003	0.15794	0.604396
ENSG00000174628	IQCK	16	19727778	19868907	357	40	240278	1.0028	0.15797	0.604335
ENSG00000118156	ZNF541	19	48023942	48059113	75	21	240278	1.0025	0.15804	0.604485
ENSG00000059758	CDK17	12	96672039	96794338	362	53	240278	1.0025	0.15805	0.604348
ENSG00000184371	CSF1	1	110452864	110473614	49	16	240278	1.0025	0.15805	0.604348
ENSG00000121314	TAS2R8	12	10958650	10959892	7	4	240278	1.0024	0.15806	0.604151
ENSG00000188089	PLA2G4E	15	42273780	42343388	315	55	240278	1.0025	0.15806	0.604151
ENSG00000247121	CTD-2260A17.2	5	96149731	96271513	583	57	240278	1.0022	0.15813	0.604243
ENSG00000165092	ALDH1A1	9	75515578	75695358	399	75	240278	1.0021	0.15814	0.604164
ENSG00000144635	DYNC1LI1	3	32567463	32612366	119	29	240278	1.0017	0.15823	0.604391
ENSG00000130675	MNX1	7	156786745	156803345	59	22	240278	1.0017	0.15824	0.604312
ENSG00000078177	N4BP2	4	40058446	40159872	251	37	240278	1.0013	0.15833	0.604538
ENSG00000140563	MCTP2	15	94774767	95023632	888	177	240278	1.0013	0.15834	0.604459
ENSG00000197016	ZNF470	19	57078880	57100279	73	11	240278	1.0011	0.1584	0.604571
ENSG00000147601	TERF1	8	73921099	73960357	114	19	240278	1.001	0.15841	0.604492
ENSG00000158019	BRE	2	28112808	28561768	1236	123	240278	1.001	0.15842	0.604413
ENSG00000038427	VCAN	5	82767284	82878122	267	88	240278	1.0006	0.15851	0.60464
ENSG00000099817	POLR2E	19	1086594	1095598	42	19	240278	1.0005	0.15854	0.604579
ENSG00000242574	HLA-DMB	6	32902406	32908847	52	10	240278	1.0005	0.15854	0.604579
ENSG00000189091	SF3B3	16	70557691	70608820	113	19	240278	1.0004	0.15855	0.604441
ENSG00000007047	MARK4	19	45582546	45808541	829	120	240278	1.0004	0.15857	0.604342
ENSG00000173918	C1QTNF1	17	77018896	77045870	127	21	240278	1.0004	0.15857	0.604342
ENSG00000188316	ENO4	10	118609023	118671299	127	38	240278	1	0.15864	0.604433
ENSG00000116752	BCAS2	1	115110178	115124260	45	20	240278	0.99951	0.15877	0.604812
ENSG00000162869	PPP1R21	2	48667737	48742525	288	55	240278	0.99872	0.15897	0.605457
ENSG00000006210	CX3CL1	16	57406370	57418960	38	15	240278	0.99865	0.15898	0.605261
ENSG00000111540	RAB5B	12	56367697	56388490	40	13	240278	0.99868	0.15898	0.605261
ENSG00000198453	ZNF568	19	37407231	37489602	368	25	240278	0.99866	0.15898	0.605261
ENSG00000124688	MAD2L1BP	6	43597277	43608689	39	10	240278	0.99855	0.15901	0.605141
ENSG00000242950	ERVW-1	7	92097694	92107300	24	9	240278	0.99833	0.15906	0.605214
ENSG00000024422	EHD2	19	48216600	48246391	124	32	240278	0.99818	0.1591	0.605191
ENSG00000136689	IL1RN	2	113864791	113891593	98	17	240278	0.99817	0.1591	0.605191
ENSG00000118246	FASTKD2	2	207630081	207657233	80	20	240278	0.99809	0.15912	0.605092
ENSG00000168229	PTGDR	14	52734431	52743442	32	12	240278	0.99791	0.15916	0.605127
ENSG00000255737	AGAP2-AS1	12	58120054	58122139	5	3	240278	0.99771	0.15921	0.605201
ENSG00000267216	AC010642.1	19	58790332	58826563	120	39	240278	0.99758	0.15924	0.605198
ENSG00000179833	SERTAD2	2	64858755	64978139	225	40	240278	0.99755	0.15925	0.605119
ENSG00000237896	AC005008.2	7	80804824	80828431	89	19	240278	0.99736	0.1593	0.605193
ENSG00000166452	AKIP1	11	8932686	8941631	32	7	240278	0.99715	0.15935	0.605266
ENSG00000112246	SIM1	6	100832891	100912805	190	38	240278	0.99674	0.15944	0.605491
ENSG00000132780	NASP	1	46049518	46084566	120	13	240278	0.99667	0.15946	0.60545
ENSG00000188716	DUPD1	10	76797594	76818272	69	19	240278	0.99665	0.15947	0.605371
ENSG00000196715	VKORC1L1	7	65338254	65424550	249	25	240278	0.99648	0.15951	0.605407
ENSG00000167945	PRR25	16	855443	863861	41	16	240278	0.99577	0.15968	0.605935
ENSG00000130377	ACSBG2	19	6135258	6193112	314	30	240278	0.99519	0.15982	0.60635
ENSG00000132849	INADL	1	62208149	62629592	1498	181	240278	0.99511	0.15984	0.60625
ENSG00000185332	TMEM105	17	79285074	79304474	106	21	240278	0.99512	0.15984	0.60625
ENSG00000119121	TRPM6	9	77337411	77503010	366	79	240278	0.99506	0.15985	0.606113
ENSG00000186854	TRABD2A	2	85048774	85134132	263	30	240278	0.99492	0.15989	0.606148
ENSG00000197191	C9orf169	9	140119087	140120763	7	4	240278	0.99479	0.15992	0.606145
ENSG00000166024	R3HCC1L	10	99894387	100004654	244	35	240278	0.99471	0.15994	0.606105
ENSG00000229937	PRPS1L1	7	18066405	18067486	3	2	240278	0.99366	0.16019	0.606935
ENSG00000131398	KCNC3	19	50815194	50836772	76	29	240278	0.99362	0.1602	0.606856
ENSG00000111816	FRK	6	116252312	116381921	319	57	240278	0.99287	0.16039	0.607459
ENSG00000257411	RP11-603J24.9	12	56495115	56503073	11	7	240278	0.99278	0.16041	0.607418
ENSG00000122550	KLHL7	7	23145353	23217533	253	24	240278	0.99268	0.16043	0.607377
ENSG00000179593	ALOX15B	17	7942335	7952452	55	18	240278	0.99267	0.16044	0.607299
ENSG00000258529	ALG9	11	111657010	111750149	208	26	240278	0.99248	0.16048	0.607333
ENSG00000051620	HEBP2	6	138724668	138743334	49	12	240278	0.99196	0.16061	0.607709
ENSG00000132142	ACACA	17	35441923	35766909	692	78	240278	0.99193	0.16062	0.60763
ENSG00000185811	IKZF1	7	50343720	50472799	279	61	240278	0.9916	0.1607	0.607816
ENSG00000171792	RHNO1	12	2985424	2998626	35	4	240278	0.99145	0.16073	0.607812
ENSG00000136891	TEX10	9	103064359	103115221	154	22	240278	0.99141	0.16074	0.607734
ENSG00000258945	RP11-497E19.2	14	85994943	85995730	2	1	240278	0.99123	0.16079	0.607806
ENSG00000133106	EPSTI1	13	43460524	43566407	354	76	240278	0.99106	0.16083	0.607841
ENSG00000074416	MGLL	3	127407909	127542051	373	97	240278	0.99096	0.16085	0.6078
ENSG00000180209	MYLPF	16	30382255	30389312	9	4	240278	0.99055	0.16095	0.608061
ENSG00000154415	PPP1R3A	7	113516832	113715975	446	34	240278	0.9905	0.16096	0.607982
ENSG00000196268	ZNF493	19	21579921	21610375	155	19	240278	0.99032	0.16101	0.608054
ENSG00000105697	HAMP	19	35771619	35776046	16	7	240278	0.99019	0.16104	0.608051
ENSG00000114770	ABCC5	3	183637722	183735803	298	43	240278	0.98986	0.16112	0.608236
ENSG00000100124	ANKRD54	22	38226862	38245334	38	9	240278	0.98984	0.16113	0.608158
ENSG00000161981	SNRNP25	16	103010	107669	11	5	240278	0.98974	0.16115	0.608117
ENSG00000204348	DXO	6	31937587	31940069	13	8	240278	0.98957	0.16119	0.608151
ENSG00000153237	CCDC148	2	159027593	159313265	1481	100	240278	0.98906	0.16132	0.608525
ENSG00000181552	EDDM3B	14	21236586	21239107	21	6	240278	0.9889	0.16136	0.608559
ENSG00000225119	LINC00999	10	38717074	38736820	75	12	240278	0.98871	0.1614	0.608594
ENSG00000203666	EFCAB2	1	245133007	245290466	430	53	240278	0.9887	0.16141	0.608515
ENSG00000145782	ATG12	5	115163893	115177555	36	12	240278	0.98864	0.16142	0.608436
ENSG00000162769	FLVCR1	1	213031597	213072705	233	17	240278	0.98859	0.16143	0.608358
ENSG00000139194	RBP5	12	7276280	7281538	12	5	240278	0.98855	0.16144	0.608279
ENSG00000226288	OR52I2	11	4608021	4609135	2	1	240278	0.98782	0.16162	0.608841
ENSG00000151117	TMEM86A	11	18714669	18726332	44	18	240278	0.98767	0.16166	0.608817
ENSG00000271303	SRXN1	20	627259	634014	25	12	240278	0.98764	0.16166	0.608817
ENSG00000115041	KCNIP3	2	95963052	96051825	126	35	240278	0.98757	0.16168	0.608718
ENSG00000172765	TMCC1	3	129366635	129612419	421	64	240278	0.98747	0.16171	0.608656
ENSG00000242252	BGLAP	1	156211753	156213112	2	1	240278	0.98746	0.16171	0.608656
ENSG00000121236	TRIM6	11	5617339	5634188	101	34	240278	0.98727	0.16176	0.60867
ENSG00000256018	HIST1H3G	6	26271146	26271612	2	1	240278	0.98722	0.16177	0.608591
ENSG00000006432	MAP3K9	14	71189243	71276251	347	48	240278	0.98718	0.16178	0.608513
ENSG00000269237	CTD-2561J22.3	19	21587961	21674068	451	40	240278	0.98704	0.16181	0.608509
ENSG00000108602	ALDH3A1	17	19641297	19652256	25	11	240278	0.98684	0.16186	0.608523
ENSG00000178187	ZNF454	5	178368192	178393434	95	19	240278	0.98683	0.16186	0.608523
ENSG00000090316	MAEA	4	1283639	1333935	294	20	240278	0.98668	0.1619	0.608441
ENSG00000166801	FAM111A	11	58910221	58922512	23	12	240278	0.9867	0.1619	0.608441
ENSG00000116991	SIPA1L2	1	232533711	232697304	507	59	240278	0.98606	0.16205	0.608831
ENSG00000197256	KANK2	19	11274943	11308467	139	18	240278	0.98593	0.16208	0.608827
ENSG00000104518	GSDMD	8	144635377	144645232	39	15	240278	0.98571	0.16214	0.608879
ENSG00000169583	CLIC3	9	139889087	139891255	6	4	240278	0.98569	0.16214	0.608879
ENSG00000176422	SPRYD4	12	56862301	56864763	7	4	240278	0.98547	0.1622	0.60893
ENSG00000135222	CSN2	4	70820974	70826725	10	3	240278	0.98527	0.16225	0.609002
ENSG00000175505	CLCF1	11	67131639	67141648	31	10	240278	0.98503	0.1623	0.609073
ENSG00000117289	TXNIP	1	145438469	145442635	2	1	240278	0.98494	0.16233	0.609012
ENSG00000181958	OR4A15	11	55135360	55136394	4	2	240278	0.98492	0.16233	0.609012
ENSG00000178988	MRFAP1L1	4	6709428	6711607	6	4	240278	0.98487	0.16234	0.608875
ENSG00000113249	HAVCR1	5	156456424	156486130	141	28	240278	0.98461	0.16241	0.609022
ENSG00000197238	HIST1H4J	6	27791884	27792257	2	1	240278	0.98449	0.16244	0.609019
ENSG00000138674	SEC31A	4	83739814	83822319	239	25	240278	0.98437	0.16247	0.609015
ENSG00000185467	KPNA7	7	98771197	98805129	179	16	240278	0.98426	0.16249	0.608974
ENSG00000215504	AP000974.1	11	85563600	85565986	18	8	240278	0.98359	0.16266	0.609495
ENSG00000124602	UNC5CL	6	40994772	41006928	34	14	240278	0.98318	0.16276	0.609754
ENSG00000054277	OPN3	1	241753404	241840678	282	82	240278	0.98307	0.16279	0.609751
ENSG00000106443	PHF14	7	11013499	11209250	546	54	240278	0.98292	0.16282	0.609747
ENSG00000157212	PAXIP1	7	154735397	154794794	119	22	240278	0.98284	0.16284	0.609706
ENSG00000005108	THSD7A	7	11409984	11871824	1868	238	240278	0.98281	0.16285	0.609628
ENSG00000103254	FAM173A	16	770581	772601	5	2	240278	0.98237	0.16296	0.609924
ENSG00000141552	ANAPC11	17	79848666	79858867	17	10	240278	0.98189	0.16308	0.610257
ENSG00000157450	RNF111	15	59157374	59389618	668	84	240278	0.98142	0.16319	0.610552
ENSG00000182631	RXFP3	5	33936491	33939023	4	2	240278	0.98139	0.1632	0.610474
ENSG00000060138	YBX3	12	10851683	10875911	74	14	240278	0.98134	0.16321	0.610395
ENSG00000138434	SSFA2	2	182756560	182795465	85	17	240278	0.98114	0.16326	0.610409
ENSG00000182742	HOXB4	17	46652875	46657473	17	7	240278	0.98113	0.16326	0.610409
ENSG00000130477	UNC13A	19	17712137	17799401	407	93	240278	0.98105	0.16328	0.61031
ENSG00000137491	SLCO2B1	11	74811608	74917594	338	44	240278	0.98105	0.16329	0.610231
ENSG00000162373	BEND5	1	49193195	49242641	89	29	240278	0.981	0.1633	0.610153
ENSG00000180090	OR3A1	17	3194929	3195876	2	1	240278	0.98084	0.16334	0.610187
ENSG00000177943	MAMDC4	9	139745395	139755249	16	11	240278	0.98074	0.16336	0.610146
ENSG00000176658	MYO1D	17	30819540	31204195	980	126	240278	0.98068	0.16337	0.610067
ENSG00000197245	FAM110D	1	26485511	26489119	9	5	240278	0.98068	0.16338	0.609989
ENSG00000135638	EMX1	2	73143389	73162020	30	15	240278	0.9805	0.16342	0.610023
ENSG00000170703	TTLL6	17	46839597	46894576	155	26	240278	0.98047	0.16343	0.609945
ENSG00000112739	PRPF4B	6	4021501	4065217	136	19	240278	0.98031	0.16347	0.609978
ENSG00000110200	ANAPC15	11	71817424	71823826	11	4	240278	0.98009	0.16352	0.610049
ENSG00000071626	DAZAP1	19	1407568	1435719	52	15	240278	0.97976	0.1636	0.610175
ENSG00000196083	IL1RAP	3	190231840	190375843	473	103	240278	0.97976	0.1636	0.610175
ENSG00000143595	AQP10	1	154293566	154297801	7	4	240278	0.97953	0.16366	0.610225
ENSG00000130540	SULT4A1	22	44220389	44258398	101	22	240278	0.97948	0.16367	0.610089
ENSG00000257950	P2RX5-TAX1BP3	17	3566357	3599488	68	33	240278	0.97947	0.16367	0.610089
ENSG00000185019	UBOX5	20	3088219	3140842	148	27	240278	0.97938	0.1637	0.610028
ENSG00000204306	AP002348.1	11	120382511	120385732	10	4	240278	0.97905	0.16378	0.610211
ENSG00000090581	GNPTG	16	1401924	1413352	35	19	240278	0.97899	0.16379	0.610132
ENSG00000177294	FBXO39	17	6679542	6700420	122	25	240278	0.97878	0.16384	0.610203
ENSG00000172469	MANEA	6	96025419	96057333	120	17	240278	0.97875	0.16385	0.610125
ENSG00000139289	PHLDA1	12	76419227	76427712	16	7	240278	0.97868	0.16387	0.610084
ENSG00000187726	DNAJB13	11	73661364	73681411	72	18	240278	0.97847	0.16392	0.610098
ENSG00000198445	CCT8L2	22	17071667	17073700	4	2	240278	0.97848	0.16392	0.610098
ENSG00000137941	TTLL7	1	84330711	84464833	386	28	240278	0.97826	0.16397	0.610111
ENSG00000166164	BRD7	16	50347398	50402845	150	23	240278	0.97812	0.16401	0.610144
ENSG00000168078	PBK	8	27667137	27695612	163	7	240278	0.97806	0.16402	0.610066
ENSG00000173511	VEGFB	11	64002010	64006259	12	6	240278	0.97783	0.16408	0.610174
ENSG00000100342	APOL1	22	36649056	36663576	53	24	240278	0.97739	0.16419	0.610468
ENSG00000160097	FNDC5	1	33327869	33338083	15	8	240278	0.97722	0.16423	0.610502
ENSG00000032219	ARID4A	14	58765103	58840605	124	36	240278	0.97698	0.16429	0.61061
ENSG00000163626	COX18	4	73921797	73935472	19	8	240278	0.97691	0.16431	0.610569
ENSG00000264116	RP11-321M21.3	18	73118967	73130995	43	13	240278	0.97684	0.16432	0.610491
ENSG00000085552	IGSF9	1	159896829	159915386	63	19	240278	0.97675	0.16435	0.61043
ENSG00000159650	UROC1	3	126200124	126236616	151	50	240278	0.97673	0.16435	0.61043
ENSG00000198865	CCDC152	5	42756903	42802462	156	26	240278	0.97669	0.16436	0.610294
ENSG00000154309	DISP1	1	222988406	223179337	709	81	240278	0.97635	0.16445	0.610513
ENSG00000188340	OR6N2	1	158746472	158747425	4	2	240278	0.97629	0.16446	0.610435
ENSG00000132259	CNGA4	11	6255995	6265659	22	10	240278	0.97589	0.16456	0.610691
ENSG00000188613	NANOS1	10	120789228	120793854	6	4	240278	0.97585	0.16457	0.610614
ENSG00000185267	CDNF	10	14861249	14880574	48	16	240278	0.97559	0.16463	0.610721
ENSG00000124225	PMEPA1	20	56223448	56286592	192	44	240278	0.97544	0.16467	0.610697
ENSG00000197226	TBC1D9B	5	179289066	179334859	91	40	240278	0.97546	0.16467	0.610697
ENSG00000153037	SRP19	5	112196919	112205485	33	13	240278	0.97534	0.1647	0.610636
ENSG00000065054	SLC9A3R2	16	2075357	2089027	45	17	240278	0.97528	0.16471	0.610558
ENSG00000171643	S100Z	5	76145826	76217475	201	35	240278	0.97516	0.16474	0.610554
ENSG00000221819	C16orf3	16	90095316	90096309	9	3	240278	0.9748	0.16483	0.610773
ENSG00000070718	AP3M2	8	42010464	42029191	42	13	240278	0.97459	0.16488	0.610786
ENSG00000181915	ADO	10	64564516	64568238	5	2	240278	0.97458	0.16488	0.610786
ENSG00000168067	MAP4K2	11	64556290	64570713	20	13	240278	0.97455	0.16489	0.610651
ENSG00000069345	DNAJA2	16	46989299	47007699	30	15	240278	0.97446	0.16491	0.610553
ENSG00000112078	KCTD20	6	36410544	36458920	159	23	240278	0.97449	0.16491	0.610553
ENSG00000152127	MGAT5	2	134877554	135212192	1029	165	240278	0.97436	0.16494	0.610492
ENSG00000127616	SMARCA4	19	11071598	11176071	335	58	240278	0.97421	0.16498	0.610525
ENSG00000249581	CLRN2	4	17516788	17528727	38	11	240278	0.97402	0.16502	0.610559
ENSG00000186866	POFUT2	21	46683843	46707813	82	16	240278	0.97397	0.16504	0.610518
ENSG00000137251	TINAG	6	54172657	54254950	296	47	240278	0.97384	0.16507	0.610514
ENSG00000256061	DYX1C1	15	55702723	55800432	435	59	240278	0.97375	0.16509	0.610474
ENSG00000183473	SSTR3	22	37600278	37608362	19	11	240278	0.97344	0.16517	0.610655
ENSG00000205250	E2F4	16	67226072	67232821	8	4	240278	0.97339	0.16518	0.610577
ENSG00000185290	NUPR1L	7	56182374	56184093	6	3	240278	0.97333	0.16519	0.6105
ENSG00000169174	PCSK9	1	55505221	55530525	84	32	240278	0.97312	0.16525	0.610607
ENSG00000023318	ERP44	9	102741461	102861322	297	36	240278	0.97301	0.16527	0.610566
ENSG00000203734	ECT2L	6	139117063	139225207	381	78	240278	0.97278	0.16533	0.610673
ENSG00000143222	UFC1	1	161122566	161128646	16	7	240278	0.97231	0.16545	0.611002
ENSG00000153790	C7orf31	7	25174316	25219975	252	25	240278	0.97226	0.16546	0.610924
ENSG00000215595	C20orf202	20	1184098	1188918	7	4	240278	0.97218	0.16548	0.610884
ENSG00000136449	MYCBPAP	17	48585745	48608862	90	22	240278	0.97212	0.16549	0.610749
ENSG00000215375	MYL5	4	667369	675822	29	12	240278	0.97215	0.16549	0.610749
ENSG00000215114	UBXN2B	8	59323823	59364060	118	25	240278	0.97151	0.16565	0.611168
ENSG00000114737	CISH	3	50643921	50649262	14	8	240278	0.97141	0.16567	0.611127
ENSG00000071564	TCF3	19	1609291	1652604	116	37	240278	0.97088	0.1658	0.611435
ENSG00000167765	AC018755.1	19	52095036	52097630	38	13	240278	0.97091	0.1658	0.611435
ENSG00000138604	GLCE	15	69452923	69564556	233	31	240278	0.97068	0.16585	0.611448
ENSG00000249428	RP11-503N18.3	4	2451700	2464668	39	11	240278	0.97064	0.16586	0.61137
ENSG00000164828	SUN1	7	855528	936072	375	46	240278	0.9705	0.1659	0.611403
ENSG00000163825	RTP3	3	46538981	46542439	10	5	240278	0.97037	0.16593	0.611399
ENSG00000204967	PCDHA4	5	140186659	140391929	584	75	240278	0.97011	0.166	0.611543
ENSG00000006715	VPS41	7	38762563	38971994	781	69	240278	0.96977	0.16608	0.611723
ENSG00000213281	NRAS	1	115247090	115259515	19	7	240278	0.96966	0.16611	0.611719
ENSG00000255346	NOX5	15	69222864	69355083	259	42	240278	0.9696	0.16612	0.611642
ENSG00000196967	ZNF585A	19	37597636	37663643	227	27	240278	0.96953	0.16614	0.611601
ENSG00000253831	ETV3L	1	157061836	157069600	40	17	240278	0.9691	0.16625	0.611892
ENSG00000255863	AC073610.5	12	49315767	49333446	43	9	240278	0.969	0.16627	0.611851
ENSG00000179431	FJX1	11	35639735	35642419	5	3	240278	0.96889	0.1663	0.611847
ENSG00000152620	NADK2	5	36192694	36242381	120	23	240278	0.96885	0.16631	0.61177
ENSG00000171621	SPSB1	1	9352939	9429591	340	90	240278	0.9687	0.16635	0.611803
ENSG00000152767	FARP1	13	98794816	99102027	1195	196	240278	0.96865	0.16636	0.611725
ENSG00000119042	SATB2	2	200134223	200335989	302	61	240278	0.96826	0.16646	0.611979
ENSG00000149516	MS4A3	11	59824060	59838601	42	12	240278	0.96807	0.1665	0.611955
ENSG00000160339	FCN2	9	137772654	137779924	42	12	240278	0.9681	0.1665	0.611955
ENSG00000132517	SLC52A1	17	4935895	4955304	65	14	240278	0.96799	0.16653	0.611837
ENSG00000268193	AC002985.3	19	19017822	19045206	75	24	240278	0.96796	0.16653	0.611837
ENSG00000130921	C12orf65	12	123717463	123742506	93	13	240278	0.96761	0.16662	0.611996
ENSG00000166860	ZBTB39	12	57392618	57400230	16	8	240278	0.96758	0.16663	0.611919
ENSG00000253304	TMEM200B	1	29445940	29450447	10	5	240278	0.9675	0.16665	0.611878
ENSG00000135999	EPC2	2	149402009	149545130	390	29	240278	0.96729	0.1667	0.611948
ENSG00000250091	DNAH10OS	12	124410971	124419531	25	6	240278	0.96707	0.16675	0.612017
ENSG00000116996	ZP4	1	238045705	238054094	43	12	240278	0.96702	0.16677	0.611977
ENSG00000185803	SLC52A2	8	145577795	145584932	17	6	240278	0.96688	0.1668	0.611973
ENSG00000141642	ELAC1	18	48494361	48514491	33	16	240278	0.9668	0.16682	0.611932
ENSG00000106012	IQCE	7	2598632	2654368	307	48	240278	0.96675	0.16683	0.611855
ENSG00000145824	CXCL14	5	134906373	134914969	13	8	240278	0.96667	0.16685	0.611814
ENSG00000175470	PPP2R2D	10	133747955	133773331	75	10	240278	0.96652	0.16689	0.611847
ENSG00000267157	CTB-54O9.9	19	5784016	5785630	10	5	240278	0.96646	0.16691	0.611807
ENSG00000121351	IAPP	12	21507893	21532912	106	18	240278	0.96637	0.16693	0.611766
ENSG00000171448	ZBTB26	9	125677845	125693779	33	12	240278	0.96619	0.16697	0.611799
ENSG00000127463	EMC1	1	19542158	19578046	106	21	240278	0.96613	0.16699	0.611702
ENSG00000162729	IGSF8	1	160061130	160068733	11	4	240278	0.96611	0.16699	0.611702
ENSG00000170522	ELOVL6	4	110967002	111120355	607	118	240278	0.96581	0.16707	0.611824
ENSG00000164032	H2AFZ	4	100869243	100871545	7	3	240278	0.96564	0.16711	0.611857
ENSG00000182263	FIGN	2	164449906	164592522	323	76	240278	0.96544	0.16716	0.611926
ENSG00000011332	DPF1	19	38701646	38720354	72	16	240278	0.96516	0.16723	0.612069
ENSG00000134769	DTNA	18	32073254	32471808	964	94	240278	0.96501	0.16727	0.612101
ENSG00000164485	IL22RA2	6	137464968	137494785	86	17	240278	0.96481	0.16732	0.612171
ENSG00000186572	DEFB107A	8	7669242	7673238	1	1	240278	0.96449	0.1674	0.61235
ENSG00000135824	RGS8	1	182615239	182653711	89	20	240278	0.96436	0.16743	0.612289
ENSG00000269404	SPIB	19	50922195	50934570	43	16	240278	0.96436	0.16743	0.612289
ENSG00000100225	FBXO7	22	32870663	32894818	65	13	240278	0.96413	0.16749	0.612338
ENSG00000151846	PABPC3	13	25670300	25673389	7	5	240278	0.9641	0.1675	0.612261
ENSG00000258386	RP11-187E13.2	14	32476108	32487891	32	12	240278	0.96389	0.16755	0.61233
ENSG00000146757	ZNF92	7	64838712	64866038	89	13	240278	0.96344	0.16766	0.612618
ENSG00000002726	AOC1	7	150521715	150558592	199	27	240278	0.96275	0.16784	0.613162
ENSG00000170476	MZB1	5	138723169	138725770	2	1	240278	0.9623	0.16795	0.61345
ENSG00000167608	TMC4	19	54663846	54676944	44	15	240278	0.96223	0.16797	0.61341
ENSG00000177669	MBOAT4	8	29989340	30002202	44	10	240278	0.96205	0.16801	0.613442
ENSG00000164778	EN2	7	155250824	155257526	34	11	240278	0.96177	0.16808	0.613584
ENSG00000100505	TRIM9	14	51441980	51562779	576	95	240278	0.96155	0.16814	0.613689
ENSG00000012504	NR1H4	12	100867486	100958191	233	47	240278	0.96148	0.16816	0.613649
ENSG00000067606	PRKCZ	1	1981909	2116834	399	59	240278	0.96132	0.1682	0.613681
ENSG00000136720	HS6ST1	2	128994290	129076151	319	68	240278	0.96108	0.16826	0.613729
ENSG00000196363	WDR5	9	137000487	137025093	200	23	240278	0.96106	0.16826	0.613729
ENSG00000140326	CDAN1	15	43015757	43029324	55	13	240278	0.96078	0.16833	0.613757
ENSG00000145506	NKD2	5	1008944	1039058	131	25	240278	0.96079	0.16833	0.613757
ENSG00000183955	SETD8	12	123868320	123893905	90	18	240278	0.96076	0.16834	0.613623
ENSG00000135451	TROAP	12	49717019	49725514	32	10	240278	0.96054	0.16839	0.613635
ENSG00000160602	NEK8	17	27052915	27070473	35	14	240278	0.96056	0.16839	0.613635
ENSG00000121766	ZCCHC17	1	31769842	31837783	178	23	240278	0.96049	0.1684	0.613445
ENSG00000132824	SERINC3	20	43124862	43150750	48	13	240278	0.9605	0.1684	0.613445
ENSG00000158805	ZNF276	16	89786808	89807311	148	30	240278	0.96045	0.16842	0.613348
ENSG00000197599	CCDC154	16	1484384	1494557	73	16	240278	0.96037	0.16843	0.613271
ENSG00000119547	ONECUT2	18	55102917	55158529	185	26	240278	0.96019	0.16848	0.613283
ENSG00000171105	INSR	19	7112266	7294045	998	166	240278	0.96018	0.16848	0.613283
ENSG00000064313	TAF2	8	120743015	120845103	332	38	240278	0.96005	0.16851	0.613222
ENSG00000197050	ZNF420	19	37498759	37621216	408	32	240278	0.95951	0.16865	0.613618
ENSG00000189182	KRT77	12	53083410	53097247	33	14	240278	0.95945	0.16866	0.613541
ENSG00000067596	DHX8	17	41561233	41621831	142	15	240278	0.95923	0.16872	0.613646
ENSG00000175287	PHYHD1	9	131683174	131704320	53	9	240278	0.95912	0.16875	0.613642
ENSG00000070190	DAPP1	4	100737990	100791311	190	34	240278	0.95904	0.16877	0.613545
ENSG00000143878	RHOB	2	20646835	20649200	5	3	240278	0.95904	0.16877	0.613545
ENSG00000055044	NOP58	2	203130439	203168389	94	18	240278	0.95898	0.16878	0.613411
ENSG00000170498	KISS1	1	204159469	204165614	21	6	240278	0.9587	0.16885	0.613496
ENSG00000175387	SMAD2	18	45357922	45457515	249	36	240278	0.95871	0.16885	0.613496
ENSG00000185614	FAM212A	3	49840687	49842463	2	1	240278	0.95853	0.1689	0.613508
ENSG00000179195	ZNF664	12	124456392	124499986	103	25	240278	0.95833	0.16895	0.613577
ENSG00000079385	CEACAM1	19	43011456	43065386	112	11	240278	0.95825	0.16897	0.613536
ENSG00000102891	MT4	16	56598961	56602869	14	6	240278	0.95817	0.16899	0.613496
ENSG00000146676	PURB	7	44915896	44924960	14	9	240278	0.95808	0.16901	0.613455
ENSG00000170482	SLC23A1	5	138702885	138720242	35	12	240278	0.95771	0.1691	0.613669
ENSG00000138675	FGF5	4	81187753	81257834	235	52	240278	0.95769	0.16911	0.613592
ENSG00000268265	AP000304.1	21	34947431	34947645	1	1	240278	0.95733	0.1692	0.613806
ENSG00000111877	MCM9	6	119134605	119256327	423	43	240278	0.95727	0.16922	0.613765
ENSG00000196208	GREB1	2	11674242	11782914	370	72	240278	0.95703	0.16928	0.61387
ENSG00000104866	PPP1R37	19	45594654	45651335	199	28	240278	0.95696	0.16929	0.613793
ENSG00000133488	SEC14L4	22	30884900	30901698	71	17	240278	0.95632	0.16945	0.61426
ENSG00000104863	LIN7B	19	49617581	49621717	19	5	240278	0.95566	0.16962	0.614707
ENSG00000120549	KIAA1217	10	23983675	24836772	2806	296	240278	0.95565	0.16962	0.614707
ENSG00000033100	CHPF2	7	150929575	150935908	20	6	240278	0.95552	0.16966	0.614682
ENSG00000164933	SLC25A32	8	104410863	104427417	65	11	240278	0.95548	0.16967	0.614605
ENSG00000196420	S100A5	1	153509623	153514241	7	3	240278	0.95502	0.16978	0.614891
ENSG00000125945	ZNF436	1	23685941	23695935	17	6	240278	0.95491	0.16981	0.614886
ENSG00000123395	C12orf44	12	52463030	52471278	25	7	240278	0.95482	0.16983	0.614846
ENSG00000108055	SMC3	10	112327449	112364394	140	25	240278	0.95456	0.1699	0.614986
ENSG00000027697	IFNGR1	6	137518621	137540586	46	12	240278	0.95411	0.17001	0.615271
ENSG00000109193	SULT1E1	4	70676498	70725870	106	25	240278	0.95392	0.17006	0.615283
ENSG00000165970	SLC6A5	11	20620946	20680831	297	49	240278	0.95391	0.17006	0.615283
ENSG00000101442	ACTR5	20	37377085	37400834	110	14	240278	0.95341	0.17019	0.615584
ENSG00000157510	AFAP1L1	5	148651434	148721365	167	60	240278	0.95333	0.17021	0.615543
ENSG00000176533	GNG7	19	2511217	2702707	1097	169	240278	0.95324	0.17023	0.615502
ENSG00000151632	AKR1C2	10	5029967	5060223	174	28	240278	0.95306	0.17028	0.61557
ENSG00000236939	C8orf56	8	104145191	104153703	30	12	240278	0.95277	0.17035	0.61571
ENSG00000164893	SLC7A13	8	87226281	87333375	321	40	240278	0.95253	0.17041	0.615814
ENSG00000162714	ZNF496	1	247460714	247495148	114	24	240278	0.95247	0.17043	0.615773
ENSG00000127928	GNGT1	7	93220885	93540577	1001	104	240278	0.9524	0.17045	0.615733
ENSG00000163435	ELF3	1	201977073	201986316	29	11	240278	0.95237	0.17046	0.615656
ENSG00000166436	TRIM66	11	8633584	8693413	160	27	240278	0.95213	0.17052	0.61576
ENSG00000100564	PIGH	14	68048672	68067004	81	20	240278	0.95105	0.17079	0.616565
ENSG00000164308	ERAP2	5	96211643	96255420	234	16	240278	0.95106	0.17079	0.616565
ENSG00000186393	KRT26	17	38922490	38928414	26	13	240278	0.95073	0.17087	0.616685
ENSG00000125084	WNT1	12	49372398	49375459	2	1	240278	0.95068	0.17088	0.616551
ENSG00000183049	CAMK1D	10	12391481	12877545	2074	295	240278	0.95071	0.17088	0.616551
ENSG00000070748	CHAT	10	50817141	50901925	242	62	240278	0.95057	0.17091	0.61649
ENSG00000089234	BRAP	12	112079950	112123790	69	26	240278	0.9505	0.17093	0.616449
ENSG00000122966	CIT	12	120123595	120315095	453	76	240278	0.9503	0.17098	0.616517
ENSG00000162078	ZG16B	16	2880170	2888967	17	6	240278	0.94986	0.17109	0.616744
ENSG00000169194	IL13	5	131991955	131996802	4	2	240278	0.94988	0.17109	0.616744
ENSG00000160182	TFF1	21	43782391	43786703	22	7	240278	0.9498	0.17111	0.616647
ENSG00000224982	TMEM233	12	120031264	120079363	129	17	240278	0.94965	0.17114	0.616642
ENSG00000103647	CORO2B	15	68871308	69020145	473	75	240278	0.94959	0.17116	0.616602
ENSG00000123737	EXOSC9	4	122722472	122738176	38	8	240278	0.94934	0.17122	0.616705
ENSG00000058799	YIPF1	1	54317392	54356407	114	19	240278	0.94906	0.1713	0.61688
ENSG00000167543	TP53I13	17	27893070	27900175	16	9	240278	0.94878	0.17137	0.616963
ENSG00000187954	CYHR1	8	145674965	145691060	45	20	240278	0.94877	0.17137	0.616963
ENSG00000131849	ZNF132	19	58944181	58951589	20	8	240278	0.94871	0.17138	0.61683
ENSG00000135632	SMYD5	2	73441350	73454365	32	13	240278	0.94853	0.17143	0.616898
ENSG00000178233	TMEM151B	6	44238203	44275243	142	23	240278	0.9484	0.17146	0.616893
ENSG00000169683	LRRC45	17	79981178	79989027	17	11	240278	0.94831	0.17149	0.616888
ENSG00000112996	MRPS30	5	44809027	44820530	22	10	240278	0.94813	0.17153	0.616919
ENSG00000166704	ZNF606	19	58488421	58514717	98	13	240278	0.94805	0.17155	0.616879
ENSG00000123171	CCDC70	13	52436117	52440366	4	2	240278	0.94773	0.17163	0.617054
ENSG00000101213	PTK6	20	62159778	62168723	63	6	240278	0.94756	0.17168	0.617065
ENSG00000114450	GNB4	3	179116990	179169378	137	29	240278	0.94755	0.17168	0.617065
ENSG00000130711	PRDM12	9	133539981	133558368	60	20	240278	0.94657	0.17193	0.617794
ENSG00000113430	IRX4	5	1877541	1887350	51	12	240278	0.94642	0.17197	0.617825
ENSG00000254440	PBOV1	6	138537129	138539627	11	3	240278	0.94592	0.17209	0.618144
ENSG00000070367	EXOC5	14	57670518	57735726	139	16	240278	0.9457	0.17215	0.618246
ENSG00000232859	LYRM9	17	26205340	26221778	22	11	240278	0.94568	0.17216	0.61817
ENSG00000103126	AXIN1	16	337440	402673	291	53	240278	0.94538	0.17223	0.618308
ENSG00000143319	ISG20L2	1	156691683	156698591	15	8	240278	0.94537	0.17224	0.618231
ENSG00000251139	RP11-701P16.2	4	185734773	185742443	23	14	240278	0.94527	0.17226	0.618191
ENSG00000205937	RNPS1	16	2303117	2318413	25	12	240278	0.94518	0.17228	0.61815
ENSG00000089022	MAPKAPK5	12	112279782	112334343	142	16	240278	0.94436	0.17249	0.618734
ENSG00000244462	RBM12	20	34236847	34252878	31	9	240278	0.94437	0.17249	0.618734
ENSG00000103260	METRN	16	765115	769655	13	4	240278	0.94419	0.17254	0.618745
ENSG00000142192	APP	21	27252861	27543446	858	141	240278	0.94413	0.17255	0.618668
ENSG00000007545	CRAMP1L	16	1662326	1727909	158	27	240278	0.94411	0.17256	0.618591
ENSG00000101311	FERMT1	20	6055492	6104191	200	30	240278	0.94387	0.17262	0.618694
ENSG00000172497	ACOT12	5	80625824	80689998	231	53	240278	0.94378	0.17264	0.618653
ENSG00000175003	SLC22A1	6	160542821	160579750	113	38	240278	0.94376	0.17265	0.618576
ENSG00000112701	SENP6	6	76311225	76427997	384	47	240278	0.94354	0.1727	0.618587
ENSG00000154914	USP43	17	9548015	9633008	370	60	240278	0.94354	0.1727	0.618587
ENSG00000093144	ECHDC1	6	127609855	127664754	144	24	240278	0.94342	0.17273	0.618525
ENSG00000150625	GPM6A	4	176554085	176923815	1492	184	240278	0.94327	0.17277	0.618556
ENSG00000094755	GABRP	5	170190354	170241051	223	51	240278	0.94324	0.17278	0.61848
ENSG00000037965	HOXC8	12	54402832	54407570	6	2	240278	0.94316	0.1728	0.618439
ENSG00000008226	DLEC1	3	38080696	38165516	281	32	240278	0.94302	0.17284	0.61847
ENSG00000169840	GSX1	13	28366780	28368905	1	1	240278	0.94277	0.1729	0.618572
ENSG00000248713	RP11-766F14.2	4	100557686	100575805	70	19	240278	0.94265	0.17293	0.618567
ENSG00000145949	MYLK4	6	2663863	2751200	420	63	240278	0.94241	0.17299	0.618669
ENSG00000125531	C20orf195	20	62184373	62188061	8	5	240278	0.94234	0.17301	0.618628
ENSG00000181827	RFX7	15	56379478	56535483	506	32	240278	0.94227	0.17303	0.618588
ENSG00000133216	EPHB2	1	23037332	23241818	477	103	240278	0.94199	0.1731	0.618726
ENSG00000224940	PRRT4	7	127990379	128001739	28	11	240278	0.94193	0.17311	0.618649
ENSG00000081138	CDH7	18	63417488	63548638	449	53	240278	0.94189	0.17312	0.618573
ENSG00000147697	GSDMC	8	130760442	130799134	151	33	240278	0.94177	0.17315	0.618568
ENSG00000122779	TRIM24	7	138145079	138274738	284	44	240278	0.94176	0.17316	0.618491
ENSG00000169291	SHE	1	154442248	154474589	47	15	240278	0.94167	0.17318	0.618451
ENSG00000156587	UBE2L6	11	57319129	57335757	56	13	240278	0.94134	0.17326	0.618512
ENSG00000167360	OR51Q1	11	5443341	5444436	16	3	240278	0.94136	0.17326	0.618512
ENSG00000261609	GAN	16	81348557	81424489	454	49	240278	0.94136	0.17326	0.618512
ENSG00000158683	PKD1L1	7	47814250	47988088	751	86	240278	0.94126	0.17329	0.618395
ENSG00000197084	LCE1C	1	152777311	152779107	12	5	240278	0.94093	0.17337	0.618569
ENSG00000186407	CD300E	17	72606026	72619897	45	16	240278	0.94088	0.17338	0.618492
ENSG00000178585	CTNNBIP1	1	9908334	9970394	122	31	240278	0.94038	0.17351	0.618844
ENSG00000049192	ADAMTS6	5	64444563	64777747	924	118	240278	0.94021	0.17355	0.618875
ENSG00000132581	SDF2	17	26975374	26989207	20	13	240278	0.94014	0.17357	0.618834
ENSG00000226763	SRRM5	19	44100769	44118649	34	15	240278	0.94	0.17361	0.618865
ENSG00000113721	PDGFRB	5	149493400	149535435	124	34	240278	0.93984	0.17365	0.618895
ENSG00000078142	PIK3C3	18	39535171	39667794	278	41	240278	0.93967	0.17369	0.618926
ENSG00000159840	ZYX	7	143078173	143088204	33	15	240278	0.93945	0.17375	0.619028
ENSG00000171049	FPR2	19	52255279	52273779	91	18	240278	0.93927	0.1738	0.619038
ENSG00000185053	SGCZ	8	13947373	15095848	7100	394	240278	0.93926	0.1738	0.619038
ENSG00000130475	FCHO1	19	17858527	17899377	172	28	240278	0.9392	0.17382	0.618941
ENSG00000116106	EPHA4	2	222282747	222438922	469	85	240278	0.93893	0.17388	0.619043
ENSG00000152969	JAKMIP1	4	6027926	6202318	678	130	240278	0.93849	0.174	0.619358
ENSG00000256812	CAPNS2	16	55600584	55601599	4	2	240278	0.93798	0.17413	0.619709
ENSG00000162493	PDPN	1	13909960	13944452	103	39	240278	0.93782	0.17417	0.619739
ENSG00000110931	CAMKK2	12	121675497	121736111	215	47	240278	0.9373	0.1743	0.620034
ENSG00000173110	HSPA6	1	161494036	161496681	8	5	240278	0.93733	0.1743	0.620034
ENSG00000107077	KDM4C	9	6720863	7175648	2254	222	240278	0.93727	0.17431	0.619846
ENSG00000152056	AP1S3	2	224616403	224702744	351	40	240278	0.93726	0.17431	0.619846
ENSG00000123388	HOXC11	12	54366910	54371427	6	2	240278	0.93708	0.17436	0.619856
ENSG00000179588	ZFPM1	16	88519725	88603424	401	71	240278	0.93681	0.17443	0.619993
ENSG00000256453	DND1	5	140050379	140053171	5	3	240278	0.93673	0.17445	0.619952
ENSG00000004455	AK2	1	33473585	33546597	159	27	240278	0.93662	0.17448	0.619947
ENSG00000167281	RBFOX3	17	77085427	77613550	2227	352	240278	0.93644	0.17452	0.619977
ENSG00000197915	HRNR	1	152184558	152196669	53	12	240278	0.93572	0.17471	0.62054
ENSG00000182264	IZUMO1	19	49244109	49250166	29	4	240278	0.93542	0.17478	0.620677
ENSG00000117280	RAB7L1	1	205737114	205744588	28	7	240278	0.93536	0.1748	0.620636
ENSG00000151287	TEX30	13	103418340	103426161	20	11	240278	0.93519	0.17485	0.620646
ENSG00000156261	CCT8	21	30428126	30446118	41	21	240278	0.93517	0.17485	0.620646
ENSG00000103227	LMF1	16	903634	1031318	822	74	240278	0.93505	0.17488	0.620585
ENSG00000117595	IRF6	1	209959036	209979465	50	10	240278	0.93497	0.1749	0.620544
ENSG00000083067	TRPM3	9	73143979	74061820	3080	255	240278	0.93486	0.17493	0.620539
ENSG00000079101	CLUL1	18	596988	650334	174	38	240278	0.93471	0.17497	0.620457
ENSG00000135363	LMO2	11	33880122	33913836	110	33	240278	0.93472	0.17497	0.620457
ENSG00000196152	ZNF79	9	130186661	130207651	60	8	240278	0.93469	0.17497	0.620457
ENSG00000151617	EDNRA	4	148402069	148466106	133	23	240278	0.93438	0.17505	0.620517
ENSG00000100577	GSTZ1	14	77787227	77797940	33	14	240278	0.93432	0.17507	0.620477
ENSG00000121101	TEX14	17	56634039	56769416	313	46	240278	0.93381	0.1752	0.620826
ENSG00000259003	AE000662.92	14	23025534	23027939	12	5	240278	0.93348	0.17529	0.621033
ENSG00000168787	OR12D2	6	29364416	29365448	9	5	240278	0.93332	0.17533	0.621063
ENSG00000111536	IL26	12	68595131	68619601	48	12	240278	0.93313	0.17538	0.621128
ENSG00000139324	TMTC3	12	88536073	88593664	119	14	240278	0.93282	0.17546	0.6213
ENSG00000134716	CYP2J2	1	60358980	60392462	45	14	240278	0.93257	0.17552	0.621401
ENSG00000145888	GLRA1	5	151202074	151304403	235	25	240278	0.93199	0.17567	0.62182
ENSG00000138813	C4orf17	4	100432161	100463460	168	38	240278	0.93183	0.17571	0.621794
ENSG00000163510	CWC22	2	180809603	180871840	197	23	240278	0.93184	0.17571	0.621794
ENSG00000182534	MXRA7	17	74668633	74707098	162	23	240278	0.93149	0.1758	0.621945
ENSG00000228368	AC106873.4	7	116605900	116607526	4	2	240278	0.93121	0.17587	0.622081
ENSG00000106683	LIMK1	7	73497263	73536855	75	25	240278	0.93109	0.1759	0.622075
ENSG00000101347	SAMHD1	20	35518632	35580246	112	27	240278	0.93101	0.17592	0.622034
ENSG00000140848	CPNE2	16	57126449	57181878	242	58	240278	0.93089	0.17596	0.622064
ENSG00000141338	ABCA8	17	66863433	66951533	242	39	240278	0.93085	0.17597	0.621988
ENSG00000115008	IL1A	2	113531492	113542167	23	4	240278	0.93078	0.17598	0.621912
ENSG00000198912	C1orf174	1	3805689	3816857	60	13	240278	0.93069	0.17601	0.621906
ENSG00000150456	N6AMT2	13	21302870	21348097	205	27	240278	0.93058	0.17603	0.621865
ENSG00000109436	TBC1D9	4	141541919	141677274	374	69	240278	0.93053	0.17605	0.621825
ENSG00000243749	ZMYM6NB	1	35447136	35450954	12	5	240278	0.93014	0.17615	0.622066
ENSG00000102554	KLF5	13	73629114	73651676	83	26	240278	0.93002	0.17618	0.622005
ENSG00000175538	KCNE3	11	74165886	74178774	37	16	240278	0.93004	0.17618	0.622005
ENSG00000221968	FADS3	11	61640991	61659523	17	9	240278	0.92992	0.17621	0.621944
ENSG00000204022	LIPJ	10	90346510	90366733	38	17	240278	0.92971	0.17626	0.622009
ENSG00000071894	CPSF1	8	145618444	145634753	31	9	240278	0.92926	0.17638	0.622321
ENSG00000140320	BAHD1	15	40731920	40760441	47	20	240278	0.92898	0.17645	0.622456
ENSG00000269831	AL669831.1	1	738532	739137	1	1	240278	0.92879	0.1765	0.622521
ENSG00000105668	UPK1A	19	36157715	36169367	60	14	240278	0.92855	0.17656	0.622621
ENSG00000136026	CKAP4	12	106631655	106698057	203	65	240278	0.92833	0.17662	0.622721
ENSG00000161807	OR7G1	19	9225274	9226439	6	2	240278	0.92813	0.17667	0.622786
ENSG00000102539	MLNR	13	49794474	49796513	2	1	240278	0.92789	0.17673	0.622886
ENSG00000130513	GDF15	19	18485541	18499986	61	14	240278	0.92783	0.17675	0.62279
ENSG00000165478	HEPACAM	11	124789089	124806308	55	22	240278	0.92781	0.17675	0.62279
ENSG00000179919	OR10A7	12	55614809	55615759	1	1	240278	0.92763	0.1768	0.622799
ENSG00000144029	MRPS5	2	95752952	95815179	83	30	240278	0.92753	0.17682	0.622758
ENSG00000144426	NBEAL1	2	203879602	204091101	392	55	240278	0.92751	0.17683	0.622682
ENSG00000136367	ZFHX2	14	23990066	24025401	54	25	240278	0.92744	0.17685	0.622641
ENSG00000075035	WSCD2	12	108523248	108644314	319	57	240278	0.92739	0.17686	0.622565
ENSG00000187713	TMEM203	9	140098534	140100090	2	1	240278	0.92708	0.17694	0.622735
ENSG00000168828	OR13J1	9	35869375	35870461	3	2	240278	0.92685	0.177	0.622835
ENSG00000160588	MPZL3	11	118097409	118123065	86	15	240278	0.92653	0.17708	0.623005
ENSG00000197921	HES5	1	2460184	2461684	6	4	240278	0.92618	0.17718	0.623246
ENSG00000131409	LRRC4B	19	51020149	51071302	169	56	240278	0.92608	0.1772	0.623205
ENSG00000143278	F13B	1	197008321	197036397	48	10	240278	0.92582	0.17727	0.62334
ENSG00000128708	HAT1	2	172778958	172848599	208	42	240278	0.92575	0.17729	0.623299
ENSG00000143320	CRABP2	1	156669398	156675608	16	10	240278	0.92551	0.17735	0.623399
ENSG00000145283	SLC10A6	4	87744621	87770416	43	18	240278	0.92502	0.17748	0.623744
ENSG00000070501	POLB	8	42195972	42229326	89	14	240278	0.92459	0.17759	0.62402
ENSG00000177888	ZBTB41	1	197122810	197169672	109	19	240278	0.92452	0.17761	0.623979
ENSG00000152580	IGSF10	3	151143172	151176497	125	31	240278	0.92417	0.1777	0.624184
ENSG00000187017	ESPN	1	6484848	6521430	134	22	240278	0.924	0.17774	0.624213
ENSG00000154447	SH3RF1	4	170015407	170192256	486	58	240278	0.92389	0.17777	0.624207
ENSG00000144021	CIAO1	2	96931870	96939087	10	6	240278	0.92383	0.17779	0.624166
ENSG00000151414	NEK7	1	198126093	198291550	578	53	240278	0.92363	0.17784	0.62423
ENSG00000138316	ADAMTS14	10	72432559	72522197	478	87	240278	0.92359	0.17785	0.624154
ENSG00000178882	FAM101A	12	124457788	124800570	1141	167	240278	0.9235	0.17787	0.624113
ENSG00000005102	MEOX1	17	41717756	41739322	79	14	240278	0.92333	0.17792	0.624177
ENSG00000205441	KRTAP10-7	21	46020497	46022091	7	3	240278	0.92293	0.17802	0.624417
ENSG00000142676	RPL11	1	24018269	24022915	11	4	240278	0.92251	0.17813	0.624636
ENSG00000174903	RAB1B	11	66036004	66044963	22	12	240278	0.92251	0.17813	0.624636
ENSG00000156103	MMP16	8	89044237	89340254	966	146	240278	0.92221	0.17821	0.62475
ENSG00000168734	PKIG	20	43160426	43252888	175	40	240278	0.92209	0.17824	0.624744
ENSG00000170891	CYTL1	4	5016313	5021199	25	5	240278	0.92203	0.17826	0.624703
ENSG00000161021	MAML1	5	179159851	179223512	236	42	240278	0.92157	0.17838	0.625012
ENSG00000152503	TRIM36	5	114460459	114516243	161	36	240278	0.92153	0.17839	0.624936
ENSG00000078399	HOXA9	7	27202054	27210117	22	12	240278	0.92107	0.17851	0.625245
ENSG00000162511	LAPTM5	1	31205316	31230667	58	31	240278	0.92076	0.17859	0.625414
ENSG00000164520	RAET1E	6	150204511	150219238	57	6	240278	0.92042	0.17868	0.625618
ENSG00000171291	ZNF439	19	11959541	11994565	105	23	240278	0.92039	0.17869	0.625542
ENSG00000108381	ASPA	17	3375668	3406713	106	28	240278	0.92018	0.17874	0.62555
ENSG00000177283	FZD8	10	35927177	35930362	7	4	240278	0.92019	0.17874	0.62555
ENSG00000174473	GALNTL6	4	172733405	173962710	3391	233	240278	0.92009	0.17876	0.625454
ENSG00000181588	MEX3D	19	1554668	1568057	32	18	240278	0.92002	0.17878	0.625357
ENSG00000206053	HN1L	16	1728257	1752281	48	16	240278	0.92001	0.17878	0.625357
ENSG00000173276	ZBTB21	21	43406940	43430496	67	23	240278	0.91961	0.17889	0.625575
ENSG00000106089	STX1A	7	73113536	73134002	40	17	240278	0.91956	0.1789	0.625499
ENSG00000171766	GATM	15	45653322	45694525	82	12	240278	0.9194	0.17894	0.625528
ENSG00000269753	AL589739.1	1	2258581	2259042	2	1	240278	0.91935	0.17896	0.625487
ENSG00000168143	FAM83B	6	54711569	54806820	324	51	240278	0.91889	0.17908	0.625795
ENSG00000183971	NPW	16	2059927	2070756	43	13	240278	0.91883	0.17909	0.625719
ENSG00000271786	RP11-139J15.7	10	18931405	18944123	44	11	240278	0.91877	0.17911	0.625678
ENSG00000186439	TRDN	6	123537483	123958238	1485	142	240278	0.91847	0.17919	0.625847
ENSG00000104814	MAP4K1	19	39078281	39109522	118	26	240278	0.91842	0.1792	0.625771
ENSG00000169764	UGP2	2	64068074	64118696	154	32	240278	0.91834	0.17922	0.62573
ENSG00000009724	MASP2	1	11086580	11107290	56	15	240278	0.91801	0.17931	0.625933
ENSG00000251247	ZNF345	19	37341263	37403931	200	34	240278	0.91783	0.17935	0.625962
ENSG00000152952	PLOD2	3	145787227	145881440	287	24	240278	0.91769	0.17939	0.62599
ENSG00000168763	CNNM3	2	97481982	97499648	32	12	240278	0.91741	0.17946	0.626124
ENSG00000189127	ANKRD34B	5	79852574	79866307	37	16	240278	0.91732	0.17949	0.626062
ENSG00000269279	AL136376.1	1	116915890	116926718	28	11	240278	0.9173	0.17949	0.626062
ENSG00000112874	NUDT12	5	102884556	102898494	43	12	240278	0.91729	0.1795	0.625931
ENSG00000168826	ZBTB49	4	4291924	4323513	170	20	240278	0.91651	0.1797	0.626517
ENSG00000144868	TMEM108	3	132757235	133116636	1183	108	240278	0.9164	0.17973	0.626511
ENSG00000178878	APOLD1	12	12878851	12982909	344	87	240278	0.91617	0.17979	0.626609
ENSG00000180596	HIST1H2BC	6	26115101	26124154	46	19	240278	0.91611	0.17981	0.626568
ENSG00000268788	AC110615.1	4	76871883	76878526	20	10	240278	0.91562	0.17993	0.626875
ENSG00000126785	RHOJ	14	63670832	63759937	232	41	240278	0.91515	0.18006	0.627217
ENSG00000205502	C2CD4B	15	62455734	62457482	4	2	240278	0.91512	0.18007	0.627141
ENSG00000008300	CELSR3	3	48673902	48700348	41	13	240278	0.91507	0.18008	0.627065
ENSG00000147649	MTDH	8	98656407	98740998	239	36	240278	0.915	0.1801	0.627024
ENSG00000184811	TUSC5	17	1182957	1204281	131	27	240278	0.91435	0.18027	0.627505
ENSG00000138750	NUP54	4	77035812	77069668	230	12	240278	0.91415	0.18032	0.627568
ENSG00000153391	INO80C	18	33032194	33077955	90	28	240278	0.91409	0.18033	0.627492
ENSG00000173432	SAA1	11	18287721	18291524	23	9	240278	0.91403	0.18035	0.627451
ENSG00000028528	SNX1	15	64386322	64438289	147	26	240278	0.91394	0.18037	0.62741
ENSG00000099974	DDTL	22	24309089	24314721	28	5	240278	0.91389	0.18039	0.627369
ENSG00000113209	PCDHB5	5	140514800	140517703	8	5	240278	0.91378	0.18042	0.627307
ENSG00000204519	ZNF551	19	58193337	58228669	100	27	240278	0.91376	0.18042	0.627307
ENSG00000092439	TRPM7	15	50844670	50979012	501	43	240278	0.9137	0.18044	0.62721
ENSG00000087269	NOP14	4	2939660	2965112	87	23	240278	0.91351	0.18049	0.627274
ENSG00000167195	GOLGA6C	15	75550940	75562540	1	1	240278	0.91346	0.1805	0.627198
ENSG00000181619	GPR135	14	59895740	59932060	121	26	240278	0.9132	0.18057	0.62733
ENSG00000144331	ZNF385B	2	180306709	180726232	1701	202	240278	0.91275	0.18069	0.627637
ENSG00000065534	MYLK	3	123328896	123603178	711	114	240278	0.91265	0.18071	0.627595
ENSG00000186334	SLC36A3	5	150656323	150683327	145	19	240278	0.91264	0.18072	0.627519
ENSG00000121152	NCAPH	2	97001525	97039583	58	18	240278	0.91224	0.18082	0.627756
ENSG00000167604	NFKBID	19	36378555	36393205	54	14	240278	0.91222	0.18083	0.62768
ENSG00000100453	GZMB	14	25100160	25103473	21	5	240278	0.91201	0.18088	0.627743
ENSG00000139173	TMEM117	12	44229770	44783545	1850	116	240278	0.91199	0.18089	0.627667
ENSG00000133101	CCNA1	13	37005967	37017019	24	8	240278	0.91186	0.18092	0.627661
ENSG00000132471	WBP2	17	73841780	73852588	26	10	240278	0.91168	0.18097	0.627724
ENSG00000108528	SLC25A11	17	4840425	4843546	4	2	240278	0.91163	0.18098	0.627648
ENSG00000185220	PGBD2	1	249200395	249214145	40	19	240278	0.911	0.18115	0.628127
ENSG00000226650	KIF4B	5	154393260	154397685	11	6	240278	0.91086	0.18118	0.62812
ENSG00000101350	KIF3B	20	30865467	30922814	90	17	240278	0.91048	0.18128	0.628357
ENSG00000170677	SOCS6	18	67956137	67997436	166	33	240278	0.91017	0.18137	0.628558
ENSG00000269699	ZIM2	19	57285920	57352097	118	38	240278	0.91011	0.18138	0.628482
ENSG00000108823	SGCA	17	48241575	48253292	42	13	240278	0.90999	0.18141	0.628475
ENSG00000142185	TRPM2	21	45770046	45862964	249	43	240278	0.90991	0.18144	0.628469
ENSG00000135829	DHX9	1	182808504	182856886	117	22	240278	0.90966	0.1815	0.628566
ENSG00000132698	RAB25	1	156030951	156040295	12	8	240278	0.90964	0.18151	0.62849
ENSG00000113269	RNF130	5	179338651	179499118	476	81	240278	0.90927	0.1816	0.628636
ENSG00000204779	FOXD4L5	9	70175707	70178815	1	1	240278	0.90928	0.1816	0.628636
ENSG00000065526	SPEN	1	16174359	16266955	222	42	240278	0.90923	0.18161	0.628505
ENSG00000206503	HLA-A	6	29909037	29913661	197	25	240278	0.9092	0.18162	0.628429
ENSG00000173156	RHOD	11	66824289	66839484	35	15	240278	0.90889	0.1817	0.628596
ENSG00000179820	MYADM	19	54369477	54379691	24	8	240278	0.90871	0.18175	0.628658
ENSG00000174891	RSRC1	3	157823644	158263519	1437	56	240278	0.90867	0.18176	0.628583
ENSG00000105298	CACTIN	19	3610639	3626813	83	20	240278	0.90864	0.18177	0.628507
ENSG00000142512	SIGLEC10	19	51913275	51921057	36	10	240278	0.90848	0.18181	0.628535
ENSG00000140941	MAP1LC3B	16	87417601	87438385	89	27	240278	0.90766	0.18203	0.629185
ENSG00000100106	TRIOBP	22	38093011	38172563	251	41	240278	0.90759	0.18205	0.629144
ENSG00000153292	GPR110	6	46965440	47010099	119	40	240278	0.90754	0.18206	0.629013
ENSG00000153560	UBP1	3	33429828	33482863	166	24	240278	0.90754	0.18206	0.629013
ENSG00000244734	HBB	11	5246694	5250625	17	9	240278	0.9075	0.18207	0.628882
ENSG00000186230	ZNF749	19	57946697	57956853	23	13	240278	0.90734	0.18211	0.62891
ENSG00000112486	CCR6	6	167525295	167553184	126	39	240278	0.9073	0.18213	0.628869
ENSG00000174667	OR7D4	19	9324526	9325542	5	3	240278	0.90711	0.18218	0.628931
ENSG00000133020	MYH8	17	10293639	10325267	67	10	240278	0.90695	0.18222	0.628959
ENSG00000111727	HCFC2	12	104458235	104498639	125	24	240278	0.90687	0.18224	0.628918
ENSG00000181449	SOX2	3	181429714	181432221	3	2	240278	0.90672	0.18228	0.628946
ENSG00000120253	NUP43	6	150045451	150070801	55	10	240278	0.90668	0.18229	0.62887
ENSG00000165527	ARF6	14	50359810	50361490	4	2	240278	0.9064	0.18236	0.629002
ENSG00000147481	SNTG1	8	50822349	51706678	3326	153	240278	0.90639	0.18237	0.628926
ENSG00000150681	RGS18	1	192127587	192154945	45	13	240278	0.90618	0.18242	0.628988
ENSG00000272869	CTC-487M23.8	5	112196885	112228776	108	22	240278	0.90609	0.18244	0.628947
ENSG00000129625	REEP5	5	112212084	112258236	150	29	240278	0.90602	0.18246	0.628906
ENSG00000159079	C21orf59	21	33964389	33985176	39	14	240278	0.90597	0.18248	0.628865
ENSG00000197309	OR10D3	11	124055923	124056952	5	2	240278	0.90572	0.18254	0.628962
ENSG00000101574	METTL4	18	2537524	2571508	141	21	240278	0.90567	0.18255	0.628886
ENSG00000113194	FAF2	5	175874629	175937075	143	25	240278	0.90553	0.18259	0.628859
ENSG00000171488	LRRC8C	1	90098631	90235462	265	36	240278	0.90554	0.18259	0.628859
ENSG00000128739	SNRPN	15	25068794	25223870	692	152	240278	0.90532	0.18265	0.628901
ENSG00000130881	LRP3	19	33668509	33698694	98	27	240278	0.90527	0.18266	0.628825
ENSG00000175183	CSRP2	12	77252495	77272840	92	20	240278	0.90523	0.18267	0.62875
ENSG00000179532	DNHD1	11	6518490	6614988	322	62	240278	0.90519	0.18268	0.62862
ENSG00000255639	RP11-234B24.6	12	4766800	4853747	281	41	240278	0.90519	0.18268	0.62862
ENSG00000126001	CEP250	20	34042985	34099804	98	26	240278	0.90513	0.1827	0.628524
ENSG00000120332	TNN	1	175036994	175117202	315	54	240278	0.9051	0.18271	0.628448
ENSG00000188483	IER5L	9	131937835	131940540	4	2	240278	0.90498	0.18274	0.628442
ENSG00000140807	NKD1	16	50582241	50670647	192	45	240278	0.90459	0.18284	0.628676
ENSG00000158458	NRG2	5	139226364	139422884	391	79	240278	0.90455	0.18285	0.628601
ENSG00000172014	ANKRD20A4	9	69381812	69425560	5	3	240278	0.90443	0.18288	0.628594
ENSG00000163479	SSR2	1	155978839	155990750	20	8	240278	0.9042	0.18294	0.628691
ENSG00000164989	CCDC171	9	15552895	16061661	1709	61	240278	0.90406	0.18298	0.628664
ENSG00000182329	AC079354.1	2	202937978	203062585	359	62	240278	0.90406	0.18298	0.628664
ENSG00000128731	HERC2	15	28356186	28567298	459	42	240278	0.90358	0.18311	0.628946
ENSG00000272047	GTF2H5	6	158589384	158620376	91	20	240278	0.90348	0.18314	0.628939
ENSG00000068912	ERLEC1	2	54014181	54045956	95	20	240278	0.90343	0.18315	0.628864
ENSG00000086288	NME8	7	37888199	37940003	258	45	240278	0.9034	0.18316	0.628789
ENSG00000187796	CARD9	9	139256355	139268133	52	19	240278	0.90319	0.18321	0.628851
ENSG00000175920	DOK7	4	3465033	3503200	290	54	240278	0.90293	0.18328	0.628981
ENSG00000203859	HSD3B2	1	119957554	119965658	28	7	240278	0.90277	0.18332	0.629009
ENSG00000167280	ENGASE	17	77071021	77084681	77	17	240278	0.90267	0.18335	0.629003
ENSG00000108395	TRIM37	17	57059999	57184282	268	42	240278	0.90246	0.18341	0.629044
ENSG00000132470	ITGB4	17	73717408	73753899	112	29	240278	0.90243	0.18341	0.629044
ENSG00000087053	MTMR2	11	95566046	95658479	268	46	240278	0.9023	0.18345	0.629017
ENSG00000254470	AP5B1	11	65543364	65548273	14	8	240278	0.90225	0.18346	0.628942
ENSG00000183653	GRIK1-AS2	21	30968360	31003067	136	27	240278	0.90207	0.18351	0.629004
ENSG00000138311	ZNF365	10	64133951	64431771	1104	150	240278	0.90204	0.18352	0.628929
ENSG00000131013	PPIL4	6	149825869	149867174	80	20	240278	0.90191	0.18355	0.628922
ENSG00000066117	SMARCD1	12	50478755	50494495	26	8	240278	0.90184	0.18357	0.628881
ENSG00000150782	IL18	11	112013974	112034840	24	11	240278	0.90171	0.1836	0.628875
ENSG00000115840	SLC25A12	2	172640880	172864766	751	72	240278	0.90144	0.18368	0.629039
ENSG00000132405	TBC1D14	4	6910969	7034845	530	51	240278	0.90134	0.1837	0.628999
ENSG00000226364	AC102948.2	17	50939481	50976948	207	27	240278	0.90118	0.18375	0.62906
ENSG00000205864	KRTAP5-6	11	1718425	1718985	3	1	240278	0.90113	0.18376	0.628985
ENSG00000250709	CCDC169-SOHLH2	13	36742931	36871979	493	28	240278	0.90069	0.18388	0.629287
ENSG00000026950	BTN3A1	6	26402465	26415444	77	13	240278	0.90045	0.18394	0.629383
ENSG00000179044	EXOC3L1	16	67218269	67224107	18	10	240278	0.90039	0.18396	0.629342
ENSG00000110218	PANX1	11	93862094	93915138	159	33	240278	0.90035	0.18397	0.629267
ENSG00000116574	RHOU	1	228870824	228882416	55	12	240278	0.90031	0.18398	0.629192
ENSG00000117983	MUC5B	11	1244296	1283406	280	21	240278	0.90019	0.18401	0.629185
ENSG00000139800	ZIC5	13	100615218	100624163	26	12	240278	0.90012	0.18403	0.629144
ENSG00000111801	BTN3A3	6	26440700	26453643	59	22	240278	0.90007	0.18404	0.629015
ENSG00000145912	NHP2	5	177576461	177580968	17	7	240278	0.90009	0.18404	0.629015
ENSG00000118162	KPTN	19	47978401	47987525	22	12	240278	0.90003	0.18405	0.628885
ENSG00000138433	CIR1	2	175212750	175260443	113	25	240278	0.89985	0.1841	0.628947
ENSG00000205323	SARNP	12	56146247	56211540	95	31	240278	0.89966	0.18415	0.629009
ENSG00000168594	ADAM29	4	175750819	175899331	673	56	240278	0.8993	0.18425	0.629241
ENSG00000149679	CABLES2	20	60963688	60982341	86	17	240278	0.89919	0.18427	0.629201
ENSG00000164099	PRSS12	4	119201193	119274158	194	36	240278	0.89913	0.18429	0.62916
ENSG00000155970	MICU3	8	16884747	16980153	331	49	240278	0.89894	0.18434	0.629222
ENSG00000163746	PLSCR2	3	146109208	146213778	344	32	240278	0.89874	0.1844	0.629317
ENSG00000072041	SLC6A15	12	85253492	85307394	204	12	240278	0.89856	0.18444	0.629345
ENSG00000178562	CD28	2	204571198	204603635	96	19	240278	0.89848	0.18447	0.629338
ENSG00000164244	PRRC1	5	126853301	126890781	79	19	240278	0.89826	0.18452	0.6294
ENSG00000120669	SOHLH2	13	36742345	36871979	494	28	240278	0.898	0.18459	0.629475
ENSG00000205364	MT1M	16	56666145	56667898	8	4	240278	0.898	0.18459	0.629475
ENSG00000111863	ADTRP	6	11712287	11807279	322	61	240278	0.89791	0.18462	0.629414
ENSG00000177697	CD151	11	832843	839831	40	6	240278	0.89786	0.18463	0.629339
ENSG00000183696	UPP1	7	48128225	48148330	49	19	240278	0.89777	0.18465	0.629298
ENSG00000163918	RFC4	3	186507669	186524847	28	10	240278	0.89732	0.18478	0.629633
ENSG00000082175	PGR	11	100900355	101001255	200	35	240278	0.89715	0.18482	0.62966
ENSG00000106410	NOBOX	7	144094333	144107320	20	7	240278	0.89695	0.18487	0.629721
ENSG00000073861	TBX21	17	45810610	45823485	45	16	240278	0.8967	0.18494	0.629797
ENSG00000166886	NAB2	12	57482677	57489259	20	11	240278	0.8967	0.18494	0.629797
ENSG00000145779	TNFAIP8	5	118604387	118735383	574	82	240278	0.89651	0.18499	0.629804
ENSG00000138495	COX17	3	119373360	119396301	103	13	240278	0.89625	0.18506	0.629933
ENSG00000267041	ZNF850	19	37205285	37263727	144	23	240278	0.89582	0.18517	0.630199
ENSG00000136240	KDELR2	7	6485584	6523873	159	36	240278	0.89502	0.18539	0.630838
ENSG00000121966	CXCR4	2	136871919	136875735	5	3	240278	0.89458	0.18551	0.631138
ENSG00000177414	UBE2U	1	64669310	64733051	192	33	240278	0.89447	0.18554	0.631131
ENSG00000148925	BTBD10	11	13409548	13484844	205	20	240278	0.89441	0.18555	0.631001
ENSG00000151572	ANO4	12	101111304	101522419	1353	177	240278	0.8944	0.18555	0.631001
ENSG00000177596	AL355390.1	13	74987094	74993252	29	13	240278	0.89438	0.18556	0.630872
ENSG00000162390	ACOT11	1	55007930	55104865	387	75	240278	0.89429	0.18558	0.630831
ENSG00000131351	HAUS8	19	17160539	17186435	121	20	240278	0.8941	0.18563	0.630892
ENSG00000102981	PARD6A	16	67694849	67696681	4	2	240278	0.89405	0.18565	0.630851
ENSG00000073598	FNDC8	17	33448598	33457751	17	11	240278	0.89378	0.18572	0.630926
ENSG00000198356	ASNA1	19	12847953	12859137	15	9	240278	0.89379	0.18572	0.630926
ENSG00000085063	CD59	11	33719807	33757991	145	35	240278	0.89371	0.18574	0.630831
ENSG00000106025	TSPAN12	7	120427376	120498456	152	31	240278	0.89358	0.18577	0.630824
ENSG00000173040	EVC2	4	5544499	5711275	720	107	240278	0.8935	0.1858	0.630817
ENSG00000010017	RANBP9	6	13621730	13711796	128	33	240278	0.89344	0.18581	0.630688
ENSG00000164684	ZNF704	8	81540686	81787016	484	54	240278	0.89344	0.18581	0.630688
ENSG00000152642	GPD1L	3	32147181	32210205	264	36	240278	0.89335	0.18583	0.630593
ENSG00000075142	SRI	7	87834433	87856308	30	14	240278	0.89334	0.18584	0.630518
ENSG00000113615	SEC24A	5	133984479	134063513	190	44	240278	0.89289	0.18596	0.630817
ENSG00000169718	DUS1L	17	80015382	80023763	19	8	240278	0.89278	0.18599	0.63081
ENSG00000168314	MOBP	3	39508689	39570970	195	32	240278	0.89241	0.18609	0.63104
ENSG00000101546	RBFA	18	77794358	77806397	47	11	240278	0.89232	0.18611	0.630945
ENSG00000164953	TMEM67	8	94767072	94831462	121	35	240278	0.89234	0.18611	0.630945
ENSG00000178776	C5orf46	5	147260289	147286101	102	20	240278	0.89219	0.18615	0.630918
ENSG00000177459	C8orf47	8	99076539	99105838	97	31	240278	0.8921	0.18617	0.630877
ENSG00000104899	AMH	19	2249308	2252072	9	4	240278	0.89201	0.18619	0.630837
ENSG00000214491	SEC14L6	22	30918786	30942669	95	22	240278	0.89052	0.18659	0.632083
ENSG00000099203	TMED1	19	10943114	10946994	7	4	240278	0.89035	0.18664	0.632144
ENSG00000187912	CLEC17A	19	14693896	14721969	131	25	240278	0.88977	0.18679	0.632543
ENSG00000236669	AC006372.1	7	157318477	157320019	6	3	240278	0.88974	0.1868	0.632468
ENSG00000138758	45911	4	77870856	77961537	246	32	240278	0.88948	0.18687	0.632597
ENSG00000165204	OR1K1	9	125562370	125563395	5	3	240278	0.88903	0.18699	0.632894
ENSG00000119965	C10orf88	10	124690419	124713919	39	14	240278	0.88886	0.18704	0.632955
ENSG00000177535	OR2B11	1	247614255	247615308	9	4	240278	0.88863	0.1871	0.633049
ENSG00000021300	PLEKHB1	11	73357223	73373864	49	16	240278	0.88853	0.18713	0.633042
ENSG00000074590	NUAK1	12	106457118	106533811	207	56	240278	0.8885	0.18714	0.632967
ENSG00000198176	TFDP1	13	114239013	114295785	178	26	240278	0.88844	0.18715	0.632892
ENSG00000137947	GTF2B	1	89318615	89357627	132	20	240278	0.88794	0.18729	0.633257
ENSG00000143061	IGSF3	1	117117031	117210375	136	60	240278	0.88784	0.18731	0.633216
ENSG00000123453	SARDH	9	136528682	136605077	269	65	240278	0.88761	0.18737	0.63331
ENSG00000013306	SLC25A39	17	42396993	42402238	22	11	240278	0.88753	0.1874	0.633303
ENSG00000164379	FOXQ1	6	1312675	1314992	6	3	240278	0.88744	0.18742	0.633262
ENSG00000248801	RP11-664D7.4	8	69215703	69243726	61	17	240278	0.88733	0.18745	0.633254
ENSG00000107341	UBE2R2	9	33817565	33920402	356	37	240278	0.88718	0.18749	0.633281
ENSG00000186001	LRCH3	3	197518097	197615307	360	60	240278	0.88716	0.1875	0.633206
ENSG00000163624	CDS1	4	85504132	85572491	136	30	240278	0.88695	0.18755	0.633212
ENSG00000273047	RP4-583P15.14	20	62369623	62371751	3	2	240278	0.88697	0.18755	0.633212
ENSG00000165181	C9orf84	9	114448453	114557288	445	37	240278	0.8869	0.18757	0.633117
ENSG00000113600	C9	5	39284364	39424970	553	67	240278	0.88678	0.1876	0.63311
ENSG00000166368	OR2D2	11	6912721	6913830	6	4	240278	0.88654	0.18766	0.633204
ENSG00000113638	TTC33	5	40714577	40756077	92	23	240278	0.88606	0.18779	0.633534
ENSG00000146197	SCUBE3	6	35182190	35220856	96	32	240278	0.88598	0.18782	0.633527
ENSG00000013588	GPRC5A	12	13043716	13070871	80	23	240278	0.8858	0.18786	0.633553
ENSG00000204704	OR2W1	6	29011990	29013017	2	1	240278	0.88579	0.18787	0.633478
ENSG00000110514	MADD	11	47290712	47351582	173	26	240278	0.88554	0.18793	0.633572
ENSG00000013503	POLR3B	12	106751436	106903976	410	38	240278	0.88534	0.18799	0.633612
ENSG00000161638	ITGA5	12	54789045	54813244	55	8	240278	0.88533	0.18799	0.633612
ENSG00000170632	ARMC10	7	102715328	102740205	44	23	240278	0.88457	0.1882	0.634157
ENSG00000143297	FCRL5	1	157483167	157522310	145	15	240278	0.88451	0.18821	0.634028
ENSG00000173597	SULT1B1	4	70586880	70653679	211	36	240278	0.88449	0.18821	0.634028
ENSG00000150627	WDR17	4	176986985	177103978	485	49	240278	0.88443	0.18823	0.633933
ENSG00000258436	RNASE12	14	21058352	21058982	3	2	240278	0.8842	0.18829	0.634027
ENSG00000183621	ZNF438	10	31109136	31320866	813	71	240278	0.8841	0.18832	0.634019
ENSG00000103023	PRSS54	16	58313901	58328951	84	9	240278	0.88388	0.18838	0.634113
ENSG00000151952	TMEM132D	12	129556270	130388211	3450	445	240278	0.88373	0.18842	0.634139
ENSG00000169087	HSPBAP1	3	122458846	122512671	224	28	240278	0.88342	0.1885	0.6343
ENSG00000184029	DSCR4	21	39323728	39493454	386	92	240278	0.883	0.18862	0.634595
ENSG00000168769	TET2	4	106067032	106200973	418	65	240278	0.88287	0.18865	0.634588
ENSG00000224867	AC096644.1	1	220603286	220608023	20	5	240278	0.88258	0.18873	0.634749
ENSG00000120899	PTK2B	8	27168999	27316903	473	61	240278	0.88252	0.18875	0.634708
ENSG00000178734	C13orf45	13	76445187	76457947	71	14	240278	0.88247	0.18876	0.634633
ENSG00000089639	GMIP	19	19740285	19754476	36	17	240278	0.88244	0.18877	0.634558
ENSG00000009780	FAM76A	1	28052490	28089633	70	8	240278	0.88229	0.18881	0.634585
ENSG00000158089	GALNT14	2	31133333	31378068	941	142	240278	0.88219	0.18884	0.634577
ENSG00000187522	HSPA14	10	14880163	14913740	56	20	240278	0.88213	0.18885	0.634503
ENSG00000041357	PSMA4	15	78832747	78841604	43	9	240278	0.8821	0.18886	0.634428
ENSG00000120907	ADRA1A	8	26605667	26724790	513	87	240278	0.88194	0.18891	0.634488
ENSG00000265817	FSBP	8	95390605	95449180	223	28	240278	0.88188	0.18892	0.634413
ENSG00000230657	PRB4	12	11460017	11463369	8	5	240278	0.88178	0.18895	0.634406
ENSG00000087263	OGFOD1	16	56485402	56513012	95	23	240278	0.88106	0.18914	0.634935
ENSG00000116985	BMP8B	1	40222854	40254533	110	23	240278	0.88101	0.18916	0.634894
ENSG00000109511	ANXA10	4	169013666	169108841	289	49	240278	0.88077	0.18922	0.634934
ENSG00000121864	ZNF639	3	179040779	179053323	56	12	240278	0.88079	0.18922	0.634934
ENSG00000146469	VIP	6	153071933	153080900	15	8	240278	0.88063	0.18926	0.634906
ENSG00000144566	RAB5A	3	19988571	20026667	155	24	240278	0.88055	0.18928	0.634865
ENSG00000198700	IPO9	1	201798269	201853422	115	27	240278	0.87973	0.1895	0.635494
ENSG00000150556	LYPD6B	2	149894621	150071776	512	78	240278	0.87936	0.1896	0.635667
ENSG00000163993	S100P	4	6694796	6698897	18	4	240278	0.87936	0.1896	0.635667
ENSG00000054796	SPO11	20	55904815	55919050	43	6	240278	0.8793	0.18962	0.635518
ENSG00000197454	OR2L5	1	248185250	248186188	5	3	240278	0.87929	0.18962	0.635518
ENSG00000212123	PRR22	19	5782971	5784776	9	4	240278	0.87918	0.18965	0.635457
ENSG00000117523	PRRC2C	1	171454651	171562650	264	39	240278	0.87916	0.18966	0.635382
ENSG00000175471	MCTP1	5	94039446	94620279	1579	267	240278	0.87893	0.18972	0.635421
ENSG00000198270	TMEM116	12	112369086	112450970	162	19	240278	0.87891	0.18972	0.635421
ENSG00000128951	DUT	15	48623208	48635570	37	6	240278	0.87885	0.18974	0.635218
ENSG00000152939	MARVELD2	5	68710939	68740157	50	8	240278	0.87887	0.18974	0.635218
ENSG00000155085	AK9	6	109814059	110012420	722	38	240278	0.87885	0.18974	0.635218
ENSG00000120533	ENY2	8	110346553	110358182	21	8	240278	0.87883	0.18975	0.635036
ENSG00000130193	THEM6	8	143808621	143818345	31	11	240278	0.87865	0.1898	0.635095
ENSG00000106479	ZNF862	7	149535456	149564568	59	22	240278	0.87847	0.18984	0.635067
ENSG00000127423	AUNIP	1	26158414	26185903	46	10	240278	0.87848	0.18984	0.635067
ENSG00000066379	ZNRD1	6	30026676	30032686	30	10	240278	0.87826	0.1899	0.635106
ENSG00000136807	CDK9	9	130547958	130553066	15	6	240278	0.87815	0.18993	0.635099
ENSG00000105048	TNNT1	19	55644162	55660722	49	19	240278	0.87808	0.18995	0.635058
ENSG00000161395	PGAP3	17	37827375	37853050	79	11	240278	0.87791	0.19	0.635117
ENSG00000103150	MLYCD	16	83932731	83949787	126	16	240278	0.87774	0.19004	0.635143
ENSG00000067836	ROGDI	16	4846969	4852951	16	8	240278	0.87755	0.19009	0.635202
ENSG00000176160	HSF5	17	56497528	56565745	164	28	240278	0.87751	0.19011	0.635161
ENSG00000185926	OR4C46	11	51515282	51516211	3	2	240278	0.87733	0.19015	0.635187
ENSG00000122543	OCM	7	5919458	5925993	40	12	240278	0.87726	0.19017	0.635147
ENSG00000174514	MFSD4	1	205538013	205572046	117	30	240278	0.8771	0.19022	0.635206
ENSG00000165568	AKR1E2	10	4828821	4890254	424	35	240278	0.87694	0.19026	0.635232
ENSG00000158859	ADAMTS4	1	161154098	161168846	40	18	240278	0.8769	0.19027	0.635157
ENSG00000154143	PANX3	11	124481386	124490252	18	8	240278	0.8767	0.19032	0.635217
ENSG00000122733	KIAA1045	9	34957484	34982541	69	27	240278	0.87621	0.19046	0.635576
ENSG00000223953	C1QTNF5	11	119209652	119217383	21	14	240278	0.87612	0.19048	0.635428
ENSG00000235718	MFRP	11	119209652	119217383	21	14	240278	0.87612	0.19048	0.635428
ENSG00000259159	MFRP	11	119209652	119217368	21	14	240278	0.87612	0.19048	0.635428
ENSG00000141738	GRB7	17	37894180	37903544	19	7	240278	0.87583	0.19056	0.63548
ENSG00000125879	OTOR	20	16729003	16750707	90	27	240278	0.87549	0.19065	0.635672
ENSG00000125149	C16orf70	16	67143861	67182442	59	23	240278	0.87543	0.19067	0.635631
ENSG00000084093	REST	4	57774075	57802010	82	23	240278	0.87488	0.19082	0.636024
ENSG00000078687	TNRC6C	17	76000249	76104916	312	46	240278	0.8747	0.19087	0.636083
ENSG00000100242	SUN2	22	39130730	39190148	94	37	240278	0.87427	0.19098	0.636288
ENSG00000176907	C8orf4	8	40010989	40012821	2	1	240278	0.87429	0.19098	0.636288
ENSG00000164385	C6orf195	6	2622147	2634837	52	14	240278	0.87425	0.19099	0.63616
ENSG00000100348	TXN2	22	36863083	36878077	77	15	240278	0.87405	0.19105	0.636252
ENSG00000149313	AASDHPPT	11	105946228	105969437	42	13	240278	0.87308	0.19131	0.63701
ENSG00000109684	CLNK	4	10488019	10686489	833	96	240278	0.87289	0.19136	0.637015
ENSG00000182898	TCHHL1	1	152056620	152061540	5	3	240278	0.87288	0.19136	0.637015
ENSG00000233493	TMEM238	19	55890613	55895966	20	7	240278	0.87215	0.19156	0.637519
ENSG00000115364	MRPL19	2	75873909	75917977	154	32	240278	0.87197	0.19161	0.637578
ENSG00000177602	GSG2	17	3627211	3630067	7	3	240278	0.87178	0.19166	0.637637
ENSG00000133193	FAM104A	17	71203492	71232892	147	16	240278	0.87166	0.1917	0.637662
ENSG00000161057	PSMC2	7	102984701	103009842	53	17	240278	0.87159	0.19172	0.637621
ENSG00000007314	SCN4A	17	62015914	62050278	104	25	240278	0.8715	0.19174	0.63758
ENSG00000171747	LGALS4	19	39292311	39304004	42	15	240278	0.87144	0.19176	0.637539
ENSG00000214999	AC129492.6	17	7982800	7984883	10	6	240278	0.8712	0.19182	0.637631
ENSG00000116095	PLEKHA3	2	179345195	179381189	96	28	240278	0.87111	0.19185	0.637569
ENSG00000168658	VWA3B	2	98703579	98929762	722	57	240278	0.8711	0.19185	0.637569
ENSG00000146476	C6orf211	6	151773422	151791236	62	15	240278	0.87076	0.19194	0.637707
ENSG00000167103	PIP5KL1	9	130683158	130693076	19	6	240278	0.87073	0.19195	0.637633
ENSG00000181234	TMEM132C	12	128751948	129192460	1487	231	240278	0.87067	0.19197	0.637592
ENSG00000203814	HIST2H2BF	1	149754245	149783928	50	10	240278	0.87053	0.192	0.637584
ENSG00000156795	WDYHV1	8	124428965	124479470	297	14	240278	0.87051	0.19201	0.637509
ENSG00000006459	KDM7A	7	139784546	139876835	266	28	240278	0.87048	0.19202	0.637435
ENSG00000064763	FAR2	12	29302036	29493913	747	91	240278	0.87033	0.19206	0.637461
ENSG00000130844	ZNF331	19	54024235	54083523	378	45	240278	0.87021	0.19209	0.637453
ENSG00000171161	ZNF672	1	249132409	249143716	23	9	240278	0.8701	0.19212	0.637445
ENSG00000143363	PRUNE	1	150980896	151008189	102	28	240278	0.87003	0.19214	0.637404
ENSG00000168374	ARF4	3	57557090	57583947	80	17	240278	0.86995	0.19216	0.637363
ENSG00000149564	ESAM	11	124622026	124632186	17	10	240278	0.86959	0.19226	0.637587
ENSG00000186132	C2orf76	2	120059801	120124404	234	42	240278	0.86951	0.19229	0.637526
ENSG00000196411	EPHB4	7	100400187	100425121	96	22	240278	0.86948	0.19229	0.637526
ENSG00000161048	NAPEPLD	7	102740223	102790007	98	27	240278	0.86941	0.19231	0.637378
ENSG00000166974	MAPRE2	18	32556892	32723434	349	79	240278	0.86942	0.19231	0.637378
ENSG00000146858	ZC3HAV1L	7	138710452	138720775	43	6	240278	0.86924	0.19236	0.637383
ENSG00000164038	SLC9B2	4	103941025	104006986	105	40	240278	0.86883	0.19247	0.63764
ENSG00000124212	PTGIS	20	48120411	48184683	148	55	240278	0.86849	0.19256	0.637831
ENSG00000162631	NTNG1	1	107682629	108026080	807	153	240278	0.86836	0.1926	0.637856
ENSG00000261884	CTC-479C5.12	16	67963517	67969920	13	6	240278	0.86819	0.19264	0.637881
ENSG00000142168	SOD1	21	33031935	33041244	22	9	240278	0.86798	0.1927	0.637919
ENSG00000273395	FLJ00388	1	48226979	48227290	1	1	240278	0.86799	0.1927	0.637919
ENSG00000144366	GULP1	2	189156396	189460653	819	84	240278	0.86784	0.19274	0.637891
ENSG00000091732	ZC3HC1	7	129658126	129691291	119	15	240278	0.8676	0.19281	0.638015
ENSG00000178177	LCORL	4	17842822	18023499	465	36	240278	0.8674	0.19286	0.638074
ENSG00000213079	SCAF8	6	155054459	155155192	237	30	240278	0.86714	0.19293	0.638198
ENSG00000182512	GLRX5	14	95999840	96011061	35	14	240278	0.86701	0.19297	0.638223
ENSG00000106785	TRIM14	9	100831557	100881494	136	28	240278	0.86669	0.19305	0.638381
ENSG00000167775	CD320	19	8367011	8373240	43	5	240278	0.86641	0.19313	0.638538
ENSG00000216921	AC131097.4	2	242836136	242844702	57	12	240278	0.86629	0.19317	0.638563
ENSG00000155897	ADCY8	8	131792547	132054672	994	145	240278	0.86569	0.19333	0.638985
ENSG00000184471	C1QTNF8	16	1140005	1146244	33	9	240278	0.86513	0.19348	0.639373
ENSG00000175329	ISX	22	35462129	35483380	77	12	240278	0.86508	0.1935	0.639332
ENSG00000178974	FBXO34	14	55738021	55828636	330	31	240278	0.86494	0.19354	0.639357
ENSG00000254413	CHKB-CPT1B	22	51007298	51021394	61	14	240278	0.86486	0.19356	0.639316
ENSG00000198538	ZNF28	19	53300662	53360853	421	60	240278	0.86453	0.19365	0.639506
ENSG00000267168	RP11-318A15.7	17	74729060	74734604	11	6	240278	0.86403	0.19379	0.639861
ENSG00000169594	BNC1	15	83924655	83953466	55	18	240278	0.86373	0.19387	0.640018
ENSG00000181652	ATG9B	7	150709297	150721586	31	17	240278	0.86357	0.19391	0.640043
ENSG00000143157	POGK	1	166808681	166825581	39	13	240278	0.86346	0.19394	0.640034
ENSG00000166086	JAM3	11	133938820	134021896	197	44	240278	0.86338	0.19397	0.640026
ENSG00000151475	SLC25A31	4	128651533	128695448	90	22	240278	0.86324	0.194	0.640018
ENSG00000134115	CNTN6	3	1134260	1445901	1347	163	240278	0.8628	0.19412	0.640307
ENSG00000214562	NUTM2D	10	89117425	89130452	6	4	240278	0.86252	0.1942	0.640463
ENSG00000109606	DHX15	4	24519064	24586173	209	38	240278	0.8623	0.19426	0.640554
ENSG00000139436	GIT2	12	110367607	110434194	176	31	240278	0.8622	0.19429	0.640546
ENSG00000120725	SIL1	5	138282409	138629246	660	80	240278	0.86211	0.19431	0.640505
ENSG00000139793	MBNL2	13	97873688	98046374	450	79	240278	0.86202	0.19434	0.640496
ENSG00000124406	ATP8A1	4	42410390	42659122	852	92	240278	0.86177	0.19441	0.640513
ENSG00000130856	ZNF236	18	74534563	74682683	510	62	240278	0.86176	0.19441	0.640513
ENSG00000180483	DEFB119	20	29964967	29978406	43	15	240278	0.86176	0.19441	0.640513
ENSG00000137492	PRKRIR	11	76061000	76092015	64	18	240278	0.86171	0.19442	0.640331
ENSG00000138107	ACTR1A	10	104238986	104262482	72	10	240278	0.86167	0.19443	0.640257
ENSG00000221955	SLC12A8	3	124801480	124998021	723	156	240278	0.86163	0.19445	0.640216
ENSG00000122643	NT5C3A	7	33053742	33102409	201	18	240278	0.86135	0.19452	0.64034
ENSG00000198668	CALM1	14	90862846	90874605	32	10	240278	0.86134	0.19453	0.640266
ENSG00000120563	LYZL1	10	29577990	29607257	218	33	240278	0.8613	0.19454	0.640192
ENSG00000212916	MAP10	1	232940643	232946092	14	5	240278	0.86121	0.19456	0.64015
ENSG00000070731	ST6GALNAC2	17	74559792	74583038	126	17	240278	0.86109	0.1946	0.640175
ENSG00000164116	GUCY1A3	4	156587863	156653501	231	45	240278	0.86077	0.19468	0.640331
ENSG00000119862	LGALSL	2	64681103	64688515	19	11	240278	0.86017	0.19485	0.640784
ENSG00000135643	KCNMB4	12	70760056	70828072	237	53	240278	0.85984	0.19494	0.640973
ENSG00000138131	LOXL4	10	100007447	100028007	47	12	240278	0.85978	0.19496	0.640931
ENSG00000090975	PITPNM2	12	123468027	123634562	294	44	240278	0.85973	0.19497	0.640857
ENSG00000173406	DAB1	1	57460451	59012406	4594	473	240278	0.85959	0.19501	0.640882
ENSG00000104980	TIMM44	19	7991603	8008805	78	13	240278	0.85945	0.19505	0.640906
ENSG00000196557	CACNA1H	16	1203241	1271771	402	90	240278	0.85937	0.19507	0.640812
ENSG00000273003	RP11-399J13.3	11	64781654	64808042	79	23	240278	0.85936	0.19507	0.640812
ENSG00000163521	GLB1L	2	220101328	220110200	29	14	240278	0.85918	0.19512	0.640816
ENSG00000227051	C14orf132	14	96505661	96560417	217	34	240278	0.85884	0.19522	0.641037
ENSG00000196156	KRTAP4-3	17	39323484	39324424	3	1	240278	0.85871	0.19525	0.641029
ENSG00000164045	CDC25A	3	48198636	48229892	27	14	240278	0.85822	0.19539	0.641382
ENSG00000164048	ZNF589	3	48282590	48340743	121	24	240278	0.85797	0.19546	0.641505
ENSG00000167711	SERPINF2	17	1646130	1658562	46	11	240278	0.85783	0.19549	0.641496
ENSG00000122707	RECK	9	36036430	36124448	204	36	240278	0.85778	0.19551	0.641455
ENSG00000114391	RPL24	3	101399935	101405626	18	9	240278	0.85757	0.19557	0.641492
ENSG00000140416	TPM1	15	63334831	63364114	124	25	240278	0.85754	0.19557	0.641492
ENSG00000024862	CCDC28A	6	139094657	139114456	67	13	240278	0.85742	0.19561	0.641463
ENSG00000175166	PSMD2	3	184016497	184026842	23	9	240278	0.85721	0.19567	0.641553
ENSG00000106609	TMEM248	7	66386212	66423538	127	21	240278	0.85712	0.19569	0.641512
ENSG00000204060	FOXO6	1	41827594	41849262	73	23	240278	0.85693	0.19574	0.641515
ENSG00000227839	AL645730.2	1	50459990	50461874	3	2	240278	0.85695	0.19574	0.641515
ENSG00000165264	NDUFB6	9	32552997	32573160	55	14	240278	0.85656	0.19584	0.641683
ENSG00000051825	MPHOSPH9	12	123636867	123728561	249	26	240278	0.85607	0.19598	0.642035
ENSG00000141293	SKAP1	17	46210802	46507637	775	69	240278	0.85593	0.19602	0.642059
ENSG00000165802	NSMF	9	140342022	140353786	24	14	240278	0.85579	0.19606	0.642083
ENSG00000106803	SEC61B	9	101984346	101992897	35	7	240278	0.85573	0.19607	0.642009
ENSG00000106392	C1GALT1	7	7196565	7288282	534	48	240278	0.85572	0.19608	0.641936
ENSG00000174226	SNX31	8	101585116	101675643	409	62	240278	0.85564	0.1961	0.641894
ENSG00000163359	COL6A3	2	238232646	238323018	334	63	240278	0.85554	0.19613	0.641886
ENSG00000124209	RAB22A	20	56884752	56942563	174	33	240278	0.85545	0.19615	0.641845
ENSG00000167191	GPRC5B	16	19868616	19897489	65	21	240278	0.85538	0.19617	0.641804
ENSG00000187024	PTRH1	9	130455257	130487152	33	17	240278	0.8553	0.19619	0.641762
ENSG00000171827	ZNF570	19	37958487	37976260	27	8	240278	0.85513	0.19624	0.641819
ENSG00000035862	TIMP2	17	76849059	76921469	334	57	240278	0.8551	0.19625	0.641746
ENSG00000111700	SLCO1B3	12	20963636	21243040	1385	56	240278	0.85507	0.19626	0.641672
ENSG00000270099	RP11-248J23.7	10	97620305	97684601	221	39	240278	0.85499	0.19628	0.641631
ENSG00000183751	TBL3	16	2022038	2032934	66	13	240278	0.8549	0.1963	0.64159
ENSG00000168802	CHTF8	16	69151913	69166487	38	17	240278	0.85467	0.19637	0.641659
ENSG00000184254	ALDH1A3	15	101417919	101456831	180	23	240278	0.85465	0.19637	0.641659
ENSG00000120656	TAF12	1	28915835	28969597	105	27	240278	0.85463	0.19638	0.641532
ENSG00000008838	MED24	17	38175350	38217468	125	25	240278	0.85417	0.19651	0.64185
ENSG00000231824	C18orf42	18	5145284	5197502	171	49	240278	0.85391	0.19658	0.641972
ENSG00000214285	NPS	10	129347613	129350935	30	7	240278	0.85369	0.19664	0.642062
ENSG00000171867	PRNP	20	4666882	4682236	40	14	240278	0.85347	0.1967	0.642151
ENSG00000132109	TRIM21	11	4406127	4414926	40	14	240278	0.8534	0.19672	0.64211
ENSG00000144191	CNGA3	2	98962618	99015064	202	27	240278	0.85316	0.19679	0.642232
ENSG00000125878	TCF15	20	584441	591042	14	7	240278	0.8527	0.19691	0.642518
ENSG00000090512	FETUB	3	186353758	186370930	45	22	240278	0.85268	0.19692	0.642444
ENSG00000171130	ATP6V0E2	7	149570057	149577784	37	6	240278	0.85203	0.1971	0.642925
ENSG00000229183	PGA4	11	60989688	61018929	35	19	240278	0.85198	0.19711	0.642851
ENSG00000137261	KIAA0319	6	24544332	24646383	409	64	240278	0.85163	0.19721	0.643017
ENSG00000182568	SATB1	3	18386879	18487080	245	52	240278	0.85164	0.19721	0.643017
ENSG00000189334	S100A14	1	153586731	153589462	5	1	240278	0.85143	0.19727	0.643053
ENSG00000146416	AIG1	6	143381633	143661441	741	124	240278	0.85119	0.19733	0.643142
ENSG00000078814	MYH7B	20	33563206	33590240	82	20	240278	0.85068	0.19747	0.643492
ENSG00000167114	SLC27A4	9	131102925	131123749	67	15	240278	0.85062	0.19749	0.643451
ENSG00000174915	PTDSS2	11	448268	491393	140	24	240278	0.8506	0.1975	0.643377
ENSG00000162927	PUS10	2	61167357	61245394	174	51	240278	0.85046	0.19754	0.643401
ENSG00000160113	NR2F6	19	17342692	17356749	53	23	240278	0.84986	0.1977	0.643816
ENSG00000141622	RNF165	18	43906772	44043103	486	110	240278	0.84981	0.19771	0.643742
ENSG00000255767	RP13-512J5.1	2	3579574	3595547	65	18	240278	0.84951	0.1978	0.643929
ENSG00000269693	CTD-2192J16.20	19	12636534	12691789	141	40	240278	0.84929	0.19786	0.644017
ENSG00000009413	REV3L	6	111620234	111804918	404	55	240278	0.84921	0.19788	0.643976
ENSG00000145777	TSLP	5	110405760	110413722	16	7	240278	0.84856	0.19806	0.644456
ENSG00000237452	AC074212.3	19	46236509	46267792	67	19	240278	0.84755	0.19835	0.645293
ENSG00000172115	CYCS	7	25159710	25164980	13	9	240278	0.84738	0.19839	0.645316
ENSG00000165023	DIRAS2	9	93372114	93405386	123	27	240278	0.8473	0.19841	0.645275
ENSG00000099864	PALM	19	708953	748329	245	58	240278	0.84719	0.19845	0.645298
ENSG00000145284	SCD5	4	83550692	83720010	822	110	240278	0.84714	0.19846	0.645224
ENSG00000107960	OBFC1	10	105642300	105677963	112	15	240278	0.84708	0.19848	0.645183
ENSG00000254505	CHMP4A	14	24678789	24683075	12	7	240278	0.84651	0.19864	0.645596
ENSG00000204186	ZDBF2	2	207139387	207179148	102	23	240278	0.84642	0.19866	0.645555
ENSG00000018625	ATP1A2	1	160085549	160113381	93	25	240278	0.84628	0.1987	0.645578
ENSG00000147576	ADHFE1	8	67342420	67383836	165	27	240278	0.84615	0.19874	0.645602
ENSG00000130595	TNNT3	11	1940792	1959936	81	26	240278	0.84598	0.19878	0.645625
ENSG00000102531	FNDC3A	13	49550048	49783915	433	64	240278	0.8459	0.1988	0.645531
ENSG00000240065	PSMB9	6	32811913	32827362	125	24	240278	0.84592	0.1988	0.645531
ENSG00000131899	LLGL1	17	18128901	18148189	90	21	240278	0.84587	0.19881	0.645404
ENSG00000187583	PLEKHN1	1	901877	911245	43	17	240278	0.84575	0.19885	0.645427
ENSG00000261796	ISY1-RAB43	3	128806418	128879879	139	29	240278	0.84559	0.19889	0.645451
ENSG00000109390	NDUFC1	4	140188034	140223705	96	16	240278	0.84533	0.19896	0.645571
ENSG00000183172	SMDT1	22	42475695	42480288	7	3	240278	0.84516	0.19901	0.645627
ENSG00000168476	REEP4	8	21995533	21999464	16	8	240278	0.84513	0.19902	0.645554
ENSG00000122565	CBX3	7	26240782	26252976	38	15	240278	0.84505	0.19904	0.645512
ENSG00000158769	F11R	1	160965001	160991138	75	11	240278	0.84498	0.19906	0.645471
ENSG00000006377	DLX6	7	96634860	96640351	7	4	240278	0.84483	0.1991	0.645441
ENSG00000203857	HSD3B1	1	120049821	120057681	19	5	240278	0.84485	0.1991	0.645441
ENSG00000070669	ASNS	7	97481430	97501854	68	19	240278	0.84457	0.19917	0.645456
ENSG00000222004	C7orf71	7	26677490	26686889	39	9	240278	0.8446	0.19917	0.645456
ENSG00000157766	ACAN	15	89346674	89418585	270	66	240278	0.84454	0.19918	0.645329
ENSG00000101782	RIOK3	18	21032787	21066567	89	21	240278	0.84448	0.1992	0.645287
ENSG00000171408	PDE7B	6	136172834	136516712	820	136	240278	0.84439	0.19922	0.645246
ENSG00000161583	TBC1D3G	17	34745936	34808104	4	2	240278	0.84435	0.19924	0.645152
ENSG00000242384	TBC1D3H	17	34581086	34808061	4	2	240278	0.84435	0.19924	0.645152
ENSG00000163565	IFI16	1	158969758	159024945	231	29	240278	0.84427	0.19926	0.645058
ENSG00000073614	KDM5A	12	389295	498620	315	34	240278	0.84382	0.19939	0.645319
ENSG00000203783	PRR9	1	153190060	153191793	5	1	240278	0.84382	0.19939	0.645319
ENSG00000090932	DLL3	19	39989535	39999121	30	4	240278	0.84348	0.19948	0.645399
ENSG00000168439	STIP1	11	63952744	63972015	58	19	240278	0.84349	0.19948	0.645399
ENSG00000172301	COPRS	17	30178883	30186356	23	13	240278	0.84332	0.19953	0.645348
ENSG00000272822	RP11-302B13.5	12	49297286	49351148	176	18	240278	0.8433	0.19953	0.645348
ENSG00000151694	ADAM17	2	9628615	9695921	160	21	240278	0.84312	0.19958	0.645351
ENSG00000181656	GPR88	1	101003693	101007574	10	4	240278	0.84302	0.19961	0.645342
ENSG00000223474	AL020996.1	1	26145212	26147288	7	4	240278	0.84256	0.19974	0.645657
ENSG00000186529	CYP4F3	19	15751707	15773635	177	19	240278	0.84215	0.19985	0.645853
ENSG00000233280	CRYBG3	3	97540884	97594132	82	16	240278	0.84215	0.19985	0.645853
ENSG00000205221	VIT	2	36923833	37041935	473	105	240278	0.84213	0.19986	0.645727
ENSG00000140396	NCOA2	8	71021997	71316040	589	58	240278	0.84197	0.1999	0.64575
ENSG00000269205	AC005606.1	16	2031633	2032918	11	3	240278	0.84178	0.19996	0.645838
ENSG00000125375	ATP5S	14	50779044	50802276	90	15	240278	0.84132	0.20008	0.64612
ENSG00000178690	DYNAP	18	52254988	52266724	24	10	240278	0.84115	0.20013	0.646175
ENSG00000123240	OPTN	10	13141449	13180291	110	30	240278	0.84073	0.20025	0.646404
ENSG00000214128	TMEM213	7	138482695	138522846	121	24	240278	0.84074	0.20025	0.646404
ENSG00000118518	RNF146	6	127587755	127609712	59	13	240278	0.84059	0.20029	0.646321
ENSG00000125869	LAMP5	20	9495005	9511171	63	19	240278	0.84059	0.20029	0.646321
ENSG00000169432	SCN9A	2	167051695	167232503	749	114	240278	0.8405	0.20032	0.646259
ENSG00000114853	ZBTB47	3	42695176	42709072	26	11	240278	0.84043	0.20033	0.646186
ENSG00000158711	ELK4	1	205577071	205601090	73	18	240278	0.8402	0.2004	0.646306
ENSG00000242715	CCDC169	13	36801182	36871977	318	14	240278	0.84008	0.20043	0.646297
ENSG00000111266	DUSP16	12	12628829	12715317	243	35	240278	0.83927	0.20066	0.646932
ENSG00000164402	45908	5	132086509	132142933	82	28	240278	0.839	0.20074	0.647084
ENSG00000000938	FGR	1	27938575	27961788	49	15	240278	0.83893	0.20076	0.64699
ENSG00000145217	SLC26A1	4	972861	987228	41	17	240278	0.83893	0.20076	0.64699
ENSG00000183654	45727	5	16067248	16180871	241	57	240278	0.83851	0.20087	0.647186
ENSG00000049449	RCN1	11	31833939	32127301	714	139	240278	0.83847	0.20088	0.647112
ENSG00000109320	NFKB1	4	103422486	103538459	262	43	240278	0.83841	0.2009	0.647071
ENSG00000102710	SUPT20H	13	37583449	37633850	79	25	240278	0.83785	0.20106	0.64748
ENSG00000172425	TTC36	11	118398187	118401912	3	2	240278	0.8376	0.20113	0.6476
ENSG00000213002	AC120194.1	8	71485681	71486671	1	1	240278	0.83734	0.2012	0.647719
ENSG00000073169	SELO	22	50639408	50656045	78	28	240278	0.83659	0.20141	0.648289
ENSG00000141741	MIEN1	17	37884749	37887040	6	3	240278	0.83648	0.20144	0.64828
ENSG00000130812	ANGPTL6	19	10203014	10213472	23	12	240278	0.83625	0.20151	0.648399
ENSG00000187608	ISG15	1	948803	949920	8	4	240278	0.83618	0.20153	0.648358
ENSG00000205022	PABPN1L	16	88928034	88933068	28	11	240278	0.83611	0.20155	0.648316
ENSG00000049860	HEXB	5	73935848	74018472	319	62	240278	0.83584	0.20162	0.648436
ENSG00000101074	R3HDML	20	42965626	42979875	57	9	240278	0.83573	0.20165	0.648426
ENSG00000087301	TXNDC16	14	52897308	53019240	337	43	240278	0.83546	0.20173	0.648578
ENSG00000165424	ZCCHC24	10	81142081	81205383	258	61	240278	0.83516	0.20181	0.648676
ENSG00000168703	WFDC12	20	43752066	43753106	3	1	240278	0.83517	0.20181	0.648676
ENSG00000101187	SLCO4A1	20	61273797	61317137	180	51	240278	0.83507	0.20184	0.648561
ENSG00000140057	AK7	14	96858448	96955764	279	64	240278	0.83508	0.20184	0.648561
ENSG00000123505	AMD1	6	111195973	111216916	67	10	240278	0.8347	0.20194	0.648724
ENSG00000234545	FAM133B	7	92190107	92219708	87	22	240278	0.83445	0.20201	0.648843
ENSG00000104723	TUSC3	8	15274724	15624158	1812	167	240278	0.83426	0.20207	0.64893
ENSG00000172613	RAD9A	11	67159176	67165881	13	7	240278	0.83371	0.20222	0.649305
ENSG00000099875	MKNK2	19	2037470	2051243	46	19	240278	0.83367	0.20223	0.649179
ENSG00000183908	LRRC55	11	56949221	56959191	27	10	240278	0.83367	0.20223	0.649179
ENSG00000162241	SLC25A45	11	65142663	65151172	12	9	240278	0.83366	0.20224	0.649052
ENSG00000186925	KRTAP19-6	21	31913854	31914183	2	1	240278	0.83358	0.20226	0.649011
ENSG00000169688	MT1B	16	56685811	56687116	10	5	240278	0.83351	0.20228	0.648969
ENSG00000087494	PTHLH	12	28111017	28125638	32	11	240278	0.83337	0.20232	0.648939
ENSG00000268175	AC117395.1	3	149689066	149690535	5	3	240278	0.83336	0.20232	0.648939
ENSG00000019549	SNAI2	8	49830249	49834299	3	2	240278	0.83288	0.20246	0.64923
ENSG00000151490	PTPRO	12	15475331	15750333	767	124	240278	0.83274	0.2025	0.649252
ENSG00000158773	USF1	1	161009041	161015767	23	7	240278	0.83261	0.20253	0.649243
ENSG00000244588	RAD21L1	20	1206700	1277065	187	32	240278	0.83254	0.20255	0.649201
ENSG00000249624	AP000295.9	21	34619079	34655517	98	32	240278	0.83235	0.20261	0.649288
ENSG00000108294	PSMB3	17	36908989	36920484	19	11	240278	0.83213	0.20267	0.649375
ENSG00000143412	ANXA9	1	150954493	150968110	40	14	240278	0.83173	0.20278	0.649621
ENSG00000101144	BMP7	20	55743804	55841685	331	65	240278	0.83142	0.20287	0.649804
ENSG00000158006	PAFAH2	1	26286258	26324648	75	14	240278	0.83061	0.2031	0.650382
ENSG00000206527	PTPLB	3	123209667	123304032	327	40	240278	0.83058	0.2031	0.650382
ENSG00000204775	KM-PA-2	8	145317003	145331153	3	1	240278	0.8305	0.20313	0.65032
ENSG00000133863	TEX15	8	30689060	30748122	174	24	240278	0.83025	0.2032	0.650438
ENSG00000091831	ESR1	6	151977826	152450754	1738	198	240278	0.83003	0.20326	0.650524
ENSG00000226742	HSBP1L1	18	77724561	77730822	28	9	240278	0.82999	0.20327	0.650451
ENSG00000163581	SLC2A2	3	170714137	170744539	82	11	240278	0.82998	0.20328	0.650377
ENSG00000172461	FUT9	6	96463860	96663488	762	88	240278	0.82976	0.20334	0.650463
ENSG00000004866	ST7	7	116593292	116870157	445	95	240278	0.82961	0.20338	0.650486
ENSG00000179218	CALR	19	13049392	13055303	8	5	240278	0.82938	0.20345	0.650604
ENSG00000110723	EXPH5	11	108376158	108464465	231	50	240278	0.8291	0.20352	0.650722
ENSG00000197647	ZNF433	19	12125547	12146556	36	17	240278	0.82903	0.20354	0.650628
ENSG00000261732	LA16c-431H6.6	16	1682260	1736716	134	24	240278	0.82903	0.20354	0.650628
ENSG00000141012	GALNS	16	88880142	88923378	341	42	240278	0.82902	0.20355	0.650449
ENSG00000205846	CLEC6A	12	8608522	8630926	89	4	240278	0.82901	0.20355	0.650449
ENSG00000177192	PUS1	12	132413745	132428406	51	14	240278	0.82889	0.20358	0.650386
ENSG00000117009	KMO	1	241695434	241758944	221	58	240278	0.82868	0.20364	0.650473
ENSG00000182199	SHMT2	12	57623110	57628718	12	8	240278	0.82863	0.20366	0.650431
ENSG00000100321	SYNGR1	22	39745930	39781593	111	25	240278	0.82828	0.20376	0.650645
ENSG00000005187	ACSM3	16	20621565	20808903	467	56	240278	0.82814	0.2038	0.650667
ENSG00000178607	ERN1	17	62116502	62208179	186	40	240278	0.8281	0.20381	0.650594
ENSG00000240747	KRBOX1	3	42850975	42984284	349	60	240278	0.82804	0.20382	0.65052
ENSG00000149646	CNBD2	20	34556512	34618622	124	27	240278	0.82786	0.20387	0.650574
ENSG00000122877	EGR2	10	64571756	64679660	358	58	240278	0.82753	0.20397	0.650788
ENSG00000169223	LMAN2	5	176758563	176778853	36	10	240278	0.82746	0.20399	0.650747
ENSG00000157873	TNFRSF14	1	2487078	2496821	17	5	240278	0.82737	0.20401	0.650705
ENSG00000101115	SALL4	20	50400581	50419059	81	26	240278	0.82722	0.20406	0.650759
ENSG00000214510	SPINK13	5	147647743	147665817	75	11	240278	0.82687	0.20415	0.650941
ENSG00000254402	LRRC24	8	145747761	145752416	11	7	240278	0.82675	0.20419	0.650963
ENSG00000167395	ZNF646	16	31085743	31095517	18	9	240278	0.82652	0.20425	0.651049
ENSG00000058729	RIOK2	5	96496571	96518964	78	18	240278	0.82644	0.20428	0.651039
ENSG00000231852	CYP21A2	6	32006042	32009447	15	8	240278	0.82635	0.2043	0.650998
ENSG00000146038	DCDC2	6	24171984	24358280	862	112	240278	0.8263	0.20432	0.650903
ENSG00000177272	KCNA3	1	111214310	111217655	4	2	240278	0.82629	0.20432	0.650903
ENSG00000161016	RPL8	8	146015150	146017972	7	4	240278	0.82616	0.20436	0.650873
ENSG00000151838	CCDC175	14	59971257	60043549	300	33	240278	0.826	0.2044	0.650895
ENSG00000119125	GDA	9	74729511	74872109	455	58	240278	0.82578	0.20446	0.650981
ENSG00000069702	TGFBR3	1	92145902	92371892	707	121	240278	0.82554	0.20453	0.651046
ENSG00000145861	C1QTNF2	5	159774758	159797648	71	18	240278	0.82555	0.20453	0.651046
ENSG00000164134	NAA15	4	140222609	140341187	329	40	240278	0.82529	0.2046	0.651111
ENSG00000082258	CCNT2	2	135675805	135716912	81	14	240278	0.82515	0.20464	0.651133
ENSG00000164934	DCAF13	8	104426942	104455681	92	15	240278	0.82493	0.20471	0.651251
ENSG00000078070	MCCC1	3	182733006	182833863	245	33	240278	0.82467	0.20478	0.651368
ENSG00000112378	PERP	6	138409642	138428648	82	22	240278	0.82459	0.2048	0.651327
ENSG00000011143	MKS1	17	56282803	56296966	31	14	240278	0.82438	0.20486	0.651412
ENSG00000129991	TNNI3	19	55663137	55669141	8	4	240278	0.82417	0.20492	0.651498
ENSG00000169327	OR5AU1	14	21623026	21624222	5	2	240278	0.82409	0.20494	0.651457
ENSG00000086991	NOX4	11	89057524	89322779	756	108	240278	0.82405	0.20496	0.651415
ENSG00000143632	ACTA1	1	229566992	229569845	4	2	240278	0.82382	0.20502	0.651501
ENSG00000197888	UGT2B17	4	69402902	69434245	11	6	240278	0.8235	0.20511	0.651682
ENSG00000115267	IFIH1	2	163123589	163175213	149	18	240278	0.82287	0.20529	0.652148
ENSG00000197301	RP11-366L20.2	12	66245120	66275947	53	18	240278	0.82266	0.20535	0.652234
ENSG00000158815	FGF17	8	21899909	21906320	17	11	240278	0.82261	0.20537	0.652192
ENSG00000243452	NBPF15	1	148555979	148596267	20	4	240278	0.82251	0.20539	0.65215
ENSG00000242247	ARFGAP3	22	43192508	43254112	210	26	240278	0.82227	0.20546	0.652268
ENSG00000227011	C17orf112	17	51062880	51065012	4	2	240278	0.82223	0.20547	0.652194
ENSG00000160867	FGFR4	5	176513887	176525145	26	11	240278	0.82203	0.20553	0.65228
ENSG00000103005	USB1	16	58033450	58055522	54	15	240278	0.82193	0.20556	0.65227
ENSG00000204642	HLA-F	6	29690552	29706305	152	24	240278	0.82165	0.20564	0.652419
ENSG00000162654	GBP4	1	89646831	89664615	44	14	240278	0.82138	0.20572	0.652567
ENSG00000167880	EVPL	17	74000583	74023533	70	22	240278	0.82118	0.20577	0.652621
ENSG00000153029	MR1	1	181003067	181031074	106	31	240278	0.82112	0.20579	0.652579
ENSG00000138614	VWA9	15	65871091	65903627	93	18	240278	0.821	0.20582	0.652569
ENSG00000232671	RP11-126K1.2	1	151252500	151254405	4	2	240278	0.82078	0.20589	0.652686
ENSG00000188321	ZNF559	19	9434448	9461838	85	11	240278	0.82068	0.20591	0.652645
ENSG00000186352	ANKRD37	4	186317175	186321782	18	7	240278	0.82064	0.20592	0.652571
ENSG00000113360	DROSHA	5	31400604	31532303	396	62	240278	0.82061	0.20593	0.652498
ENSG00000163660	CCNL1	3	156864297	156878549	33	7	240278	0.82055	0.20595	0.652456
ENSG00000182816	KRTAP13-2	21	31743709	31744557	5	3	240278	0.8205	0.20596	0.652383
ENSG00000163064	EN1	2	119599747	119605254	10	5	240278	0.82001	0.2061	0.652722
ENSG00000054803	CBLN4	20	54572496	54580528	9	5	240278	0.81999	0.20611	0.652649
ENSG00000112394	SLC16A10	6	111408781	111552397	287	49	240278	0.81986	0.20615	0.65267
ENSG00000170523	KRT83	12	52708085	52715182	32	6	240278	0.81983	0.20616	0.652545
ENSG00000182325	FBXL6	8	145579091	145583036	8	4	240278	0.81981	0.20616	0.652545
ENSG00000198919	DZIP3	3	108308529	108413693	192	32	240278	0.81975	0.20618	0.652451
ENSG00000112159	MDN1	6	90352218	90529442	492	68	240278	0.81934	0.2063	0.652726
ENSG00000100031	GGT1	22	24979718	25024972	122	35	240278	0.8193	0.20631	0.652652
ENSG00000214046	SMIM7	19	16741562	16771253	96	22	240278	0.81914	0.20635	0.652674
ENSG00000198492	YTHDF2	1	29063133	29096287	66	16	240278	0.81913	0.20636	0.652601
ENSG00000125944	HNRNPR	1	23630264	23670829	55	16	240278	0.81894	0.20641	0.652654
ENSG00000177666	PNPLA2	11	818902	825573	12	7	240278	0.81887	0.20643	0.652613
ENSG00000205593	DENND6B	22	50747459	50765489	84	14	240278	0.81883	0.20644	0.65254
ENSG00000221874	ZNF321P	19	53431728	53466076	196	35	240278	0.81855	0.20652	0.652688
ENSG00000065548	ZC3H15	2	187350883	187374090	52	12	240278	0.8185	0.20654	0.652647
ENSG00000267710	AC006116.20	19	56784138	56821819	132	26	240278	0.81832	0.20659	0.6527
ENSG00000182196	ARL6IP4	12	123464607	123467456	2	1	240278	0.81814	0.20664	0.652753
ENSG00000117016	RIMS3	1	41086351	41131329	118	27	240278	0.81803	0.20667	0.652639
ENSG00000143322	ABL2	1	179068462	179198819	385	40	240278	0.81803	0.20667	0.652639
ENSG00000169504	CLIC4	1	25071848	25170815	131	27	240278	0.81802	0.20667	0.652639
ENSG00000161270	NPHS1	19	36316866	36360189	106	38	240278	0.81774	0.20675	0.652682
ENSG00000132478	UNK	17	73780681	73821886	148	30	240278	0.81763	0.20678	0.652672
ENSG00000170419	VSTM2A	7	54610018	54638773	100	25	240278	0.81757	0.2068	0.652631
ENSG00000196684	HSH2D	19	16244838	16269386	70	21	240278	0.81748	0.20683	0.652621
ENSG00000169393	ELSPBP1	19	48497908	48528410	214	23	240278	0.81731	0.20687	0.652643
ENSG00000101189	MRGBP	20	61427805	61431945	17	7	240278	0.8173	0.20688	0.65257
ENSG00000197927	C2orf27A	2	132479948	132524973	125	16	240278	0.81706	0.20695	0.652686
ENSG00000188404	SELL	1	169659808	169680839	102	21	240278	0.81685	0.20701	0.652771
ENSG00000004478	FKBP4	12	2904119	2914576	18	8	240278	0.8168	0.20702	0.652698
ENSG00000221886	C5orf54	5	159820155	159827104	16	11	240278	0.81672	0.20704	0.652656
ENSG00000182240	BACE2	21	42539728	42654445	342	95	240278	0.81632	0.20716	0.65293
ENSG00000144837	PLA1A	3	119316689	119348658	129	22	240278	0.81627	0.20717	0.652857
ENSG00000180257	ZNF816	19	53430388	53466164	207	37	240278	0.81597	0.20726	0.653036
ENSG00000205869	KRTAP5-1	11	1605572	1606513	1	1	240278	0.81583	0.2073	0.653058
ENSG00000108176	DNAJC12	10	69556427	69597924	98	27	240278	0.81564	0.20735	0.653111
ENSG00000189180	ZNF33A	10	38299578	38354016	201	29	240278	0.81557	0.20737	0.65307
ENSG00000180539	C9orf139	9	139921916	139931234	32	9	240278	0.81481	0.20759	0.653658
ENSG00000013275	PSMC4	19	40476912	40487348	35	10	240278	0.81457	0.20766	0.653774
ENSG00000116717	GADD45A	1	68150744	68154021	10	5	240278	0.81446	0.20769	0.653764
ENSG00000162512	SDC3	1	31342314	31381608	114	40	240278	0.81431	0.20773	0.653785
ENSG00000104880	ARHGEF18	19	7459999	7537363	459	45	240278	0.81415	0.20778	0.653838
ENSG00000197782	ZNF780A	19	40575059	40596845	103	14	240278	0.81411	0.20779	0.653765
ENSG00000080603	SRCAP	16	30709530	30755602	59	30	240278	0.81391	0.20785	0.65385
ENSG00000217128	FNIP1	5	130977407	131132710	277	53	240278	0.81376	0.20789	0.653871
ENSG00000143537	ADAM15	1	155023042	155035252	29	14	240278	0.81373	0.2079	0.653746
ENSG00000171509	RXFP1	4	159236463	159574524	1100	46	240278	0.81372	0.2079	0.653746
ENSG00000260259	RP11-368I7.4	16	89749028	89752977	25	8	240278	0.81341	0.20799	0.653873
ENSG00000171223	JUNB	19	12902310	12904124	3	2	240278	0.81336	0.208	0.653747
ENSG00000186399	GOLGA8R	15	30695943	30706463	1	1	240278	0.81338	0.208	0.653747
ENSG00000133943	C14orf159	14	91526677	91691976	546	112	240278	0.8133	0.20802	0.653654
ENSG00000185069	KRT76	12	53161939	53171129	40	13	240278	0.81266	0.20821	0.654147
ENSG00000145990	GFOD1	6	13358062	13487894	309	54	240278	0.81262	0.20822	0.654074
ENSG00000164418	GRIK2	6	101846664	102517958	2392	236	240278	0.81248	0.20826	0.654095
ENSG00000177354	C10orf71	10	50507187	50535537	95	25	240278	0.81225	0.20832	0.654179
ENSG00000120029	C10orf76	10	103605356	103815950	369	66	240278	0.81221	0.20833	0.654106
ENSG00000196123	KIAA0895L	16	67209505	67217943	23	10	240278	0.81217	0.20835	0.654065
ENSG00000134020	PEBP4	8	22570769	22857513	1063	201	240278	0.81193	0.20842	0.65418
ENSG00000153561	RMND5A	2	86947296	87005164	98	21	240278	0.81161	0.20851	0.654359
ENSG00000115155	OTOF	2	26680071	26781566	361	80	240278	0.81143	0.20856	0.654411
ENSG00000119718	EIF2B2	14	75469614	75476292	14	7	240278	0.81135	0.20858	0.65437
ENSG00000169213	RAB3B	1	52373628	52456436	222	36	240278	0.81134	0.20859	0.654297
ENSG00000177030	DEAF1	11	644233	706715	211	32	240278	0.81108	0.20866	0.654412
ENSG00000204316	MRPL38	17	73894724	73905899	42	19	240278	0.81072	0.20876	0.654622
ENSG00000082701	GSK3B	3	119540170	119813264	603	73	240278	0.81061	0.2088	0.654591
ENSG00000205177	C11orf91	11	33719807	33722347	19	9	240278	0.8106	0.2088	0.654591
ENSG00000183024	OR1G1	17	3029878	3030875	2	1	240278	0.8104	0.20886	0.654623
ENSG00000116954	RRAGC	1	39303870	39325495	63	18	240278	0.80941	0.20914	0.655396
ENSG00000143816	WNT9A	1	228106357	228135599	103	26	240278	0.80923	0.20919	0.655449
ENSG00000156968	MPV17L	16	15489611	15507125	55	17	240278	0.80916	0.20921	0.655303
ENSG00000227059	ANHX	12	133794898	133812681	65	18	240278	0.80915	0.20921	0.655303
ENSG00000237515	SHISA9	16	12995477	13334272	1508	203	240278	0.80916	0.20921	0.655303
ENSG00000135077	HAVCR2	5	156512843	156569880	267	43	240278	0.80886	0.2093	0.655376
ENSG00000111704	NANOG	12	7940390	7948655	52	7	240278	0.80883	0.20931	0.655304
ENSG00000125864	BFSP1	20	17474550	17549865	299	79	240278	0.80865	0.20936	0.655356
ENSG00000170734	POLH	6	43543887	43586701	123	24	240278	0.80861	0.20937	0.655283
ENSG00000164237	CMBL	5	10275987	10308138	144	25	240278	0.80836	0.20944	0.655398
ENSG00000129226	CD68	17	7482785	7485429	5	3	240278	0.80825	0.20947	0.655388
ENSG00000269360	AC112693.2	15	93749295	93751277	6	3	240278	0.80794	0.20956	0.655565
ENSG00000139438	FAM222A	12	110152033	110208312	162	40	240278	0.80786	0.20959	0.655555
ENSG00000102934	PLLP	16	57290004	57318599	100	20	240278	0.80745	0.2097	0.655743
ENSG00000186146	DEFB131	4	9446260	9452240	28	7	240278	0.80747	0.2097	0.655743
ENSG00000108883	EFTUD2	17	42927311	42977030	186	30	240278	0.80729	0.20975	0.655639
ENSG00000196588	MKL1	22	40806285	41032706	493	40	240278	0.80728	0.20975	0.655639
ENSG00000221823	PPP3R1	2	68405989	68483369	194	27	240278	0.80729	0.20975	0.655639
ENSG00000035141	FAM136A	2	70523107	70529222	12	4	240278	0.80701	0.20983	0.655629
ENSG00000203970	DEFB110	6	49976851	49989694	24	8	240278	0.80701	0.20983	0.655629
ENSG00000133606	MKRN1	7	140152840	140179369	91	12	240278	0.80697	0.20984	0.655453
ENSG00000172742	OR4D9	11	59282386	59283330	3	2	240278	0.80698	0.20984	0.655453
ENSG00000145321	GC	4	72607410	72669758	146	28	240278	0.80695	0.20985	0.655328
ENSG00000257065	RP3-468K18.5	6	144128229	144165754	121	20	240278	0.80683	0.20988	0.655318
ENSG00000183423	LRIT3	4	110769358	110793471	71	14	240278	0.8068	0.20989	0.655245
ENSG00000124827	GCM2	6	10873456	10882174	23	10	240278	0.80678	0.2099	0.655173
ENSG00000100196	KDELR3	22	38864067	38879452	27	15	240278	0.8067	0.20992	0.655131
ENSG00000183251	OR51B4	11	5322244	5323226	6	3	240278	0.80632	0.21003	0.655371
ENSG00000145103	ILDR1	3	121706170	121741051	96	27	240278	0.80595	0.21014	0.65561
ENSG00000259207	ITGB3	17	45331212	45421658	306	43	240278	0.80511	0.21038	0.656255
ENSG00000105501	SIGLEC5	19	52114781	52150151	117	38	240278	0.80496	0.21042	0.656276
ENSG00000066294	CD84	1	160510885	160549306	130	25	240278	0.80493	0.21043	0.656203
ENSG00000203908	KHDC3L	6	74072400	74073894	2	1	240278	0.80464	0.21051	0.656349
ENSG00000225614	ZNF469	16	88493879	88507165	51	27	240278	0.8044	0.21058	0.656463
ENSG00000237172	B3GNT9	16	67182008	67185117	3	2	240278	0.80437	0.21059	0.65639
ENSG00000138735	PDE5A	4	120415550	120550146	468	41	240278	0.80429	0.21061	0.656349
ENSG00000203392	AC105020.1	15	75970672	75973093	4	2	240278	0.80392	0.21072	0.656588
ENSG00000172053	QARS	3	49133365	49142553	17	8	240278	0.80372	0.21078	0.656671
ENSG00000139631	CSAD	12	53551447	53575135	46	11	240278	0.80361	0.21081	0.656661
ENSG00000084092	NOA1	4	57829536	57844989	53	18	240278	0.80359	0.21082	0.656588
ENSG00000100836	PABPN1	14	23790498	23795394	14	9	240278	0.80336	0.21088	0.656671
ENSG00000139437	TCHP	12	110338069	110421646	246	35	240278	0.80331	0.2109	0.65663
ENSG00000088367	EPB41L1	20	34679426	34820721	231	46	240278	0.80327	0.21091	0.656557
ENSG00000156650	KAT6B	10	76585340	76792380	363	47	240278	0.80322	0.21092	0.656484
ENSG00000144228	SPOPL	2	139259371	139331117	124	26	240278	0.8027	0.21107	0.656847
ENSG00000166573	GALR1	18	74962505	74980858	95	29	240278	0.8027	0.21108	0.656723
ENSG00000205133	TRIQK	8	93895758	94029901	283	49	240278	0.80267	0.21108	0.656723
ENSG00000170271	FAXDC2	5	154198051	154238812	94	23	240278	0.80255	0.21112	0.65664
ENSG00000185909	KLHDC8B	3	49209044	49213917	7	4	240278	0.80254	0.21112	0.65664
ENSG00000137478	FCHSD2	11	72547790	72853306	483	81	240278	0.80226	0.2112	0.656682
ENSG00000139574	NPFF	12	53900474	53901422	1	1	240278	0.80226	0.2112	0.656682
ENSG00000111886	GABRR2	6	89966927	90025018	230	66	240278	0.80216	0.21123	0.656568
ENSG00000130669	PAK4	19	39616410	39673456	190	36	240278	0.80215	0.21123	0.656568
ENSG00000113212	PCDHB7	5	140552243	140555957	16	6	240278	0.80201	0.21127	0.656537
ENSG00000164338	UTP15	5	72861268	72877794	28	9	240278	0.80183	0.21133	0.656619
ENSG00000131931	THAP1	8	42691817	42698468	15	7	240278	0.80152	0.21141	0.656713
ENSG00000161860	SYCE2	19	13009600	13030090	49	20	240278	0.80152	0.21141	0.656713
ENSG00000196950	SLC39A10	2	196440701	196602426	408	68	240278	0.80142	0.21144	0.656651
ENSG00000115425	PECR	2	216861052	216947678	295	55	240278	0.80131	0.21148	0.656671
ENSG00000167625	ZNF526	19	42724423	42732353	7	3	240278	0.80122	0.2115	0.65663
ENSG00000149582	TMEM25	11	118401756	118417995	53	7	240278	0.80086	0.21161	0.656868
ENSG00000228144	TMBIM4	12	66517697	66563765	116	18	240278	0.80082	0.21162	0.656795
ENSG00000243696	RP5-966M1.6	3	52847298	52869745	101	12	240278	0.80069	0.21166	0.656816
ENSG00000188629	ZNF177	19	9435021	9493293	184	18	240278	0.80059	0.21168	0.656775
ENSG00000181019	NQO1	16	69740899	69760854	73	22	240278	0.80042	0.21173	0.656826
ENSG00000182013	PNMAL1	19	46969748	46974820	32	7	240278	0.80027	0.21178	0.656878
ENSG00000169682	SPNS1	16	28985542	28995869	24	10	240278	0.80002	0.21185	0.656992
ENSG00000102189	EEA1	12	93164413	93323107	391	41	240278	0.79987	0.21189	0.657012
ENSG00000131746	TNS4	17	38632080	38657849	90	29	240278	0.79985	0.2119	0.65694
ENSG00000110237	ARHGEF17	11	73019334	73080136	191	25	240278	0.79978	0.21192	0.656899
ENSG00000143933	CALM2	2	47387221	47403740	49	20	240278	0.79899	0.21215	0.657508
ENSG00000151079	KCNA6	12	4918342	4960277	201	31	240278	0.79894	0.21216	0.657436
ENSG00000087502	ERGIC2	12	29490285	29534122	112	28	240278	0.79886	0.21219	0.657425
ENSG00000181392	SYNE4	19	36494209	36499695	16	9	240278	0.79868	0.21224	0.657477
ENSG00000090238	YPEL3	16	30103635	30108236	8	5	240278	0.79858	0.21227	0.657466
ENSG00000106571	GLI3	7	42000548	42277469	956	161	240278	0.79786	0.21248	0.658013
ENSG00000171053	PATE1	11	125616188	125619762	14	6	240278	0.79759	0.21256	0.658106
ENSG00000186226	LCE1E	1	152758690	152760902	11	5	240278	0.79758	0.21256	0.658106
ENSG00000180016	OR1E1	17	3300398	3301704	1	1	240278	0.79743	0.2126	0.658075
ENSG00000050426	LETMD1	12	51441745	51454207	29	8	240278	0.79741	0.21261	0.658002
ENSG00000159063	ALG8	11	77811982	77850706	132	14	240278	0.79715	0.21268	0.658115
ENSG00000179813	FAM216B	13	43355686	43365683	37	10	240278	0.79709	0.2127	0.658074
ENSG00000105483	CARD8	19	48684027	48759203	353	50	240278	0.79691	0.21275	0.658125
ENSG00000127241	MASP1	3	186935942	187009810	249	71	240278	0.79677	0.21279	0.658146
ENSG00000168066	SF1	11	64532078	64546258	17	10	240278	0.79642	0.21289	0.6583
ENSG00000179632	MAF1	8	145159402	145162514	3	1	240278	0.79643	0.21289	0.6583
ENSG00000111802	TDP2	6	24650205	24667261	79	15	240278	0.79631	0.21293	0.658269
ENSG00000255974	CYP2A6	19	41349443	41356352	30	13	240278	0.79626	0.21294	0.658196
ENSG00000229453	SPINK8	3	48348336	48369831	49	5	240278	0.79618	0.21297	0.658186
ENSG00000110330	BIRC2	11	102217942	102249401	65	17	240278	0.79596	0.21303	0.658268
ENSG00000204544	MUC21	6	30951495	30957680	51	18	240278	0.79584	0.21306	0.658258
ENSG00000204604	ZNF468	19	53341261	53360902	133	17	240278	0.79576	0.21309	0.658247
ENSG00000198522	GPN1	2	27851114	27874375	79	18	240278	0.7957	0.2131	0.658175
ENSG00000105355	PLIN3	19	4838353	4867780	161	38	240278	0.79533	0.21321	0.658411
ENSG00000089195	TRMT6	20	5917881	5931182	50	15	240278	0.79531	0.21322	0.658339
ENSG00000146151	HMGCLL1	6	55299167	55444012	722	60	240278	0.79491	0.21333	0.658575
ENSG00000129521	EGLN3	14	34393437	34931980	2023	299	240278	0.79489	0.21334	0.658503
ENSG00000141337	ARSG	17	66255323	66418872	536	119	240278	0.79444	0.21347	0.658801
ENSG00000064270	ATP2C2	16	84402133	84497793	745	136	240278	0.79441	0.21348	0.658729
ENSG00000165996	PTPLA	10	17631958	17659376	104	22	240278	0.79437	0.21349	0.658656
ENSG00000169019	COMMD8	4	47452885	47465736	33	11	240278	0.79425	0.21352	0.658646
ENSG00000181927	OR4P4	11	55405834	55406772	1	1	240278	0.79399	0.2136	0.658789
ENSG00000113303	BTNL8	5	180326077	180377906	182	16	240278	0.7936	0.21371	0.659026
ENSG00000107581	EIF3A	10	120794356	120840316	83	20	240278	0.79349	0.21375	0.658994
ENSG00000205084	TMEM231	16	75572015	75590184	83	14	240278	0.79347	0.21375	0.658994
ENSG00000050405	LIMA1	12	50569571	50677329	154	26	240278	0.79346	0.21376	0.65887
ENSG00000103249	CLCN7	16	1494935	1525581	224	33	240278	0.79331	0.2138	0.658788
ENSG00000140876	NUDT7	16	77756411	77776157	143	23	240278	0.7933	0.2138	0.658788
ENSG00000141441	GAREM	18	29704840	30050447	1082	128	240278	0.7933	0.2138	0.658788
ENSG00000070785	EIF2B3	1	45316450	45452282	407	38	240278	0.79271	0.21397	0.659054
ENSG00000163328	GPR155	2	175296966	175351822	144	28	240278	0.79272	0.21397	0.659054
ENSG00000180138	CSNK1A1L	13	37677398	37679803	7	2	240278	0.79256	0.21402	0.659053
ENSG00000182585	EPGN	4	75174190	75181024	14	5	240278	0.79251	0.21403	0.658981
ENSG00000122548	KIAA0087	7	26572740	26578407	24	9	240278	0.79234	0.21408	0.659032
ENSG00000100312	ACR	22	51176624	51183762	29	12	240278	0.79213	0.21414	0.659114
ENSG00000154027	AK5	1	77747736	78025651	1159	146	240278	0.79208	0.21416	0.659072
ENSG00000149428	HYOU1	11	118914900	118927913	22	13	240278	0.79194	0.2142	0.659092
ENSG00000151655	ITIH2	10	7745232	7791483	218	44	240278	0.79189	0.21421	0.65902
ENSG00000151135	C12orf23	12	107349497	107372556	69	19	240278	0.7918	0.21424	0.658958
ENSG00000204300	TMEM225	11	123753633	123756349	9	5	240278	0.79178	0.21424	0.658958
ENSG00000197063	MAFG	17	79876146	79885590	8	5	240278	0.79175	0.21425	0.658835
ENSG00000243156	MICAL3	22	18270415	18507325	903	149	240278	0.79132	0.21438	0.659132
ENSG00000165782	TMEM55B	14	20925878	20929771	7	4	240278	0.79124	0.2144	0.65909
ENSG00000100883	SRP54	14	35451163	35498773	195	21	240278	0.79118	0.21442	0.659049
ENSG00000008018	PSMB1	6	170844205	170862429	66	13	240278	0.79081	0.21453	0.659284
ENSG00000141965	FEM1A	19	4791728	4795571	3	1	240278	0.79056	0.2146	0.659345
ENSG00000270011	ZNF559-ZNF177	19	9434850	9493293	186	18	240278	0.79057	0.2146	0.659345
ENSG00000259305	ZHX1-C8ORF76	8	124238431	124279627	50	25	240278	0.79006	0.21475	0.659651
ENSG00000139433	GLTP	12	110288748	110318293	94	20	240278	0.7898	0.21482	0.659712
ENSG00000159871	LYPD5	19	44300081	44331358	121	28	240278	0.78981	0.21482	0.659712
ENSG00000112237	CCNC	6	99990256	100016849	103	23	240278	0.78979	0.21483	0.659589
ENSG00000105289	TJP3	19	3708107	3750811	162	41	240278	0.78975	0.21484	0.659517
ENSG00000212734	C17orf100	17	6554971	6556791	5	2	240278	0.78969	0.21485	0.659445
ENSG00000115145	STAM2	2	152973315	153032506	216	29	240278	0.78944	0.21493	0.659587
ENSG00000184293	CLECL1	12	9868456	9885895	95	14	240278	0.78925	0.21498	0.659638
ENSG00000214078	CPNE1	20	34213953	34252878	90	16	240278	0.78887	0.2151	0.659903
ENSG00000105404	RABAC1	19	42460833	42463542	9	4	240278	0.78867	0.21515	0.659954
ENSG00000048392	RRM2B	8	103216730	103251346	119	17	240278	0.7886	0.21517	0.659913
ENSG00000182095	TNRC18	7	5346421	5465045	501	111	240278	0.78837	0.21524	0.660025
ENSG00000130202	PVRL2	19	45349432	45392485	190	45	240278	0.7882	0.21529	0.660075
ENSG00000169856	ONECUT1	15	53049637	53083273	118	38	240278	0.78789	0.21538	0.660248
ENSG00000092067	CEBPE	14	23586513	23588825	10	6	240278	0.78751	0.21549	0.660483
ENSG00000169884	WNT10B	12	49359123	49365546	14	8	240278	0.78741	0.21552	0.660472
ENSG00000138709	LARP1B	4	128982423	129144086	446	33	240278	0.78716	0.21559	0.660584
ENSG00000186790	FOXE3	1	47881744	47883723	9	6	240278	0.78699	0.21564	0.660634
ENSG00000144560	VGLL4	3	11597544	11762220	605	99	240278	0.78677	0.21571	0.660746
ENSG00000119919	NKX2-3	10	101292690	101296278	9	5	240278	0.78639	0.21582	0.66098
ENSG00000106327	TFR2	7	100218039	100240402	55	18	240278	0.78633	0.21584	0.660939
ENSG00000127955	GNAI1	7	79763271	79848718	265	52	240278	0.78586	0.21598	0.661265
ENSG00000120942	UBIAD1	1	11333263	11356106	33	10	240278	0.78563	0.21604	0.661346
ENSG00000133731	IMPA1	8	82570196	82598928	95	24	240278	0.78547	0.21609	0.661396
ENSG00000259753	ITGB3	17	45331263	45421658	305	43	240278	0.78515	0.21618	0.661569
ENSG00000132693	CRP	1	159682079	159684379	5	3	240278	0.78507	0.21621	0.661506
ENSG00000268861	CTD-2207O23.3	19	7445850	7535131	494	49	240278	0.78507	0.21621	0.661506
ENSG00000197786	OR5B17	11	58125597	58126542	2	1	240278	0.78491	0.21625	0.661475
ENSG00000006025	OSBPL7	17	45884738	45899200	55	14	240278	0.78486	0.21627	0.661433
ENSG00000269169	AC004528.1	19	999601	999952	2	1	240278	0.78457	0.21635	0.661575
ENSG00000155858	LSM11	5	157170703	157187717	46	11	240278	0.78451	0.21637	0.661533
ENSG00000180440	SERTM1	13	37248049	37271976	58	22	240278	0.78434	0.21642	0.661584
ENSG00000260903	XKR7	20	30555805	30591190	74	32	240278	0.78429	0.21643	0.661512
ENSG00000152484	USP12	13	27640293	27746033	377	56	240278	0.78429	0.21644	0.66144
ENSG00000152760	TCTEX1D1	1	67218142	67244470	57	13	240278	0.78415	0.21648	0.661459
ENSG00000077942	FBLN1	22	45898118	45997015	329	71	240278	0.78387	0.21656	0.661601
ENSG00000137648	TMPRSS4	11	117947753	117992605	188	32	240278	0.78384	0.21657	0.661529
ENSG00000164659	KIAA1324L	7	86506222	86689015	497	41	240278	0.78359	0.21664	0.66164
ENSG00000188573	FBLL1	5	167956121	167957639	7	3	240278	0.78347	0.21668	0.66166
ENSG00000131368	MRPS25	3	15083967	15106842	52	19	240278	0.78326	0.21674	0.661638
ENSG00000140718	FTO	16	53737875	54155853	1512	203	240278	0.78326	0.21674	0.661638
ENSG00000172208	OR4X2	11	48266608	48267622	3	2	240278	0.78326	0.21674	0.661638
ENSG00000069188	SDK2	17	71330523	71640228	1111	201	240278	0.78308	0.21679	0.661586
ENSG00000178694	NSUN3	3	93781760	93847389	89	40	240278	0.78288	0.21685	0.661666
ENSG00000112308	C6orf62	6	24705089	24721064	67	24	240278	0.78279	0.21688	0.661655
ENSG00000116852	KIF21B	1	200938520	200992828	153	25	240278	0.78272	0.21689	0.661583
ENSG00000196235	SUPT5H	19	39926796	39967310	152	22	240278	0.78229	0.21702	0.661877
ENSG00000182103	FAM181B	11	82443053	82444906	6	3	240278	0.78213	0.21707	0.661927
ENSG00000205754	SLCO1B7	12	20968673	21245679	1362	55	240278	0.78164	0.21721	0.662252
ENSG00000183258	DDX41	5	176938578	176944470	9	5	240278	0.78119	0.21735	0.662576
ENSG00000143702	CEP170	1	243287730	243418650	285	42	240278	0.78109	0.21738	0.662565
ENSG00000102753	KPNA3	13	50273447	50367057	348	51	240278	0.78096	0.21741	0.662554
ENSG00000172175	MALT1	18	56338618	56417371	278	34	240278	0.78055	0.21753	0.662817
ENSG00000007255	TRAPPC6A	19	45666186	45681495	43	12	240278	0.78054	0.21754	0.662745
ENSG00000119227	PIGZ	3	196673214	196695931	95	32	240278	0.78045	0.21756	0.662652
ENSG00000142227	EMP3	19	48824766	48833810	35	10	240278	0.78045	0.21756	0.662652
ENSG00000137959	IFI44L	1	79085607	79111830	59	23	240278	0.78031	0.2176	0.662621
ENSG00000267140	RP11-322E11.6	18	33023835	33077904	106	30	240278	0.78023	0.21763	0.66261
ENSG00000133398	MED10	5	6371994	6378707	19	8	240278	0.7802	0.21764	0.662538
ENSG00000155957	TMBIM4	12	66517709	66563852	118	19	240278	0.78	0.21769	0.662536
ENSG00000173409	ARV1	1	231114727	231136341	81	14	240278	0.78003	0.21769	0.662536
ENSG00000198373	WWP2	16	69796209	69975644	682	74	240278	0.77963	0.2178	0.662717
ENSG00000143977	SNRPG	2	70508494	70520903	21	5	240278	0.77942	0.21786	0.662798
ENSG00000137185	ZSCAN9	6	28192664	28201260	42	19	240278	0.7794	0.21787	0.662726
ENSG00000222000	AC092675.3	2	98947852	98972468	79	17	240278	0.77901	0.21799	0.662988
ENSG00000108417	KRT37	17	39577005	39580775	19	5	240278	0.77889	0.21802	0.662977
ENSG00000104044	OCA2	15	28000021	28344504	1109	94	240278	0.7787	0.21808	0.663057
ENSG00000112763	BTN2A1	6	26458150	26476849	101	26	240278	0.77834	0.21818	0.663259
ENSG00000171180	OR2M4	1	248402231	248403166	2	1	240278	0.77814	0.21824	0.663339
ENSG00000122756	CNTFR	9	34551430	34590121	138	32	240278	0.77803	0.21828	0.663358
ENSG00000121073	SLC35B1	17	47778305	47786376	15	8	240278	0.77797	0.21829	0.663286
ENSG00000134824	FADS2	11	61560452	61634826	148	47	240278	0.77782	0.21834	0.663336
ENSG00000163982	OTOP1	4	4190530	4228616	173	33	240278	0.77773	0.21836	0.663295
ENSG00000258986	TMEM179	14	104941015	105071984	648	83	240278	0.77769	0.21838	0.663253
ENSG00000204049	AL391421.1	10	79626633	79629368	2	1	240278	0.77735	0.21848	0.663455
ENSG00000076201	PTPN23	3	47422501	47454931	49	16	240278	0.77647	0.21874	0.664142
ENSG00000177432	NAP1L5	4	89617066	89619386	7	4	240278	0.77574	0.21895	0.664677
ENSG00000171320	ESCO2	8	27629466	27670157	171	13	240278	0.77564	0.21898	0.664666
ENSG00000205745	PP13004	7	36118694	36125346	26	14	240278	0.77548	0.21903	0.664715
ENSG00000197279	ZNF165	6	28048753	28057341	26	9	240278	0.77518	0.21912	0.664886
ENSG00000136099	PCDH8	13	53418109	53422775	11	5	240278	0.77503	0.21916	0.664905
ENSG00000257046	LST3	12	20968608	21243179	1350	54	240278	0.77494	0.21919	0.664893
ENSG00000146414	SHPRH	6	146185381	146285559	321	27	240278	0.77487	0.21921	0.664852
ENSG00000124508	BTN2A2	6	26383324	26395102	58	15	240278	0.77437	0.21936	0.665204
ENSG00000125726	CD70	19	6583194	6604114	70	18	240278	0.77416	0.21942	0.665284
ENSG00000198535	C2CD4A	15	62359176	62363116	8	3	240278	0.77378	0.21953	0.665515
ENSG00000142632	ARHGEF19	1	16524349	16539104	38	15	240278	0.7737	0.21955	0.665473
ENSG00000146276	GABRR1	6	89887220	89940997	236	47	240278	0.7729	0.21979	0.666098
ENSG00000145781	COMMD10	5	115420688	115748459	1881	98	240278	0.77275	0.21983	0.666117
ENSG00000171960	PPIH	1	43124096	43142429	35	12	240278	0.77232	0.21996	0.666408
ENSG00000188385	JAKMIP3	10	133918175	133998313	466	88	240278	0.77231	0.21997	0.666336
ENSG00000182183	FAM159A	1	53099016	53135355	74	29	240278	0.77224	0.21999	0.666294
ENSG00000076641	PAG1	8	81880045	82024303	358	69	240278	0.7719	0.22009	0.666494
ENSG00000091513	TF	3	133464800	133497850	126	27	240278	0.77176	0.22013	0.666513
ENSG00000119771	KLHL29	2	23608088	23931481	1063	163	240278	0.7717	0.22015	0.66642
ENSG00000173612	GPRC6A	6	117113248	117150200	144	33	240278	0.7717	0.22015	0.66642
ENSG00000160218	TRAPPC10	21	45432200	45526433	253	25	240278	0.77157	0.22018	0.666357
ENSG00000145721	LIX1	5	96427574	96478576	82	16	240278	0.7711	0.22032	0.666679
ENSG00000140030	GPR65	14	88471468	88478419	23	8	240278	0.77034	0.22055	0.667221
ENSG00000174871	CNIH2	11	66045661	66052772	6	4	240278	0.77035	0.22055	0.667221
ENSG00000185379	RAD51D	17	33426811	33448541	40	18	240278	0.77024	0.22058	0.667158
ENSG00000172188	OR4C11	11	55370830	55371874	1	1	240278	0.77017	0.2206	0.667116
ENSG00000258875	CTD-2547L24.3	14	91709103	91717426	35	6	240278	0.7701	0.22062	0.667074
ENSG00000205883	DEFB135	8	11839830	11842099	11	3	240278	0.76981	0.22071	0.667193
ENSG00000255582	OR10G2	14	22101992	22103096	11	4	240278	0.7698	0.22071	0.667193
ENSG00000134825	TMEM258	11	61535973	61560274	39	22	240278	0.7696	0.22077	0.667221
ENSG00000153922	CHD1	5	98190908	98262240	181	38	240278	0.76933	0.22085	0.66736
ENSG00000163866	SMIM12	1	35178338	35325417	497	100	240278	0.76925	0.22087	0.667318
ENSG00000177994	C2orf73	2	54557171	54610879	144	33	240278	0.76921	0.22088	0.667246
ENSG00000141994	DUS3L	19	5784843	5791249	35	12	240278	0.76914	0.22091	0.667234
ENSG00000105255	FSD1	19	4304597	4323840	74	21	240278	0.7689	0.22098	0.667343
ENSG00000175970	UNC119B	12	121148238	121161443	45	14	240278	0.76887	0.22099	0.667271
ENSG00000173088	C10orf131	10	97667360	97698480	124	28	240278	0.76862	0.22106	0.66738
ENSG00000188373	C10orf99	10	85933494	85945050	43	14	240278	0.7686	0.22107	0.667308
ENSG00000141526	SLC16A3	17	80186273	80219005	100	37	240278	0.76845	0.22111	0.667327
ENSG00000147896	IFNK	9	27524312	27526496	15	6	240278	0.76841	0.22112	0.667204
ENSG00000178473	UCN3	10	5406972	5416169	44	10	240278	0.76842	0.22112	0.667204
ENSG00000176601	MAP3K19	2	135722061	135805038	248	30	240278	0.76837	0.22113	0.667081
ENSG00000120334	CENPL	1	173768688	173793858	49	12	240278	0.76821	0.22118	0.667129
ENSG00000213204	C6orf165	6	88117730	88221352	391	44	240278	0.7676	0.22136	0.66757
ENSG00000102468	HTR2A	13	47405685	47471169	217	49	240278	0.76722	0.22147	0.6678
ENSG00000143553	SNAPIN	1	153631130	153634306	6	3	240278	0.76693	0.22156	0.667969
ENSG00000137076	TLN1	9	35696945	35732392	65	25	240278	0.76689	0.22157	0.667897
ENSG00000149948	HMGA2	12	66217911	66360075	249	62	240278	0.76678	0.22161	0.667915
ENSG00000105767	CADM4	19	44126520	44143991	45	17	240278	0.76606	0.22182	0.668446
ENSG00000178404	DDC8	17	76866992	76899299	170	30	240278	0.76589	0.22187	0.668494
ENSG00000117281	CD160	1	145695798	145715614	10	3	240278	0.76568	0.22193	0.668573
ENSG00000141378	PTRH2	17	57751997	57784987	73	20	240278	0.76565	0.22194	0.668501
ENSG00000197579	TOPORS	9	32540542	32552551	30	15	240278	0.76548	0.22199	0.668549
ENSG00000115590	IL1R2	2	102608306	102645006	143	18	240278	0.76527	0.22205	0.668627
ENSG00000115977	AAK1	2	69688532	69901481	606	62	240278	0.76526	0.22206	0.668555
ENSG00000203972	GLYATL3	6	49467671	49494760	96	14	240278	0.76496	0.22215	0.668724
ENSG00000152705	CATSPER3	5	134303596	134347392	110	29	240278	0.76433	0.22234	0.669194
ENSG00000120594	PLXDC2	10	20105168	20578785	2221	182	240278	0.76419	0.22238	0.669212
ENSG00000121060	TRIM25	17	54965270	54991399	34	12	240278	0.76404	0.22242	0.669179
ENSG00000167889	MGAT5B	17	74864538	74946475	451	91	240278	0.76406	0.22242	0.669179
ENSG00000189298	ZKSCAN3	6	28317691	28336947	75	25	240278	0.76388	0.22247	0.669176
ENSG00000163531	NFASC	1	204797779	204991950	736	116	240278	0.76382	0.22249	0.669083
ENSG00000188313	PLSCR1	3	146232967	146262651	140	19	240278	0.76382	0.22249	0.669083
ENSG00000155229	MMS19	10	99218081	99258551	114	31	240278	0.76376	0.2225	0.66896
ENSG00000133256	PDE6B	4	619373	664571	171	20	240278	0.76374	0.22251	0.668888
ENSG00000172421	EFCAB3	17	60447579	60493837	103	27	240278	0.76369	0.22253	0.668846
ENSG00000258847	CTD-2014B16.3	14	66424015	66471241	146	37	240278	0.76335	0.22263	0.669045
ENSG00000075407	ZNF37A	10	38383264	38414472	145	14	240278	0.76318	0.22268	0.669093
ENSG00000180773	SLC36A4	11	92877341	92931130	155	24	240278	0.76312	0.2227	0.669051
ENSG00000268657	AL133373.1	14	92038788	92041383	12	7	240278	0.76299	0.22274	0.669069
ENSG00000196735	HLA-DQA1	6	32595956	32614839	1413	46	240278	0.76275	0.22281	0.669177
ENSG00000146670	CDCA5	11	64833772	64851636	42	17	240278	0.76264	0.22284	0.669165
ENSG00000166405	RIC3	11	8127597	8190602	266	34	240278	0.76259	0.22285	0.669093
ENSG00000144802	NFKBIZ	3	101546835	101579866	35	20	240278	0.76256	0.22286	0.669021
ENSG00000159259	CHAF1B	21	37757676	37791313	128	19	240278	0.76254	0.22287	0.66895
ENSG00000111321	LTBR	12	6484211	6500733	44	17	240278	0.76216	0.22298	0.669178
ENSG00000085741	WNT11	11	75897369	75921780	57	19	240278	0.76156	0.22316	0.669616
ENSG00000121207	LRAT	4	155548097	155674270	281	30	240278	0.76153	0.22317	0.669544
ENSG00000162337	LRP5	11	68080077	68216743	347	74	240278	0.76145	0.22319	0.669502
ENSG00000140873	ADAMTS18	16	77281710	77469011	1138	108	240278	0.76133	0.22323	0.66952
ENSG00000134910	STT3A	11	125461607	125495110	121	13	240278	0.76125	0.22326	0.669508
ENSG00000178665	ZNF713	7	55955169	56009918	213	40	240278	0.76099	0.22333	0.669616
ENSG00000265681	RPL17	18	47014851	47018906	16	5	240278	0.76088	0.22336	0.669604
ENSG00000173269	MMRN2	10	88695297	88729238	92	23	240278	0.76082	0.22338	0.669562
ENSG00000169733	RFNG	17	80005778	80009707	21	5	240278	0.76076	0.2234	0.66952
ENSG00000121075	TBX4	17	59529765	59562471	84	28	240278	0.76074	0.22341	0.669448
ENSG00000103375	AQP8	16	25227052	25240261	65	6	240278	0.76069	0.22342	0.669377
ENSG00000270149	RP11-544M22.13	1	160967747	161008752	128	23	240278	0.76058	0.22345	0.669365
ENSG00000171219	CDC42BPG	11	64590859	64612041	48	19	240278	0.7605	0.22348	0.669353
ENSG00000137766	UNC13C	15	54305101	54920806	2730	242	240278	0.76018	0.22357	0.66947
ENSG00000272414	FAM47E-STBD1	4	77172874	77232282	241	34	240278	0.76018	0.22357	0.66947
ENSG00000159455	LCE2B	1	152647771	152659877	26	9	240278	0.75983	0.22368	0.669646
ENSG00000181786	ACTL9	19	8807751	8809172	5	2	240278	0.75976	0.2237	0.669554
ENSG00000185372	OR2V1	5	180551357	180552304	1	1	240278	0.75976	0.2237	0.669554
ENSG00000118804	FAM47E-STBD1	4	77172886	77232752	242	34	240278	0.75928	0.22384	0.66982
ENSG00000107929	LARP4B	10	855484	977564	296	32	240278	0.75904	0.22391	0.669928
ENSG00000154342	WNT3A	1	228194752	228248961	126	33	240278	0.75874	0.224	0.670095
ENSG00000177054	ZDHHC13	11	19138646	19197969	161	29	240278	0.75873	0.22401	0.670024
ENSG00000100298	APOBEC3H	22	39493229	39500072	26	5	240278	0.75861	0.22404	0.670012
ENSG00000186231	KLHL32	6	97372605	97588630	695	100	240278	0.75858	0.22405	0.66994
ENSG00000148090	AUH	9	93976097	94124195	424	41	240278	0.75854	0.22406	0.669868
ENSG00000198142	SOWAHC	2	110371911	110376563	8	2	240278	0.75841	0.2241	0.669886
ENSG00000259399	TGIF2-C20orf24	20	35202956	35240787	47	25	240278	0.7583	0.22414	0.669904
ENSG00000130734	ATG4D	19	10654571	10664094	32	12	240278	0.75813	0.22419	0.669952
ENSG00000272195	RP11-156E8.1	1	245132652	245134390	7	2	240278	0.75804	0.22421	0.66991
ENSG00000078549	ADCYAP1R1	7	31092076	31151089	191	58	240278	0.75794	0.22424	0.669847
ENSG00000174059	CD34	1	208057594	208084747	85	21	240278	0.75797	0.22424	0.669847
ENSG00000017260	ATP2C1	3	130569439	130735556	353	62	240278	0.75725	0.22445	0.670322
ENSG00000004975	DVL2	17	7128660	7137864	11	7	240278	0.75722	0.22446	0.67025
ENSG00000160714	UBE2Q1	1	154521053	154531504	15	8	240278	0.75683	0.22458	0.670507
ENSG00000174945	AMZ1	7	2719156	2815134	417	89	240278	0.7567	0.22461	0.670495
ENSG00000272333	KMT2B	19	36208921	36229779	53	17	240278	0.75653	0.22466	0.670543
ENSG00000119927	GPAM	10	113909624	113975135	158	26	240278	0.75634	0.22472	0.67062
ENSG00000072849	DERL2	17	5374571	5390131	46	18	240278	0.75591	0.22485	0.670906
ENSG00000070540	WIPI1	17	66417089	66453654	119	28	240278	0.75588	0.22486	0.670835
ENSG00000123080	CDKN2C	1	51426417	51440305	25	13	240278	0.75569	0.22492	0.670912
ENSG00000125337	KIF25	6	168396921	168445769	273	48	240278	0.75555	0.22496	0.67093
ENSG00000004838	ZMYND10	3	50378541	50384283	9	5	240278	0.75526	0.22505	0.671097
ENSG00000170365	SMAD1	4	146402346	146479231	153	23	240278	0.75516	0.22508	0.671084
ENSG00000198797	BRINP2	1	177140633	177251558	212	45	240278	0.75502	0.22512	0.671102
ENSG00000117222	RBBP5	1	205055270	205091143	112	21	240278	0.7547	0.22522	0.671299
ENSG00000142025	DMRTC2	19	42348806	42356401	13	5	240278	0.75437	0.22531	0.671465
ENSG00000170956	CEACAM3	19	42300369	42315591	44	5	240278	0.75433	0.22533	0.671423
ENSG00000113448	PDE4D	5	58264865	59817947	4283	350	240278	0.75413	0.22539	0.67145
ENSG00000158517	NCF1	7	74188309	74203659	10	6	240278	0.75412	0.22539	0.67145
ENSG00000243667	WDR92	2	68350068	68384692	90	20	240278	0.75384	0.22547	0.671536
ENSG00000121653	MAPK8IP1	11	45907202	45928016	51	25	240278	0.75363	0.22554	0.671541
ENSG00000162592	CCDC27	1	3668962	3688209	58	19	240278	0.75362	0.22554	0.671541
ENSG00000268133	AC003002.4	19	57874934	57909952	112	26	240278	0.7536	0.22554	0.671541
ENSG00000128340	RAC2	22	37621301	37640488	67	17	240278	0.75354	0.22556	0.671398
ENSG00000268146	AL590483.1	1	244227632	244231211	8	4	240278	0.75337	0.22561	0.671445
ENSG00000156858	PRR14	16	30662038	30667761	3	2	240278	0.75321	0.22566	0.671493
ENSG00000107281	NPDC1	9	139933922	139940655	19	12	240278	0.75317	0.22567	0.671421
ENSG00000198597	ZNF536	19	30719197	31204445	1380	232	240278	0.75307	0.2257	0.671409
ENSG00000138769	CDKL2	4	76503215	76555900	139	19	240278	0.75302	0.22572	0.671367
ENSG00000055917	PUM2	2	20448452	20551995	250	31	240278	0.75295	0.22574	0.671325
ENSG00000137673	MMP7	11	102391239	102401484	34	13	240278	0.75276	0.2258	0.671402
ENSG00000138639	ARHGAP24	4	86396267	86923823	1669	143	240278	0.75264	0.22583	0.67139
ENSG00000125249	RAP2A	13	98086476	98121382	69	15	240278	0.75257	0.22585	0.671348
ENSG00000161180	CCDC116	22	21987005	21991616	9	5	240278	0.75232	0.22593	0.671485
ENSG00000168333	C8orf22	8	49966870	49988649	40	11	240278	0.7521	0.226	0.671592
ENSG00000139687	RB1	13	48877887	49056122	482	48	240278	0.75203	0.22602	0.67155
ENSG00000143398	PIP5K1A	1	151170425	151222012	141	21	240278	0.75195	0.22604	0.671508
ENSG00000128607	KLHDC10	7	129710350	129775560	223	32	240278	0.75178	0.22609	0.671555
ENSG00000104889	RNASEH2A	19	12917394	12924452	39	6	240278	0.75176	0.2261	0.671484
ENSG00000125485	DDX31	9	135468384	135545788	164	42	240278	0.75165	0.22613	0.671471
ENSG00000119242	CCDC92	12	124403207	124457378	168	21	240278	0.75095	0.22634	0.671994
ENSG00000019186	CYP24A1	20	52769988	52790512	100	27	240278	0.75092	0.22635	0.671922
ENSG00000163958	ZDHHC19	3	195924320	195938308	96	21	240278	0.75057	0.22646	0.672147
ENSG00000110090	CPT1A	11	68522088	68611878	193	40	240278	0.75038	0.22651	0.672195
ENSG00000155189	AGPAT5	8	6565878	6617184	245	39	240278	0.75033	0.22653	0.672153
ENSG00000103313	MEFV	16	3292028	3306627	25	13	240278	0.75018	0.22657	0.67217
ENSG00000182667	NTM	11	131240373	132206716	3035	361	240278	0.75009	0.2266	0.672158
ENSG00000184779	RPS17	15	82821158	82824972	1	1	240278	0.74976	0.2267	0.672353
ENSG00000167182	SP2	17	45973516	46006323	86	21	240278	0.74944	0.22679	0.672519
ENSG00000132746	ALDH3B2	11	67429633	67448671	84	18	240278	0.7491	0.2269	0.672744
ENSG00000174450	GOLGA6L2	15	23684645	23692381	30	4	240278	0.74894	0.22695	0.672791
ENSG00000153944	MSI2	17	55333212	55762046	1464	276	240278	0.74868	0.22703	0.672927
ENSG00000174839	DENND6A	3	57611184	57678816	180	35	240278	0.7486	0.22705	0.672834
ENSG00000198862	LTN1	21	30300466	30365270	158	28	240278	0.74859	0.22705	0.672834
ENSG00000093217	XYLB	3	38388251	38462839	279	46	240278	0.74846	0.22709	0.672801
ENSG00000165630	PRPF18	10	13628927	13672868	119	26	240278	0.74844	0.2271	0.67273
ENSG00000180113	TDRD6	6	46655612	46672056	39	22	240278	0.74816	0.22718	0.672865
ENSG00000133063	CHIT1	1	203181955	203242769	197	39	240278	0.74774	0.22731	0.673149
ENSG00000116001	TIA1	2	70436576	70475792	104	15	240278	0.74769	0.22732	0.673078
ENSG00000106299	WASL	7	123321989	123389121	195	28	240278	0.74727	0.22745	0.673361
ENSG00000187118	CMC1	3	28283075	28366633	185	29	240278	0.7468	0.22759	0.673675
ENSG00000267913	AP001055.1	21	45587818	45593580	13	6	240278	0.74674	0.22761	0.673633
ENSG00000124469	CEACAM8	19	43084393	43099207	35	9	240278	0.74667	0.22763	0.673591
ENSG00000136051	KIAA1033	12	105501102	105562912	140	30	240278	0.74618	0.22778	0.673933
ENSG00000175344	CHRNA7	15	32322691	32464722	375	65	240278	0.74557	0.22796	0.674365
ENSG00000100292	HMOX1	22	35776354	35790207	55	12	240278	0.74542	0.22801	0.674411
ENSG00000018280	SLC11A1	2	219246752	219261617	30	12	240278	0.74527	0.22805	0.674428
ENSG00000175985	PLEKHD1	14	69951409	69995215	128	33	240278	0.74521	0.22807	0.674386
ENSG00000196344	ADH7	4	100333418	100356894	81	24	240278	0.7451	0.2281	0.674374
ENSG00000070759	TESK2	1	45809555	45956872	308	43	240278	0.74507	0.22812	0.674281
ENSG00000134490	TMEM241	18	20777108	21017925	675	104	240278	0.74504	0.22812	0.674281
ENSG00000164393	GPR111	6	47624172	47665533	185	11	240278	0.74498	0.22814	0.674188
ENSG00000106665	CLIP2	7	73703805	73820273	324	61	240278	0.74493	0.22816	0.674146
ENSG00000167964	RAB26	16	2190804	2204166	21	10	240278	0.74428	0.22835	0.674607
ENSG00000086102	NFX1	9	33290509	33371155	155	42	240278	0.74362	0.22855	0.675096
ENSG00000167930	ITFG3	16	284545	319942	121	30	240278	0.74346	0.2286	0.675143
ENSG00000136867	SLC31A2	9	115913222	115926417	63	16	240278	0.74325	0.22866	0.675219
ENSG00000186451	SPATA12	3	57094469	57109460	39	11	240278	0.74312	0.22871	0.675265
ENSG00000138449	SLC40A1	2	190425305	190448484	43	15	240278	0.74304	0.22873	0.675172
ENSG00000178342	KCNG2	18	77623668	77660184	176	25	240278	0.74304	0.22873	0.675172
ENSG00000107829	FBXW4	10	103370423	103455052	184	30	240278	0.74298	0.22875	0.67508
ENSG00000089101	C20orf26	20	20033158	20341346	878	82	240278	0.7428	0.2288	0.675126
ENSG00000177614	PGBD5	1	230457392	230561475	452	71	240278	0.74251	0.22889	0.675291
ENSG00000140297	GCNT3	15	59887074	59932438	210	37	240278	0.74201	0.22904	0.675632
ENSG00000127946	HIP1	7	75162621	75368280	721	92	240278	0.74186	0.22909	0.675678
ENSG00000103494	RPGRIP1L	16	53631595	53737850	321	43	240278	0.74178	0.22911	0.675636
ENSG00000163710	PCOLCE2	3	142534764	142608045	225	49	240278	0.74171	0.22913	0.675543
ENSG00000185101	ANO9	11	417933	442011	63	15	240278	0.74171	0.22913	0.675543
ENSG00000180917	CMTR2	16	71315292	71323618	22	7	240278	0.74134	0.22924	0.675716
ENSG00000243543	WFDC6	20	44162835	44168134	14	8	240278	0.74118	0.22929	0.675762
ENSG00000187021	PNLIPRP1	10	118349897	118368687	78	21	240278	0.74104	0.22934	0.675809
ENSG00000109111	SUPT6H	17	26989109	27029697	56	18	240278	0.74086	0.22939	0.675804
ENSG00000162409	PRKAA2	1	57110995	57181008	257	27	240278	0.74086	0.22939	0.675804
ENSG00000141255	SPATA22	17	3343313	3417146	311	39	240278	0.74072	0.22943	0.675771
ENSG00000188394	GPR21	9	125796806	125797975	2	1	240278	0.74055	0.22948	0.675817
ENSG00000143252	SDHC	1	161284047	161332984	290	13	240278	0.74044	0.22952	0.675834
ENSG00000123124	WWP1	8	87354967	87490649	452	43	240278	0.7402	0.22959	0.675939
ENSG00000052749	RRP12	10	99116115	99161127	217	19	240278	0.7398	0.22971	0.676191
ENSG00000127530	OR7C1	19	14909958	14911023	9	4	240278	0.73962	0.22976	0.676237
ENSG00000144034	TPRKB	2	73956231	73964527	11	3	240278	0.73962	0.22977	0.676115
ENSG00000204701	OR2J3	6	29079668	29080603	6	3	240278	0.73961	0.22977	0.676115
ENSG00000162086	ZNF75A	16	3355406	3368852	49	9	240278	0.73943	0.22982	0.676111
ENSG00000163873	GRIK3	1	37261128	37499730	443	111	240278	0.73934	0.22985	0.676048
ENSG00000170748	RBMXL2	11	7110165	7112379	5	2	240278	0.73934	0.22985	0.676048
ENSG00000183691	NOG	17	54671060	54672951	3	1	240278	0.73918	0.2299	0.676043
ENSG00000267059	UQCR11	19	1578338	1605444	52	22	240278	0.73912	0.22992	0.676001
ENSG00000101307	SIRPB1	20	1544167	1600707	68	17	240278	0.73893	0.22997	0.676047
ENSG00000137054	POLR1E	9	37485932	37503694	120	9	240278	0.73877	0.23002	0.676093
ENSG00000163633	C4orf36	4	87797358	87857354	182	27	240278	0.73857	0.23008	0.676169
ENSG00000125657	TNFSF9	19	6531010	6535931	20	12	240278	0.73848	0.23011	0.676156
ENSG00000132432	SEC61G	7	54819943	54827667	39	8	240278	0.73817	0.23021	0.676349
ENSG00000184988	TMEM106A	17	41363854	41372061	12	6	240278	0.73791	0.23028	0.676454
ENSG00000155760	FZD7	2	202899310	202903160	9	4	240278	0.7374	0.23044	0.676823
ENSG00000156958	GALK2	15	49447853	49660066	680	48	240278	0.73732	0.23046	0.676781
ENSG00000273291	KRBOX1	3	42850938	43097363	648	93	240278	0.73714	0.23052	0.676856
ENSG00000162188	GNG3	11	62475130	62476673	3	2	240278	0.73697	0.23057	0.676902
ENSG00000133104	SPG20	13	36875775	36944317	211	19	240278	0.73687	0.2306	0.676889
ENSG00000268500	SIGLEC5	19	52115344	52150142	111	36	240278	0.73683	0.23061	0.676818
ENSG00000162894	FAIM3	1	207077731	207096592	42	19	240278	0.73631	0.23077	0.677187
ENSG00000175121	WFDC5	20	43738093	43743813	15	8	240278	0.73627	0.23078	0.677115
ENSG00000179115	FARSA	19	13033293	13044851	23	9	240278	0.73626	0.23079	0.677044
ENSG00000038219	BOD1L1	4	13570362	13629347	128	30	240278	0.73617	0.23082	0.67698
ENSG00000249679	RP11-279O9.4	4	186392670	186393417	4	2	240278	0.73616	0.23082	0.67698
ENSG00000213066	FGFR1OP	6	167412670	167466201	340	17	240278	0.73612	0.23083	0.676859
ENSG00000268432	AC026407.1	5	157160003	157161727	7	2	240278	0.73606	0.23085	0.676816
ENSG00000110328	GALNT18	11	11292423	11643552	1702	271	240278	0.73588	0.2309	0.676862
ENSG00000184497	TMEM255B	13	114462216	114514926	191	30	240278	0.73577	0.23093	0.67685
ENSG00000139832	RAB20	13	111175417	111214080	201	36	240278	0.73571	0.23095	0.676808
ENSG00000050130	JKAMP	14	59951161	59972128	74	14	240278	0.73519	0.23111	0.677176
ENSG00000153234	NR4A2	2	157180944	157198860	20	10	240278	0.73508	0.23115	0.677142
ENSG00000178445	GLDC	9	6532464	6645650	512	103	240278	0.73505	0.23115	0.677142
ENSG00000117586	TNFSF4	1	173152873	173176452	69	17	240278	0.73452	0.23132	0.677489
ENSG00000047315	POLR2B	4	57843888	57897334	167	33	240278	0.73397	0.23148	0.677857
ENSG00000057019	DCBLD2	3	98514785	98620533	357	39	240278	0.73382	0.23153	0.677902
ENSG00000157654	PALM2-AKAP2	9	112542589	112934792	1369	198	240278	0.73375	0.23155	0.67786
ENSG00000169402	RSPH10B2	7	6793740	6838996	19	11	240278	0.73351	0.23162	0.677964
ENSG00000156486	KCNS2	8	99439250	99445076	7	4	240278	0.73332	0.23168	0.678039
ENSG00000116525	TRIM62	1	33611003	33647660	79	17	240278	0.7331	0.23175	0.678143
ENSG00000133392	MYH11	16	15797029	15950890	673	105	240278	0.7329	0.23181	0.678168
ENSG00000182111	ZNF716	7	57509883	57533252	134	11	240278	0.73288	0.23181	0.678168
ENSG00000213214	ARHGEF35	7	143883176	143991230	16	9	240278	0.73239	0.23196	0.678455
ENSG00000120875	DUSP4	8	29190581	29208185	54	18	240278	0.73235	0.23198	0.678413
ENSG00000173991	TCAP	17	37820440	37822808	6	2	240278	0.73215	0.23204	0.678488
ENSG00000055147	FAM114A2	5	153369688	153418496	166	22	240278	0.73204	0.23207	0.678475
ENSG00000173389	IQCF1	3	51928892	51937351	17	7	240278	0.73203	0.23208	0.678404
ENSG00000100528	CNIH1	14	54893654	54908149	38	8	240278	0.73193	0.23211	0.678391
ENSG00000088726	TMEM40	3	12775024	12810956	120	31	240278	0.73184	0.23213	0.678348
ENSG00000064547	LPAR2	19	19734477	19739739	6	3	240278	0.73162	0.2322	0.678452
ENSG00000222001	AC106876.2	2	233877324	233880595	8	4	240278	0.73146	0.23225	0.678498
ENSG00000038295	TLL1	4	166794410	167025047	726	128	240278	0.73142	0.23226	0.678426
ENSG00000114127	XRN1	3	142025449	142166904	277	46	240278	0.73114	0.23235	0.678538
ENSG00000139219	COL2A1	12	48366748	48398269	121	24	240278	0.73114	0.23235	0.678538
ENSG00000162419	GMEB1	1	28995244	29045865	91	18	240278	0.73103	0.23238	0.678475
ENSG00000205884	DEFB136	8	11831446	11832108	4	2	240278	0.73087	0.23243	0.678521
ENSG00000137033	IL33	9	6215805	6257983	130	27	240278	0.7306	0.23251	0.678654
ENSG00000165078	CPA6	8	68334360	68658620	1096	125	240278	0.73058	0.23252	0.678582
ENSG00000144290	SLC4A10	2	162280843	162841792	1442	69	240278	0.73053	0.23253	0.678511
ENSG00000155363	MOV10	1	113215763	113243368	82	21	240278	0.73051	0.23254	0.67844
ENSG00000180891	CUEDC1	17	55938604	56032684	304	62	240278	0.73009	0.23267	0.678718
ENSG00000137078	SIT1	9	35649292	35650937	6	4	240278	0.73001	0.23269	0.678676
ENSG00000166851	PLK1	16	23688977	23701688	42	8	240278	0.72976	0.23277	0.678809
ENSG00000095139	ARCN1	11	118443105	118473748	54	11	240278	0.72966	0.2328	0.678796
ENSG00000184640	45909	17	75276651	75496678	729	140	240278	0.72959	0.23282	0.678754
ENSG00000139496	NUPL1	13	25875662	25923938	72	30	240278	0.72951	0.23284	0.678712
ENSG00000138336	TET1	10	70320413	70454239	536	53	240278	0.72915	0.23296	0.678961
ENSG00000127870	RNF6	13	26706253	26796791	365	66	240278	0.72904	0.23299	0.678948
ENSG00000140481	CCDC33	15	74509613	74628813	395	80	240278	0.72901	0.233	0.678827
ENSG00000185758	CLDN24	4	184242917	184243579	1	1	240278	0.729	0.233	0.678827
ENSG00000059145	UNKL	16	1413206	1464752	188	42	240278	0.72883	0.23305	0.678822
ENSG00000117308	GALE	1	24122089	24127271	3	2	240278	0.72879	0.23307	0.67878
ENSG00000241978	AKAP2	9	112542769	112934792	1368	198	240278	0.72863	0.23311	0.678796
ENSG00000150756	FAM173B	5	10226442	10250009	128	23	240278	0.72848	0.23316	0.678841
ENSG00000105755	ETHE1	19	44010871	44031396	78	13	240278	0.72842	0.23318	0.678799
ENSG00000127947	PTPN12	7	77166592	77269388	304	27	240278	0.72834	0.2332	0.678757
ENSG00000130560	UBAC1	9	138824815	138853226	134	25	240278	0.72822	0.23324	0.678773
ENSG00000185787	MORF4L1	15	79102829	79190475	421	45	240278	0.72815	0.23326	0.678731
ENSG00000168765	GSTM4	1	110198703	110208118	17	9	240278	0.72766	0.23341	0.679067
ENSG00000183629	GOLGA8G	15	28764757	28778160	2	1	240278	0.72747	0.23347	0.679142
ENSG00000144452	ABCA12	2	215796266	216003151	635	91	240278	0.72707	0.23359	0.67939
ENSG00000003400	CASP10	2	202047604	202094129	116	23	240278	0.72703	0.2336	0.679319
ENSG00000176678	FOXL1	16	86609974	86615303	18	10	240278	0.727	0.23361	0.679248
ENSG00000060069	CTDP1	18	77439801	77514510	314	41	240278	0.72668	0.23371	0.679438
ENSG00000186160	CYP4Z1	1	47533160	47583991	200	20	240278	0.72648	0.23377	0.679513
ENSG00000155508	CNOT8	5	154237113	154256353	34	7	240278	0.72628	0.23383	0.679587
ENSG00000161914	ZNF653	19	11594242	11616738	81	16	240278	0.72626	0.23384	0.679516
ENSG00000258659	TRIM34	11	5640994	5665628	95	19	240278	0.72609	0.23389	0.679561
ENSG00000139351	SYCP3	12	102122426	102133250	24	9	240278	0.726	0.23392	0.679498
ENSG00000172404	DNAJB7	22	41255553	41258130	5	3	240278	0.72599	0.23392	0.679498
ENSG00000141434	MEP1B	18	29765032	29800367	128	24	240278	0.72567	0.23402	0.679638
ENSG00000104299	INTS9	8	28625178	28747759	231	36	240278	0.72547	0.23408	0.679712
ENSG00000107779	BMPR1A	10	88516407	88692595	558	68	240278	0.72539	0.2341	0.67967
ENSG00000168283	BMI1	10	22610140	22620413	6	3	240278	0.7253	0.23413	0.679657
ENSG00000188916	FAM196A	10	128933694	128994422	168	33	240278	0.72527	0.23414	0.679535
ENSG00000268965	AC061992.1	17	76422409	76422834	3	2	240278	0.72527	0.23414	0.679535
ENSG00000273398	RP11-474G23.1	2	68358370	68488362	332	38	240278	0.7251	0.2342	0.679559
ENSG00000101190	TCFL5	20	61472467	61493115	88	16	240278	0.72492	0.23425	0.679554
ENSG00000111364	DDX55	12	124086624	124105488	65	10	240278	0.72492	0.23425	0.679554
ENSG00000131759	RARA	17	38465444	38513094	86	20	240278	0.72471	0.23432	0.679557
ENSG00000139914	FITM1	14	24600484	24602058	2	1	240278	0.72468	0.23432	0.679557
ENSG00000106804	C5	9	123714616	123812554	280	40	240278	0.72466	0.23433	0.679386
ENSG00000185619	PCGF3	4	699537	764428	290	49	240278	0.72466	0.23433	0.679386
ENSG00000070985	TRPM5	11	2425745	2444275	62	21	240278	0.72431	0.23444	0.679555
ENSG00000135365	PHF21A	11	45950871	46142985	403	44	240278	0.72394	0.23455	0.679774
ENSG00000171970	ZNF57	19	2900896	2918474	116	16	240278	0.72348	0.23469	0.68008
ENSG00000105609	LILRB5	19	54754263	54761164	47	19	240278	0.72328	0.23476	0.680183
ENSG00000121068	TBX2	17	59477257	59486827	32	6	240278	0.72308	0.23482	0.680256
ENSG00000169684	CHRNA5	15	78857862	78887611	88	24	240278	0.72301	0.23484	0.680214
ENSG00000122483	CCDC18	1	93645476	93744287	240	39	240278	0.72292	0.23486	0.680122
ENSG00000204262	COL5A2	2	189896622	190044605	460	34	240278	0.72292	0.23486	0.680122
ENSG00000136450	SRSF1	17	56080721	56084707	2	1	240278	0.72289	0.23487	0.680001
ENSG00000138760	SCARB2	4	77079890	77135046	203	29	240278	0.72285	0.23489	0.679909
ENSG00000155918	RAET1L	6	150339470	150346668	42	12	240278	0.72284	0.23489	0.679909
ENSG00000184302	SIX6	14	60975669	60979568	9	5	240278	0.72268	0.23494	0.679904
ENSG00000172367	PDZD3	11	119056166	119060932	6	3	240278	0.72222	0.23508	0.680209
ENSG00000259371	RP11-468E2.6	14	24590560	24601038	15	4	240278	0.72211	0.23511	0.680196
ENSG00000135482	ZC3H10	12	56511943	56516278	4	2	240278	0.72186	0.23519	0.680328
ENSG00000167800	TBX10	11	67398774	67407031	32	9	240278	0.72182	0.2352	0.680257
ENSG00000186952	TMEM232	5	109624934	110074657	1407	87	240278	0.72128	0.23537	0.680649
ENSG00000268533	AC004076.7	19	57905551	57949825	101	22	240278	0.72106	0.23544	0.680751
ENSG00000023572	GLRX2	1	193065598	193075244	22	9	240278	0.72083	0.23551	0.680804
ENSG00000089225	TBX5	12	114791736	114846247	197	50	240278	0.72081	0.23551	0.680804
ENSG00000140526	ABHD2	15	89630690	89745591	323	64	240278	0.72071	0.23554	0.680741
ENSG00000143457	GOLPH3L	1	150618701	150669630	145	18	240278	0.72067	0.23556	0.680699
ENSG00000011590	ZBTB32	19	36195429	36207940	38	15	240278	0.72061	0.23557	0.680628
ENSG00000187801	ZFP69B	1	40915774	40929390	51	24	240278	0.72054	0.2356	0.680615
ENSG00000103326	CAPN15	16	577717	604636	108	33	240278	0.72044	0.23563	0.680601
ENSG00000165494	PCF11	11	82868030	82898493	61	12	240278	0.72	0.23576	0.680877
ENSG00000196081	ZNF724P	19	23404401	23433192	92	13	240278	0.71997	0.23577	0.680806
ENSG00000118496	FBXO30	6	146114638	146135889	67	18	240278	0.71993	0.23579	0.680764
ENSG00000162877	PM20D1	1	205797150	205819260	54	25	240278	0.7197	0.23585	0.680838
ENSG00000101638	ST8SIA5	18	44259081	44339220	343	77	240278	0.71948	0.23592	0.68094
ENSG00000130479	MAP1S	19	17830051	17845325	80	15	240278	0.71943	0.23594	0.680848
ENSG00000132424	PNISR	6	99845927	99873207	66	15	240278	0.71942	0.23594	0.680848
ENSG00000162976	PQLC3	2	11295324	11319000	117	30	240278	0.7194	0.23595	0.680727
ENSG00000119772	DNMT3A	2	25455845	25565459	233	74	240278	0.7191	0.23604	0.680887
ENSG00000148541	FAM13C	10	61005890	61122939	280	65	240278	0.71907	0.23605	0.680816
ENSG00000164694	FNDC1	6	159590429	159693141	234	37	240278	0.71902	0.23607	0.680725
ENSG00000241484	ARHGAP8	22	45098355	45258665	965	197	240278	0.71899	0.23607	0.680725
ENSG00000177374	HIC1	17	1957448	1962981	20	11	240278	0.71879	0.23614	0.680777
ENSG00000099968	BCL2L13	22	18111621	18213388	383	39	240278	0.71856	0.2362	0.680801
ENSG00000187997	C17orf99	17	76142434	76162258	111	31	240278	0.71857	0.2362	0.680801
ENSG00000012963	UBR7	14	93673401	93695561	63	18	240278	0.71844	0.23624	0.680766
ENSG00000169242	EFNA1	1	155099936	155107333	19	12	240278	0.71841	0.23625	0.680696
ENSG00000112079	STK38	6	36461669	36515247	184	20	240278	0.71833	0.23628	0.680683
ENSG00000197275	RAD54B	8	95384188	95487337	429	39	240278	0.71829	0.23629	0.680612
ENSG00000105251	SHD	19	4278598	4290721	67	14	240278	0.7181	0.23635	0.680685
ENSG00000215902	AL353354.1	1	28527013	28527152	1	1	240278	0.71793	0.2364	0.68063
ENSG00000269804	AL353354.2	1	28527070	28527419	1	1	240278	0.71793	0.2364	0.68063
ENSG00000270181	BIVM-ERCC5	13	103459704	103524748	183	35	240278	0.71792	0.2364	0.68063
ENSG00000141977	CIB3	19	16272179	16284336	37	6	240278	0.71785	0.23642	0.680489
ENSG00000123374	CDK2	12	56360553	56366568	8	5	240278	0.71775	0.23646	0.680505
ENSG00000159496	RGL4	22	24030323	24041363	21	12	240278	0.71729	0.2366	0.680758
ENSG00000196374	HIST1H2BM	6	27782822	27783267	1	1	240278	0.71728	0.2366	0.680758
ENSG00000110925	CSRNP2	12	51454990	51477447	58	15	240278	0.71702	0.23668	0.680839
ENSG00000165934	CPSF2	14	92588281	92630755	142	20	240278	0.71699	0.23669	0.680769
ENSG00000178172	SPINK6	5	147582357	147594700	70	9	240278	0.71692	0.23671	0.680727
ENSG00000134698	AGO4	1	36273773	36323491	79	23	240278	0.71685	0.23673	0.680635
ENSG00000175727	MLXIP	12	122516628	122631894	225	13	240278	0.71687	0.23673	0.680635
ENSG00000140287	HDC	15	50534144	50558223	62	22	240278	0.71667	0.23679	0.680659
ENSG00000109270	LAMTOR3	4	100799493	100815647	28	11	240278	0.71662	0.23681	0.680617
ENSG00000159184	HOXB13	17	46802125	46806540	9	6	240278	0.71657	0.23682	0.680547
ENSG00000135837	CEP350	1	179923873	180084015	591	49	240278	0.71653	0.23683	0.680476
ENSG00000113889	KNG1	3	186435065	186461743	156	22	240278	0.71633	0.23689	0.680549
ENSG00000129993	CBFA2T3	16	88941266	89043612	576	87	240278	0.71618	0.23694	0.680594
ENSG00000269415	NPCDR1	3	59957215	59957583	4	2	240278	0.7161	0.23696	0.680552
ENSG00000135828	RNASEL	1	182542769	182558391	34	20	240278	0.71555	0.23713	0.680941
ENSG00000154358	OBSCN	1	228395831	228566577	450	68	240278	0.71545	0.23716	0.680928
ENSG00000106153	CHCHD2	7	56169262	56174269	19	8	240278	0.71542	0.23718	0.680886
ENSG00000171928	TVP23B	17	18684308	18710027	80	17	240278	0.71536	0.23719	0.680815
ENSG00000106633	GCK	7	44183872	44237769	200	43	240278	0.71521	0.23724	0.68086
ENSG00000128872	TMOD2	15	52043758	52108565	260	28	240278	0.71511	0.23727	0.680847
ENSG00000101670	LIPG	18	47087069	47119272	108	39	240278	0.71484	0.23735	0.680928
ENSG00000135898	GPR55	2	231772033	231825781	188	43	240278	0.71485	0.23735	0.680928
ENSG00000167394	ZNF668	16	31072164	31085641	28	7	240278	0.71469	0.2374	0.680922
ENSG00000180061	TMEM150B	19	55824169	55845416	89	16	240278	0.71439	0.23749	0.681081
ENSG00000221949	C12orf61	12	62995531	62997214	7	3	240278	0.71433	0.23751	0.681039
ENSG00000178209	PLEC	8	144989321	145050902	187	32	240278	0.71423	0.23754	0.681026
ENSG00000215251	FASTKD5	20	3127165	3140543	39	13	240278	0.71399	0.23762	0.681157
ENSG00000167671	UBXN6	19	4444996	4457819	37	11	240278	0.71349	0.23777	0.681487
ENSG00000082497	SERTAD4	1	210406144	210419976	25	17	240278	0.71341	0.2378	0.681474
ENSG00000240386	LCE1F	1	152748848	152749445	3	2	240278	0.71337	0.23781	0.681404
ENSG00000142149	HUNK	21	33245628	33416946	700	133	240278	0.71331	0.23783	0.681362
ENSG00000081248	CACNA1S	1	201008642	201081694	286	80	240278	0.71275	0.238	0.681651
ENSG00000137860	SLC28A2	15	45544428	45568149	77	8	240278	0.71276	0.238	0.681651
ENSG00000155506	LARP1	5	154092462	154197167	249	45	240278	0.71276	0.238	0.681651
ENSG00000198327	HIST1H4F	6	26240561	26240976	4	2	240278	0.7125	0.23808	0.681682
ENSG00000108654	DDX5	17	62495734	62504317	20	9	240278	0.71237	0.23812	0.681697
ENSG00000068028	RASSF1	3	50367219	50378411	32	13	240278	0.71211	0.2382	0.681827
ENSG00000099821	POLRMT	19	617223	633597	98	23	240278	0.71203	0.23822	0.681785
ENSG00000165475	CRYL1	13	20977806	21099996	485	80	240278	0.71202	0.23823	0.681715
ENSG00000167077	MEI1	22	42095503	42195460	320	38	240278	0.71185	0.23828	0.681759
ENSG00000187240	DYNC2H1	11	102980160	103350591	1545	84	240278	0.71163	0.23835	0.68186
ENSG00000197651	CCER1	12	91299399	91348953	105	30	240278	0.71122	0.23847	0.682105
ENSG00000169410	PTPN9	15	75759462	75871630	241	38	240278	0.71084	0.23859	0.682349
ENSG00000179796	LRRC3B	3	26664297	26752267	289	52	240278	0.71068	0.23864	0.682393
ENSG00000248405	PRR5-ARHGAP8	22	45098113	45258586	962	196	240278	0.71031	0.23876	0.682637
ENSG00000164758	MED30	8	118532952	118552501	70	20	240278	0.71028	0.23877	0.682566
ENSG00000106780	MEGF9	9	123363091	123476748	186	34	240278	0.70988	0.23889	0.68281
ENSG00000142453	CARM1	19	10982189	11033453	134	33	240278	0.70981	0.23891	0.682768
ENSG00000175054	ATR	3	142168077	142297668	381	32	240278	0.70953	0.239	0.682926
ENSG00000212127	TAS2R14	12	11090005	11324172	1289	35	240278	0.70947	0.23902	0.682885
ENSG00000141556	TBCD	17	80709940	80900724	833	85	240278	0.70918	0.23911	0.683043
ENSG00000144130	NT5DC4	2	113479063	113500456	62	12	240278	0.70863	0.23928	0.683429
ENSG00000116212	LRRC42	1	54411750	54433841	45	21	240278	0.70856	0.2393	0.683387
ENSG00000167005	NUDT21	16	56463045	56486111	54	16	240278	0.70843	0.23934	0.683402
ENSG00000158691	ZSCAN12	6	28346732	28367511	81	21	240278	0.70838	0.23935	0.683332
ENSG00000011295	TTC19	17	15902694	15948329	129	18	240278	0.70825	0.23939	0.683347
ENSG00000174100	MRPL45	17	36452989	36479101	59	18	240278	0.70822	0.2394	0.683277
ENSG00000172339	ALG14	1	95439963	95538501	304	43	240278	0.70819	0.23941	0.683206
ENSG00000239332	LINC01119	2	47043836	47086146	160	48	240278	0.70781	0.23953	0.68345
ENSG00000172113	NME6	3	48334754	48343175	20	4	240278	0.70748	0.23964	0.683665
ENSG00000136828	RALGPS1	9	129677053	129985445	682	76	240278	0.70742	0.23965	0.683594
ENSG00000137815	RTF1	15	41700606	41775761	225	33	240278	0.70701	0.23978	0.683866
ENSG00000224361	AC011239.1	2	23729913	23747214	50	18	240278	0.70694	0.2398	0.683824
ENSG00000162676	GFI1	1	92940319	92952433	28	13	240278	0.70686	0.23983	0.683811
ENSG00000114491	UMPS	3	124449213	124464040	63	13	240278	0.70678	0.23985	0.683769
ENSG00000105202	FBL	19	40325098	40337054	26	10	240278	0.70669	0.23988	0.683706
ENSG00000152422	XRCC4	5	82373317	82649606	763	58	240278	0.70669	0.23988	0.683706
ENSG00000243896	OR2A7	7	143955700	143956815	2	1	240278	0.70634	0.23999	0.683871
ENSG00000166337	TAF10	11	6627526	6633898	14	5	240278	0.70627	0.24001	0.683829
ENSG00000131732	ZCCHC9	5	80597409	80609116	28	12	240278	0.70607	0.24007	0.683901
ENSG00000100030	MAPK1	22	22108789	22221970	309	39	240278	0.70605	0.24008	0.683781
ENSG00000183421	RIPK4	21	43159529	43187266	110	24	240278	0.70603	0.24008	0.683781
ENSG00000227057	WDR46	6	33246885	33257304	40	13	240278	0.70596	0.24011	0.683718
ENSG00000086065	CHMP5	9	33264940	33281977	30	11	240278	0.70583	0.24015	0.683733
ENSG00000175485	OR52W1	11	6220376	6221489	5	2	240278	0.70572	0.24018	0.68372
ENSG00000168936	TMEM129	4	1717679	1723085	15	7	240278	0.70565	0.2402	0.683678
ENSG00000188257	PLA2G2A	1	20301925	20306932	12	7	240278	0.70555	0.24023	0.683665
ENSG00000067113	PPAP2A	5	54720682	54830878	298	24	240278	0.70555	0.24024	0.683595
ENSG00000263203	CHTF8	16	69152757	69154331	4	2	240278	0.70516	0.24036	0.683837
ENSG00000236637	IFNA4	9	21186617	21187598	1	1	240278	0.70502	0.2404	0.683852
ENSG00000148584	A1CF	10	52559169	52645435	187	49	240278	0.70497	0.24042	0.68381
ENSG00000109113	RAB34	17	27041299	27045447	2	1	240278	0.70485	0.24045	0.683797
ENSG00000109775	UFSP2	4	186320694	186347139	81	19	240278	0.7048	0.24047	0.683755
ENSG00000164823	OSGIN2	8	90914087	90940116	85	20	240278	0.70446	0.24057	0.683941
ENSG00000171596	NMUR1	2	232387871	232395206	35	5	240278	0.70394	0.24074	0.684325
ENSG00000100101	NOL12	22	38077680	38170137	291	48	240278	0.70386	0.24076	0.684234
ENSG00000243489	KRTAP10-11	21	46066331	46067564	3	2	240278	0.70386	0.24076	0.684234
ENSG00000124201	ZNFX1	20	47854483	47894963	114	23	240278	0.70326	0.24095	0.684626
ENSG00000070882	OSBPL3	7	24836158	25021253	666	153	240278	0.70313	0.24099	0.684592
ENSG00000100027	YPEL1	22	22051833	22090123	132	34	240278	0.70313	0.24099	0.684592
ENSG00000187098	MITF	3	69788586	70017488	653	53	240278	0.7031	0.241	0.684472
ENSG00000196458	ZNF605	12	133498019	133532892	25	8	240278	0.70301	0.24102	0.68443
ENSG00000196159	FAT4	4	126237554	126414087	611	99	240278	0.70299	0.24103	0.68436
ENSG00000104872	PIH1D1	19	49949555	49956754	20	4	240278	0.70275	0.24111	0.684488
ENSG00000206560	ANKRD28	3	15708743	15901278	561	58	240278	0.70268	0.24113	0.684447
ENSG00000168389	MFSD2A	1	40420802	40435638	21	12	240278	0.70256	0.24116	0.684433
ENSG00000180708	OR10K2	1	158389718	158390656	4	2	240278	0.7025	0.24118	0.684391
ENSG00000145741	BTF3	5	72794233	72801460	24	5	240278	0.70228	0.24125	0.684491
ENSG00000203880	PCMTD2	20	62887094	62926855	77	14	240278	0.70227	0.24126	0.684421
ENSG00000020129	NCDN	1	36023074	36032875	15	5	240278	0.70193	0.24136	0.684557
ENSG00000156966	B3GNT7	2	232260254	232265875	13	6	240278	0.70192	0.24136	0.684557
ENSG00000138592	USP8	15	50716577	50793280	289	32	240278	0.70189	0.24137	0.684437
ENSG00000145975	FAM217A	6	4049668	4087578	104	22	240278	0.70182	0.2414	0.684424
ENSG00000258588	TRIM6-TRIM34	11	5617955	5665628	224	51	240278	0.70164	0.24145	0.684467
ENSG00000110851	PRDM4	12	108126643	108155049	77	13	240278	0.70141	0.24152	0.684567
ENSG00000166035	LIPC	15	58702768	58861151	593	129	240278	0.70135	0.24154	0.684525
ENSG00000112742	TTK	6	80713604	80752244	124	31	240278	0.70133	0.24155	0.684455
ENSG00000166349	RAG1	11	36532259	36614706	205	38	240278	0.70118	0.24159	0.68447
ENSG00000105607	GCDH	19	13001840	13025021	53	17	240278	0.70116	0.2416	0.6844
ENSG00000165124	SVEP1	9	113127531	113342160	982	143	240278	0.70101	0.24165	0.684443
ENSG00000004142	POLDIP2	17	26673659	26684545	13	6	240278	0.70089	0.24168	0.68443
ENSG00000130283	GDF1	19	18979361	19006905	80	27	240278	0.70086	0.2417	0.684339
ENSG00000223802	CERS1	19	18979361	19007536	80	27	240278	0.70086	0.2417	0.684339
ENSG00000159377	PSMB4	1	151372010	151374420	3	2	240278	0.70079	0.24172	0.684248
ENSG00000087903	RFX2	19	5993175	6199583	851	79	240278	0.70067	0.24176	0.684263
ENSG00000117691	NENF	1	212606229	212619714	39	11	240278	0.7006	0.24178	0.684221
ENSG00000145198	VWA5B2	3	183948217	183960117	29	13	240278	0.70045	0.24182	0.684236
ENSG00000110721	CHKA	11	67820326	67888911	117	23	240278	0.70043	0.24183	0.684166
ENSG00000084731	KIF3C	2	26149471	26205618	208	40	240278	0.70028	0.24188	0.68416
ENSG00000133315	MACROD1	11	63766030	63933578	400	107	240278	0.70025	0.24188	0.68416
ENSG00000119147	C2orf40	2	106679702	106694615	85	22	240278	0.69967	0.24207	0.68455
ENSG00000150773	PIH1D2	11	111934734	111944998	20	7	240278	0.69935	0.24217	0.684735
ENSG00000137841	PLCB2	15	40570377	40600136	80	27	240278	0.69916	0.24223	0.684806
ENSG00000121440	PDZRN3	3	73431584	73674091	703	135	240278	0.6988	0.24234	0.68497
ENSG00000126709	IFI6	1	27992572	27998729	16	4	240278	0.69878	0.24234	0.68497
ENSG00000107159	CA9	9	35673853	35681156	24	11	240278	0.69859	0.2424	0.684943
ENSG00000171916	LGALS9C	17	18380051	18398259	1	1	240278	0.6986	0.2424	0.684943
ENSG00000251606	CTD-2215E18.1	5	96424779	96519354	237	52	240278	0.69852	0.24243	0.68488
ENSG00000198580	AC073343.1	7	6713376	6715991	8	5	240278	0.69802	0.24258	0.685206
ENSG00000183010	PYCR1	17	79890260	79900288	24	12	240278	0.69766	0.2427	0.685447
ENSG00000182446	NPLOC4	17	79523913	79615495	506	40	240278	0.69755	0.24273	0.685433
ENSG00000147459	DOCK5	8	25042238	25275598	743	113	240278	0.69734	0.24279	0.685504
ENSG00000130035	GALNT8	12	4829507	4960277	404	68	240278	0.69723	0.24283	0.68547
ENSG00000172179	PRL	6	22287480	22297730	25	13	240278	0.69722	0.24283	0.68547
ENSG00000140995	DEF8	16	90014333	90034468	122	25	240278	0.69713	0.24286	0.685407
ENSG00000174038	C9orf131	9	35041092	35045988	11	7	240278	0.69689	0.24294	0.685535
ENSG00000112343	TRIM38	6	25963030	25987384	93	35	240278	0.6968	0.24296	0.685493
ENSG00000266173	STRADA	17	61780192	61819330	97	14	240278	0.69627	0.24313	0.685874
ENSG00000182141	ZNF708	19	21473962	21512227	111	17	240278	0.69622	0.24314	0.685804
ENSG00000057294	PKP2	12	32943679	33049774	397	65	240278	0.69611	0.24318	0.685819
ENSG00000153666	GOLGA8I	15	23255242	23268823	12	4	240278	0.696	0.24321	0.685806
ENSG00000177565	TBL1XR1	3	176737143	176915261	536	76	240278	0.69592	0.24324	0.685792
ENSG00000269657	AC079210.1	17	66539369	66542970	14	7	240278	0.6958	0.24328	0.685807
ENSG00000156482	RPL30	8	99037079	99058697	60	17	240278	0.6956	0.24334	0.685878
ENSG00000151247	EIF4E	4	99792835	99851788	240	39	240278	0.69557	0.24335	0.685808
ENSG00000266258	RP11-41O4.1	18	68002675	68019695	67	18	240278	0.69553	0.24336	0.685738
ENSG00000107736	CDH23	10	73156691	73575702	1518	252	240278	0.69547	0.24338	0.685696
ENSG00000176566	DCAF4L2	8	88882973	88886296	10	7	240278	0.69544	0.24339	0.685626
ENSG00000169288	MRPL1	4	78783674	78873944	251	31	240278	0.69541	0.2434	0.685556
ENSG00000145241	CENPC	4	68337521	68411324	200	33	240278	0.69512	0.24349	0.685663
ENSG00000197594	ENPP1	6	132129156	132216295	266	52	240278	0.69513	0.24349	0.685663
ENSG00000204930	FAM221B	9	35816388	35828744	31	12	240278	0.69486	0.24357	0.685741
ENSG00000171217	CLDN20	6	155585147	155597682	69	14	240278	0.69481	0.24359	0.685699
ENSG00000136436	CALCOCO2	17	46908350	46943884	102	11	240278	0.69442	0.24371	0.685939
ENSG00000164105	SAP30	4	174291120	174298683	10	6	240278	0.69434	0.24373	0.685898
ENSG00000263588	RP11-595B24.2	18	19668021	19678741	52	13	240278	0.694	0.24384	0.686109
ENSG00000186191	BPIFB4	20	31667450	31699557	132	23	240278	0.69379	0.24391	0.686208
ENSG00000134253	TRIM45	1	117653682	117665209	41	13	240278	0.69363	0.24396	0.686251
ENSG00000177731	FLII	17	18148150	18162230	37	16	240278	0.69319	0.24409	0.686518
ENSG00000150045	KLRF1	12	9980077	9997606	39	10	240278	0.69296	0.24417	0.686596
ENSG00000182272	B4GALNT4	11	369796	382116	41	10	240278	0.69295	0.24417	0.686596
ENSG00000167524	SGK494	17	26934982	26941218	9	6	240278	0.69286	0.2442	0.686534
ENSG00000116209	TMEM59	1	54497347	54519177	52	16	240278	0.69273	0.24424	0.686548
ENSG00000124762	CDKN1A	6	36644305	36655116	43	14	240278	0.69259	0.24428	0.686563
ENSG00000142319	SLC6A3	5	1392909	1445545	135	37	240278	0.69242	0.24434	0.686633
ENSG00000013293	SLC7A14	3	170177372	170303863	311	66	240278	0.69231	0.24437	0.68662
ENSG00000122778	KIAA1549	7	138516126	138666064	523	80	240278	0.69219	0.24441	0.686585
ENSG00000204616	TRIM31	6	30070674	30080883	124	36	240278	0.69219	0.24441	0.686585
ENSG00000178700	DHFRL1	3	93766680	93782233	18	10	240278	0.69209	0.24444	0.686523
ENSG00000011007	TCEB3	1	24069645	24088549	36	18	240278	0.69203	0.24446	0.686481
ENSG00000212673	AL136115.1	1	32379174	32380745	1	1	240278	0.6919	0.2445	0.686496
ENSG00000090612	ZNF268	12	133707570	133783698	224	25	240278	0.69187	0.24451	0.686426
ENSG00000151702	FLI1	11	128556430	128683162	342	86	240278	0.69126	0.2447	0.686861
ENSG00000214694	ARHGEF33	2	39117021	39202590	198	55	240278	0.6912	0.24472	0.68682
ENSG00000184709	LRRC26	9	140063210	140064503	6	4	240278	0.69115	0.24474	0.686778
ENSG00000167895	TMC8	17	76126851	76139049	54	21	240278	0.69096	0.24479	0.68682
ENSG00000178828	RNF186	1	20140523	20141771	8	5	240278	0.69084	0.24483	0.686786
ENSG00000198081	ZBTB14	18	5289018	5297052	20	6	240278	0.69084	0.24483	0.686786
ENSG00000164631	ZNF12	7	6728064	6746554	58	18	240278	0.69066	0.24489	0.686808
ENSG00000127445	PIN1	19	9945933	9960358	34	12	240278	0.69055	0.24492	0.686794
ENSG00000161800	RACGAP1	12	50370706	50426919	125	18	240278	0.69052	0.24493	0.686724
ENSG00000063176	SPHK2	19	49122548	49133974	22	11	240278	0.69032	0.245	0.686823
ENSG00000008118	CAMK1G	1	209757062	209787283	95	23	240278	0.69003	0.24509	0.686977
ENSG00000243137	PSG4	19	43696854	43711451	53	18	240278	0.68983	0.24515	0.687048
ENSG00000127191	TRAF2	9	139776364	139821059	156	17	240278	0.68975	0.24517	0.687006
ENSG00000109814	UGDH	4	39500375	39529931	141	23	240278	0.68966	0.2452	0.686992
ENSG00000159423	ALDH4A1	1	19197926	19229275	160	42	240278	0.68946	0.24527	0.687091
ENSG00000213240	NOTCH2NL	1	145209119	145291972	3	2	240278	0.68943	0.24528	0.687021
ENSG00000183103	LYPD4	19	42341148	42348760	17	5	240278	0.68907	0.24539	0.687232
ENSG00000160326	SLC2A6	9	136336217	136344259	29	12	240278	0.68898	0.24542	0.687218
ENSG00000156970	BUB1B	15	40453224	40513337	150	18	240278	0.6889	0.24544	0.687176
ENSG00000267906	AC073333.1	7	16828866	16829246	1	1	240278	0.68872	0.2455	0.687247
ENSG00000125107	CNOT1	16	58553855	58663790	366	38	240278	0.68869	0.24551	0.687177
ENSG00000116005	PCYOX1	2	70484518	70508323	62	9	240278	0.68865	0.24552	0.687107
ENSG00000145979	TBC1D7	6	13266774	13328815	220	27	240278	0.6885	0.24557	0.68715
ENSG00000167363	FN3K	17	80693451	80709073	81	16	240278	0.68841	0.2456	0.687136
ENSG00000142623	PADI1	1	17531621	17572500	189	63	240278	0.68836	0.24561	0.687066
ENSG00000112425	EPM2A	6	145822719	146057160	799	60	240278	0.68776	0.2458	0.6875
ENSG00000144649	FAM198A	3	43020759	43101703	232	40	240278	0.68759	0.24586	0.68757
ENSG00000103540	CCP110	16	19535133	19564730	98	15	240278	0.68742	0.24591	0.687613
ENSG00000137767	SQRDL	15	45923346	45983492	240	52	240278	0.68722	0.24597	0.687683
ENSG00000167920	TMEM99	17	38975358	38992522	58	19	240278	0.68716	0.24599	0.687641
ENSG00000092096	SLC22A17	14	23815515	23822121	10	5	240278	0.68713	0.246	0.687572
ENSG00000111247	RAD51AP1	12	4647950	4669214	41	15	240278	0.6871	0.24601	0.687453
ENSG00000186118	TEX38	1	47134527	47139266	7	5	240278	0.6871	0.24601	0.687453
ENSG00000160959	LRRC14	8	145743376	145750557	22	13	240278	0.68705	0.24603	0.687363
ENSG00000100281	HMGXB4	22	35653445	35691800	76	10	240278	0.68695	0.24606	0.687301
ENSG00000137960	GIPC2	1	78445226	78604133	391	73	240278	0.68694	0.24606	0.687301
ENSG00000112144	ICK	6	52866077	52926600	105	26	240278	0.68688	0.24608	0.68721
ENSG00000165891	E2F7	12	77415027	77459360	127	45	240278	0.68682	0.2461	0.687169
ENSG00000172150	OR1A2	17	3100813	3101742	5	2	240278	0.68678	0.24611	0.687051
ENSG00000174595	KLF14	7	130417401	130418888	6	2	240278	0.6868	0.24611	0.687051
ENSG00000215475	SIAH3	13	46354405	46425871	256	49	240278	0.68659	0.24617	0.687072
ENSG00000250210	RP11-585F1.10	8	142091	150563	5	2	240278	0.68634	0.24625	0.687198
ENSG00000179058	C9orf50	9	132374504	132383055	46	15	240278	0.68628	0.24627	0.687156
ENSG00000141527	CARD14	17	78143791	78183130	177	55	240278	0.68613	0.24632	0.687199
ENSG00000205307	SAP25	7	100169855	100171270	2	1	240278	0.68609	0.24633	0.687129
ENSG00000104888	SLC17A7	19	49932658	49945617	26	11	240278	0.68586	0.2464	0.687227
ENSG00000165076	PRSS37	7	141536086	141541287	20	3	240278	0.68584	0.24641	0.687158
ENSG00000013297	CLDN11	3	170136653	170578169	1291	138	240278	0.6858	0.24642	0.687088
ENSG00000182544	MFSD5	12	53645035	53648189	9	4	240278	0.6856	0.24648	0.687158
ENSG00000162402	USP24	1	55532032	55680786	306	50	240278	0.68516	0.24662	0.687452
ENSG00000138641	HERC3	4	89442199	89629693	563	56	240278	0.68511	0.24664	0.68741
ENSG00000090615	GOLGA3	12	133345495	133405444	271	47	240278	0.685	0.24667	0.687396
ENSG00000136014	USP44	12	95910336	95945266	124	41	240278	0.68487	0.24671	0.687362
ENSG00000227500	SCAMP4	19	1905213	1926016	82	19	240278	0.68489	0.24671	0.687362
ENSG00000244687	UBE2V1	20	48697661	48732496	62	15	240278	0.68481	0.24673	0.687272
ENSG00000142182	DNMT3L	21	45666222	45682099	79	26	240278	0.6846	0.2468	0.68737
ENSG00000198734	F5	1	169483404	169555826	300	42	240278	0.68429	0.2469	0.687551
ENSG00000163263	C1orf189	1	154171848	154178809	16	9	240278	0.68423	0.24691	0.687482
ENSG00000213828	AC017028.1	2	240083493	240084053	3	1	240278	0.68415	0.24694	0.687468
ENSG00000196844	PATE2	11	125646008	125648714	8	3	240278	0.68408	0.24696	0.687427
ENSG00000185905	C16orf54	16	29753784	29757327	9	3	240278	0.68405	0.24697	0.687357
ENSG00000143486	EIF2D	1	206744620	206785904	109	29	240278	0.68398	0.247	0.687344
ENSG00000106105	GARS	7	30634297	30673649	116	26	240278	0.68391	0.24702	0.687302
ENSG00000116171	SCP2	1	53392901	53517375	482	33	240278	0.68337	0.24719	0.68763
ENSG00000143164	DCAF6	1	167905021	168045081	279	43	240278	0.68335	0.24719	0.68763
ENSG00000198874	TYW1	7	66460160	66704501	1551	46	240278	0.68333	0.2472	0.687512
ENSG00000135093	USP30	12	109460894	109525831	132	38	240278	0.68288	0.24734	0.687804
ENSG00000077809	GTF2I	7	74071994	74175026	162	33	240278	0.68281	0.24736	0.687763
ENSG00000206432	TMEM200C	18	5882071	5895954	39	19	240278	0.6827	0.2474	0.687777
ENSG00000186440	OR6P1	1	158532441	158533394	9	6	240278	0.68263	0.24742	0.687735
ENSG00000186222	BLOC1S4	4	6717842	6719387	4	2	240278	0.68237	0.2475	0.687861
ENSG00000109670	FBXW7	4	153242410	153457253	572	30	240278	0.68223	0.24755	0.687903
ENSG00000137171	KLC4	6	43008515	43042837	103	20	240278	0.6821	0.24759	0.687917
ENSG00000107771	CCSER2	10	86088342	86278273	619	49	240278	0.68202	0.24761	0.687875
ENSG00000260027	HOXB7	17	46684594	46710934	107	32	240278	0.682	0.24762	0.687806
ENSG00000108106	UBE2S	19	55912652	55919145	24	13	240278	0.68155	0.24776	0.688098
ENSG00000120889	TNFRSF10B	8	22877646	22926692	170	39	240278	0.68146	0.24779	0.688084
ENSG00000122566	HNRNPA2B1	7	26229547	26241149	36	10	240278	0.68132	0.24783	0.688098
ENSG00000268865	AC026310.1	12	25055243	25057615	8	4	240278	0.6813	0.24784	0.688029
ENSG00000108702	CCL1	17	32687347	32690250	17	6	240278	0.68126	0.24785	0.68796
ENSG00000100644	HIF1A	14	62162231	62214976	127	25	240278	0.68123	0.24786	0.687891
ENSG00000176371	ZSCAN2	15	85144217	85171027	83	26	240278	0.68115	0.24789	0.687877
ENSG00000269948	RP11-248J23.6	10	97709725	97744785	130	27	240278	0.68099	0.24794	0.687919
ENSG00000123700	KCNJ2	17	68164814	68176189	9	6	240278	0.68094	0.24795	0.68785
ENSG00000178685	PARP10	8	145051321	145086940	69	14	240278	0.68084	0.24799	0.687864
ENSG00000151067	CACNA1C	12	2079952	2802108	2209	289	240278	0.68059	0.24807	0.687989
ENSG00000234224	TMEM229A	7	123670973	123673523	1	1	240278	0.68048	0.2481	0.687976
ENSG00000129170	CSRP3	11	19203578	19232120	107	32	240278	0.68032	0.24815	0.688017
ENSG00000217455	AC091801.1	7	3179868	3214287	235	41	240278	0.68029	0.24816	0.687948
ENSG00000078902	TOLLIP	11	1295601	1330884	72	24	240278	0.68022	0.24818	0.687907
ENSG00000134531	EMP1	12	13349650	13369708	54	22	240278	0.6802	0.24819	0.687789
ENSG00000215853	RPTN	1	152126071	152131704	10	6	240278	0.6802	0.24819	0.687789
ENSG00000118271	TTR	18	29171689	29178974	9	4	240278	0.68007	0.24823	0.687755
ENSG00000173077	45992	9	117904097	118164923	1162	139	240278	0.68004	0.24824	0.687686
ENSG00000158850	B4GALT3	1	161141100	161147287	13	9	240278	0.67996	0.24826	0.687645
ENSG00000141279	NPEPPS	17	45600308	45700642	233	27	240278	0.67968	0.24835	0.687798
ENSG00000164647	STEAP1	7	89783689	89794143	20	8	240278	0.6796	0.24838	0.687784
ENSG00000142484	TM4SF5	17	4675179	4686506	51	17	240278	0.67943	0.24843	0.687826
ENSG00000069275	NUCKS1	1	205681947	205719404	121	33	240278	0.67938	0.24845	0.687784
ENSG00000136237	RAPGEF5	7	22157856	22396763	801	117	240278	0.67906	0.24855	0.687965
ENSG00000166840	GLYATL1	11	58672871	58811000	398	46	240278	0.67876	0.24864	0.688117
ENSG00000143032	BARHL2	1	91177096	91182794	11	7	240278	0.67865	0.24868	0.688131
ENSG00000215018	COL28A1	7	7395834	7575484	784	73	240278	0.67848	0.24874	0.6882
ENSG00000172292	CERS6	2	169312372	169631644	1043	112	240278	0.67826	0.2488	0.688221
ENSG00000269558	AC104057.1	7	65112081	65113280	1	1	240278	0.67827	0.2488	0.688221
ENSG00000103671	TRIP4	15	64679947	64747502	158	33	240278	0.67808	0.24886	0.688146
ENSG00000124935	SCGB1D2	11	62009682	62012280	8	4	240278	0.67807	0.24886	0.688146
ENSG00000154165	GPR15	3	98250743	98251960	4	2	240278	0.67807	0.24886	0.688146
ENSG00000065243	PKN2	1	89149905	89301938	402	30	240278	0.67786	0.24893	0.688098
ENSG00000141510	TP53	17	7565097	7590856	98	30	240278	0.67785	0.24893	0.688098
ENSG00000106100	NOD1	7	30464143	30518400	120	23	240278	0.67773	0.24897	0.688064
ENSG00000174827	PDZK1	1	145726918	145764074	11	7	240278	0.67737	0.24908	0.688223
ENSG00000198033	TUBA3C	13	19747910	19755992	67	10	240278	0.6774	0.24908	0.688223
ENSG00000136636	KCTD3	1	215740735	215795149	105	13	240278	0.67723	0.24913	0.688216
ENSG00000176029	C11orf16	11	8941623	8954553	37	9	240278	0.67709	0.24917	0.68823
ENSG00000070444	MNT	17	2287354	2304412	55	12	240278	0.67629	0.24943	0.688852
ENSG00000002549	LAP3	4	17578815	17609595	91	13	240278	0.67606	0.2495	0.688949
ENSG00000182749	PAQR7	1	26187701	26197744	14	10	240278	0.67599	0.24952	0.688907
ENSG00000090971	NAT14	19	55996371	55998935	6	3	240278	0.67546	0.24969	0.68928
ENSG00000170959	DCDC1	11	30851916	31391357	791	114	240278	0.67541	0.24971	0.689239
ENSG00000064961	HMG20B	19	3572775	3579086	8	5	240278	0.67531	0.24974	0.689225
ENSG00000174109	C16orf91	16	1469745	1479345	29	12	240278	0.67504	0.24983	0.689377
ENSG00000145736	GTF2H2	5	70330784	70363516	6	4	240278	0.67496	0.24985	0.689335
ENSG00000149557	FEZ1	11	125315646	125366213	138	24	240278	0.67488	0.24988	0.689322
ENSG00000137804	NUSAP1	15	41624892	41673248	148	27	240278	0.67474	0.24992	0.689336
ENSG00000144120	TMEM177	2	120436743	120444083	39	10	240278	0.67471	0.24993	0.689267
ENSG00000068650	ATP11A	13	113344643	113541482	594	139	240278	0.67459	0.24997	0.68928
ENSG00000103356	EARS2	16	23533335	23569052	129	18	240278	0.67455	0.24998	0.689212
ENSG00000166002	SMCO4	11	93211638	93276674	275	46	240278	0.67425	0.25008	0.689343
ENSG00000174502	SLC26A9	1	205882176	205912588	155	34	240278	0.67425	0.25008	0.689343
ENSG00000038945	MSR1	8	15965387	16424999	1860	155	240278	0.67392	0.25018	0.689474
ENSG00000172123	SLFN12	17	33738079	33760302	79	17	240278	0.67385	0.2502	0.689432
ENSG00000131023	LATS1	6	149979289	150039392	126	16	240278	0.67371	0.25025	0.689474
ENSG00000137168	PPIL1	6	36822603	36842800	80	18	240278	0.67367	0.25026	0.689405
ENSG00000119778	ATAD2B	2	23971534	24149984	610	46	240278	0.6732	0.25041	0.689721
ENSG00000169403	PTAFR	1	28473677	28520447	75	28	240278	0.67293	0.2505	0.689873
ENSG00000168297	PXK	3	58318607	58411748	402	34	240278	0.67259	0.2506	0.690052
ENSG00000165572	KBTBD6	13	41701705	41706882	4	2	240278	0.67246	0.25065	0.690093
ENSG00000063322	MED29	19	39881943	39891277	31	8	240278	0.67236	0.25068	0.690079
ENSG00000266958	AC006126.3	19	45690646	45720191	159	41	240278	0.67226	0.25071	0.690065
ENSG00000073792	IGF2BP2	3	185361527	185542844	384	64	240278	0.67224	0.25072	0.689997
ENSG00000250317	SMIM20	4	25863452	25931435	228	46	240278	0.67183	0.25085	0.690258
ENSG00000269093	AC007773.3	19	32895915	32896466	3	2	240278	0.67175	0.25087	0.690217
ENSG00000264545	RP11-145E5.5	9	21802635	22032985	727	107	240278	0.6717	0.25089	0.690175
ENSG00000127952	STYXL1	7	75625656	75677322	158	32	240278	0.67142	0.25098	0.690326
ENSG00000007866	TEAD3	6	35441374	35464853	69	30	240278	0.67136	0.251	0.690285
ENSG00000171804	WDR87	19	38375463	38397317	49	18	240278	0.67132	0.25101	0.690216
ENSG00000221818	EBF2	8	25699246	25902913	764	152	240278	0.67125	0.25103	0.690175
ENSG00000137275	RIPK1	6	3064225	3115421	160	38	240278	0.67116	0.25106	0.690161
ENSG00000140105	WARS	14	100800125	100843142	165	21	240278	0.67099	0.25111	0.690202
ENSG00000134901	KDELC1	13	103436631	103451357	33	9	240278	0.6706	0.25124	0.690463
ENSG00000169064	ZBBX	3	166958075	167099134	435	55	240278	0.67045	0.25129	0.690456
ENSG00000169635	HIC2	22	21771693	21805752	16	8	240278	0.67043	0.25129	0.690456
ENSG00000145214	DGKQ	4	952675	980683	80	21	240278	0.67029	0.25134	0.690449
ENSG00000162992	NEUROD1	2	182537815	182545603	12	6	240278	0.67011	0.25139	0.69049
ENSG00000115808	STRN	2	37070783	37193615	418	52	240278	0.67003	0.25142	0.690476
ENSG00000126545	CSN1S1	4	70796799	70812289	36	12	240278	0.66994	0.25145	0.690462
ENSG00000114656	KIAA1257	3	128628709	128721533	357	46	240278	0.66979	0.2515	0.690503
ENSG00000175575	PAAF1	11	73587744	73638790	174	22	240278	0.6697	0.25153	0.69049
ENSG00000155158	TTC39B	9	15163620	15307358	533	97	240278	0.66961	0.25155	0.690448
ENSG00000171772	SYCE1	10	135367404	135382876	135	8	240278	0.66953	0.25158	0.690386
ENSG00000203697	CAPN8	1	223711349	223853436	340	55	240278	0.66954	0.25158	0.690386
ENSG00000105948	TTC26	7	138818490	138876732	190	19	240278	0.66941	0.25162	0.690304
ENSG00000170776	AKAP13	15	85923802	86292586	1417	104	240278	0.66941	0.25162	0.690304
ENSG00000119403	PHF19	9	123617977	123639606	43	14	240278	0.66938	0.25163	0.690187
ENSG00000198400	NTRK1	1	156785432	156851642	156	49	240278	0.66898	0.25175	0.69042
ENSG00000162460	TMEM82	1	16068917	16074477	29	10	240278	0.6687	0.25184	0.690571
ENSG00000188778	ADRB3	8	37820516	37824483	1	1	240278	0.66852	0.2519	0.690639
ENSG00000129003	VPS13C	15	62144588	62352672	776	74	240278	0.6685	0.25191	0.690571
ENSG00000005381	MPO	17	56347217	56358296	23	16	240278	0.66842	0.25193	0.690385
ENSG00000143554	SLC27A3	1	153746830	153752633	11	8	240278	0.66844	0.25193	0.690385
ENSG00000198805	PNP	14	20937113	20945253	18	9	240278	0.66844	0.25193	0.690385
ENSG00000205683	DPF3	14	73086004	73360809	916	156	240278	0.66843	0.25193	0.690385
ENSG00000163513	TGFBR2	3	30647994	30735634	271	63	240278	0.66831	0.25197	0.690255
ENSG00000074527	NTN4	12	96051583	96184930	643	105	240278	0.66816	0.25202	0.690296
ENSG00000122025	FLT3	13	28577411	28674729	459	50	240278	0.66796	0.25208	0.690364
ENSG00000138032	PPM1B	2	44395108	44471523	193	37	240278	0.66791	0.2521	0.690323
ENSG00000175170	FAM182B	20	25744102	25848861	121	20	240278	0.66739	0.25226	0.690665
ENSG00000165659	DACH1	13	72012098	72441330	925	152	240278	0.66736	0.25227	0.690597
ENSG00000173264	GPR137	11	64037534	64056972	43	24	240278	0.66729	0.25229	0.690555
ENSG00000237683	AL627309.1	1	134901	139379	4	2	240278	0.66695	0.2524	0.69076
ENSG00000166847	DCTN5	16	23652713	23681195	100	10	240278	0.66673	0.25247	0.690856
ENSG00000185885	IFITM1	11	313506	315272	2	1	240278	0.66654	0.25253	0.690924
ENSG00000165471	MBL2	10	54525140	54531460	21	8	240278	0.66625	0.25262	0.691075
ENSG00000187944	C2orf66	2	197669726	197675000	9	6	240278	0.66622	0.25264	0.691033
ENSG00000151093	OXSM	3	25824408	25836025	17	7	240278	0.66616	0.25266	0.690992
ENSG00000135052	GOLM1	9	88641061	88715088	260	36	240278	0.66612	0.25267	0.690876
ENSG00000196911	KPNA5	6	117002350	117063029	121	23	240278	0.66612	0.25267	0.690876
ENSG00000134153	EMC7	15	34376218	34394149	46	12	240278	0.66598	0.25271	0.690841
ENSG00000159884	CCDC107	9	35658301	35661508	14	3	240278	0.66578	0.25278	0.690937
ENSG00000265690	RP11-5A19.5	16	67197288	67199718	5	3	240278	0.66573	0.25279	0.690868
ENSG00000055955	ITIH4	3	52846991	52865495	89	11	240278	0.66568	0.25281	0.690827
ENSG00000176058	TPRN	9	140086069	140098645	26	8	240278	0.66559	0.25284	0.690813
ENSG00000149179	C11orf49	11	46958240	47185936	443	57	240278	0.66554	0.25285	0.690745
ENSG00000125629	INSIG2	2	118846028	118868573	58	27	240278	0.6655	0.25287	0.690704
ENSG00000180479	ZNF571	19	38045684	38085673	104	16	240278	0.66541	0.2529	0.69069
ENSG00000132911	NMUR2	5	151771093	151812929	148	10	240278	0.66528	0.25294	0.690703
ENSG00000160593	AMICA1	11	118064455	118095809	75	14	240278	0.66519	0.25296	0.690662
ENSG00000167476	JSRP1	19	2252251	2269758	70	20	240278	0.66498	0.25303	0.690758
ENSG00000165914	TTC7B	14	91006932	91282823	822	121	240278	0.66496	0.25304	0.690689
ENSG00000124217	MOCS3	20	49575363	49577820	4	2	240278	0.66461	0.25315	0.690846
ENSG00000148337	CIZ1	9	130928343	130966662	101	19	240278	0.66462	0.25315	0.690846
ENSG00000197608	ZNF841	19	52567719	52599018	121	15	240278	0.66441	0.25321	0.690866
ENSG00000114473	IQCG	3	197615946	197687013	223	28	240278	0.66393	0.25337	0.691207
ENSG00000103485	QPRT	16	29674600	29710020	75	23	240278	0.66388	0.25338	0.691138
ENSG00000086475	SEPHS1	10	13359424	13390297	121	21	240278	0.66356	0.25348	0.691315
ENSG00000133985	TTC9	14	71108504	71142077	103	32	240278	0.66334	0.25356	0.691438
ENSG00000089327	FXYD5	19	35645633	35660786	60	15	240278	0.66322	0.25359	0.691424
ENSG00000105939	ZC3HAV1	7	138728266	138794465	219	38	240278	0.66318	0.25361	0.691383
ENSG00000213694	S1PR3	9	91606362	91619925	41	19	240278	0.66314	0.25362	0.691315
ENSG00000101132	PFDN4	20	52824386	52844591	35	13	240278	0.66297	0.25368	0.691382
ENSG00000204673	AKT1S1	19	50372295	50381716	21	7	240278	0.66264	0.25378	0.691559
ENSG00000004779	NDUFAB1	16	23592323	23607677	53	12	240278	0.66245	0.25384	0.691627
ENSG00000085788	DDHD2	8	38082736	38133076	61	16	240278	0.66234	0.25388	0.69164
ENSG00000197136	PCNXL3	11	65383244	65404910	40	23	240278	0.66215	0.25394	0.691708
ENSG00000006638	TBXA2R	19	3594504	3606838	59	12	240278	0.66195	0.254	0.691776
ENSG00000087586	AURKA	20	54944445	54967393	52	28	240278	0.66189	0.25402	0.691735
ENSG00000135119	RNFT2	12	117176096	117291436	441	74	240278	0.66181	0.25405	0.691625
ENSG00000135373	EHF	11	34642640	34682604	109	42	240278	0.6618	0.25405	0.691625
ENSG00000163399	ATP1A1	1	116915290	116952883	82	15	240278	0.66181	0.25405	0.691625
ENSG00000171503	ETFDH	4	159593277	159630775	61	32	240278	0.6617	0.25408	0.691468
ENSG00000185721	DRG1	22	31795509	31924726	352	56	240278	0.6617	0.25408	0.691468
ENSG00000147650	LRP12	8	105501459	105601252	331	48	240278	0.66162	0.25411	0.691359
ENSG00000169047	IRS1	2	227596033	227664475	190	23	240278	0.66161	0.25411	0.691359
ENSG00000038382	TRIO	5	14143811	14532235	708	129	240278	0.66158	0.25412	0.691195
ENSG00000198590	C3orf35	3	37427760	37476988	133	32	240278	0.66159	0.25412	0.691195
ENSG00000232434	C9orf172	9	139738867	139741797	4	2	240278	0.66138	0.25419	0.691242
ENSG00000078304	PPP2R5C	14	102228135	102394326	540	84	240278	0.66129	0.25421	0.691201
ENSG00000125492	BARHL1	9	135457572	135465653	13	9	240278	0.66108	0.25428	0.691296
ENSG00000164007	CLDN19	1	43198764	43205925	15	7	240278	0.66105	0.25429	0.691228
ENSG00000069812	HES2	1	6472478	6484730	44	12	240278	0.66082	0.25436	0.691323
ENSG00000168490	PHYHIP	8	22077222	22089854	43	20	240278	0.66063	0.25442	0.691391
ENSG00000011021	CLCN6	1	11866207	11903201	186	15	240278	0.66051	0.25446	0.691309
ENSG00000022277	RTFDC1	20	55043647	55093943	107	23	240278	0.66053	0.25446	0.691309
ENSG00000112799	LY86	6	6588341	6655216	361	80	240278	0.66052	0.25446	0.691309
ENSG00000068079	IFI35	17	41158742	41166473	20	10	240278	0.6605	0.25447	0.691145
ENSG00000159899	NPR2	9	35792151	35809729	30	8	240278	0.66013	0.25459	0.691376
ENSG00000111206	FOXM1	12	2966847	2986206	54	21	240278	0.66007	0.2546	0.69126
ENSG00000154229	PRKCA	17	64298754	64806861	2030	219	240278	0.66008	0.2546	0.69126
ENSG00000006125	AP2B1	17	33905065	34053436	413	51	240278	0.65982	0.25468	0.691287
ENSG00000204366	ZBTB12	6	31867384	31869769	10	6	240278	0.65983	0.25468	0.691287
ENSG00000148429	USP6NL	10	11495945	11653753	413	53	240278	0.65977	0.2547	0.691198
ENSG00000006282	SPATA20	17	48620419	48633213	60	13	240278	0.65961	0.25475	0.691239
ENSG00000177000	MTHFR	1	11845780	11866977	74	12	240278	0.65937	0.25483	0.691361
ENSG00000042286	AIFM2	10	71857979	71892690	128	38	240278	0.65931	0.25485	0.69132
ENSG00000113319	RASGRF2	5	80256491	80525975	809	195	240278	0.6592	0.25489	0.691333
ENSG00000214194	LINC00998	7	112756773	112758668	5	3	240278	0.65906	0.25493	0.691346
ENSG00000174990	CA5A	16	87921625	87970135	301	65	240278	0.65869	0.25505	0.691577
ENSG00000101493	ZNF516	18	74069644	74207146	489	90	240278	0.6586	0.25507	0.691536
ENSG00000162437	RAVER2	1	65210778	65298915	186	33	240278	0.6583	0.25517	0.691712
ENSG00000162989	KCNJ3	2	155554811	155714863	629	98	240278	0.6581	0.25524	0.691806
ENSG00000100099	HPS4	22	26839389	26879803	109	32	240278	0.65791	0.2553	0.691874
ENSG00000167858	TEKT1	17	6692452	6735080	250	37	240278	0.6574	0.25546	0.692212
ENSG00000177700	POLR2L	11	837356	842545	22	4	240278	0.6571	0.25556	0.692388
ENSG00000109084	TMEM97	17	26646121	26655707	10	5	240278	0.65699	0.25559	0.692374
ENSG00000186235	AC016757.3	2	239133193	239140318	26	8	240278	0.65695	0.25561	0.692333
ENSG00000178814	OPLAH	8	145106167	145118735	45	13	240278	0.65687	0.25563	0.692292
ENSG00000146731	CCT6A	7	56119323	56131682	37	14	240278	0.65679	0.25566	0.692278
ENSG00000188242	CTD-2228K2.5	5	466239	473213	33	10	240278	0.65669	0.25569	0.692264
ENSG00000205018	RP11-830F9.6	16	89006197	89017932	29	10	240278	0.65666	0.2557	0.692196
ENSG00000105717	PBX4	19	19672522	19729725	119	27	240278	0.6566	0.25572	0.692155
ENSG00000099812	MISP	19	751126	764319	66	24	240278	0.65658	0.25573	0.692087
ENSG00000180155	LYNX1	8	143845752	143859640	51	16	240278	0.65653	0.25574	0.692019
ENSG00000188620	HMX3	10	124895478	124897257	3	2	240278	0.6565	0.25575	0.691951
ENSG00000169894	MUC3A	7	100547187	100611118	74	19	240278	0.65631	0.25581	0.692018
ENSG00000160310	PRMT2	21	48055079	48085036	104	23	240278	0.65623	0.25584	0.692004
ENSG00000171490	RSL1D1	16	11929056	11945442	44	15	240278	0.65595	0.25593	0.692153
ENSG00000069696	DRD4	11	637293	640706	12	7	240278	0.65579	0.25598	0.692145
ENSG00000169035	KLK7	19	51479729	51487355	21	7	240278	0.65579	0.25598	0.692145
ENSG00000170802	FOXN2	2	48541776	48606433	239	31	240278	0.65568	0.25602	0.692111
ENSG00000185513	L3MBTL1	20	42136320	42179590	121	30	240278	0.65553	0.25606	0.692124
ENSG00000116035	VAX2	2	71127720	71160576	104	31	240278	0.65549	0.25608	0.692083
ENSG00000115756	HPCAL1	2	10443015	10567743	497	108	240278	0.65494	0.25625	0.6924
ENSG00000182923	CEP63	3	134204585	134293859	265	19	240278	0.65496	0.25625	0.6924
ENSG00000037042	TUBG2	17	40811323	40819024	22	8	240278	0.65488	0.25627	0.692312
ENSG00000107954	NEURL1	10	105253736	105352309	300	59	240278	0.6547	0.25633	0.692379
ENSG00000268472	AP002884.2	11	112130988	112132117	6	3	240278	0.65435	0.25644	0.692581
ENSG00000132004	FBXW9	19	12798867	12807457	31	4	240278	0.65421	0.25649	0.692621
ENSG00000104938	CLEC4M	19	7828035	7834491	19	5	240278	0.65412	0.25652	0.69256
ENSG00000204965	PCDHA5	5	140201222	140391929	532	68	240278	0.6541	0.25652	0.69256
ENSG00000073756	PTGS2	1	186640923	186649559	17	9	240278	0.65401	0.25655	0.692451
ENSG00000196417	ZNF765	19	53893046	53930574	239	40	240278	0.65403	0.25655	0.692451
ENSG00000095110	NXPE1	11	114392437	114430617	104	12	240278	0.65388	0.25659	0.692417
ENSG00000110756	HPS5	11	18300223	18343745	137	21	240278	0.65356	0.2567	0.692572
ENSG00000143545	RAB13	1	153954127	153958834	8	5	240278	0.65356	0.2567	0.692572
ENSG00000237440	ZNF737	19	20718631	20748615	178	25	240278	0.65351	0.25671	0.692456
ENSG00000006740	ARHGAP44	17	12692856	12894960	894	119	240278	0.65345	0.25673	0.692415
ENSG00000182968	SOX1	13	112721913	112726020	12	6	240278	0.65322	0.25681	0.692536
ENSG00000221954	OR4C12	11	50003009	50004071	2	1	240278	0.6529	0.25691	0.692711
ENSG00000162909	CAPN2	1	223889295	223963720	229	42	240278	0.65266	0.25699	0.692832
ENSG00000250361	GYPB	4	144917257	145061844	576	72	240278	0.65125	0.25744	0.69395
ENSG00000132323	ILKAP	2	239079042	239112370	154	24	240278	0.65117	0.25747	0.693936
ENSG00000003249	DBNDD1	16	90071273	90086536	76	22	240278	0.65112	0.25748	0.693868
ENSG00000108018	SORCS1	10	108333421	108924292	1933	225	240278	0.65081	0.25758	0.693995
ENSG00000268098	AP000688.1	21	37402368	37417818	55	11	240278	0.65082	0.25758	0.693995
ENSG00000161558	TMEM143	19	48835613	48867494	116	24	240278	0.65069	0.25762	0.693961
ENSG00000003147	ICA1	7	8152814	8302317	634	117	240278	0.6504	0.25772	0.694135
ENSG00000240682	ISY1	3	128846258	128880136	67	22	240278	0.64959	0.25798	0.694741
ENSG00000179397	C1orf101	1	244617679	244804479	697	54	240278	0.6495	0.25801	0.694726
ENSG00000117500	TMED5	1	93615299	93646285	73	20	240278	0.64945	0.25803	0.694638
ENSG00000182185	RAD51B	14	68286496	69196935	2515	243	240278	0.64943	0.25803	0.694638
ENSG00000041982	TNC	9	117782806	117880536	313	63	240278	0.64934	0.25806	0.694576
ENSG00000203685	C1orf95	1	226736501	226796915	178	48	240278	0.6493	0.25807	0.694508
ENSG00000129646	QRICH2	17	74270130	74303761	143	22	240278	0.64923	0.25809	0.69442
ENSG00000269533	AC003002.6	19	57901252	57931362	79	20	240278	0.64924	0.25809	0.69442
ENSG00000134853	PDGFRA	4	55095264	55164414	172	22	240278	0.6492	0.2581	0.694305
ENSG00000100105	PATZ1	22	31721790	31742218	38	16	240278	0.6492	0.25811	0.694237
ENSG00000236624	CCDC163P	1	45959538	45965751	12	4	240278	0.64915	0.25812	0.694169
ENSG00000087448	KLHL42	12	27932953	27955973	52	17	240278	0.64911	0.25813	0.694101
ENSG00000183486	MX2	21	42733870	42781317	145	52	240278	0.64873	0.25826	0.694356
ENSG00000073737	DHRS9	2	169921299	169952677	49	21	240278	0.64835	0.25838	0.694584
ENSG00000170091	NSG2	5	173472607	173670504	760	133	240278	0.6483	0.2584	0.694543
ENSG00000186567	CEACAM19	19	45165545	45187631	54	21	240278	0.64826	0.25841	0.694475
ENSG00000228727	SAPCD1	6	31730576	31732628	7	5	240278	0.64816	0.25844	0.694461
ENSG00000249139	EPPIN-WFDC6	20	44165625	44176065	46	6	240278	0.64791	0.25852	0.694581
ENSG00000204590	GNL1	6	30509154	30524951	41	23	240278	0.6478	0.25856	0.694594
ENSG00000137944	CCBL2	1	89401456	89458636	131	23	240278	0.64776	0.25857	0.694526
ENSG00000144559	TAMM41	3	11831916	11888393	126	19	240278	0.64751	0.25865	0.694646
ENSG00000123219	CENPK	5	64813593	64858998	159	20	240278	0.6474	0.25869	0.694611
ENSG00000243480	AMY2A	1	104159999	104168402	2	1	240278	0.6474	0.25869	0.694611
ENSG00000124588	NQO2	6	2988221	3019996	203	31	240278	0.64717	0.25876	0.694657
ENSG00000106524	ANKMY2	7	16639401	16685442	199	31	240278	0.64683	0.25887	0.694858
ENSG00000047188	YTHDC2	5	112849380	112930982	401	36	240278	0.64675	0.2589	0.694844
ENSG00000125124	BBS2	16	56500748	56554195	154	28	240278	0.64652	0.25897	0.694937
ENSG00000153976	HS3ST3A1	17	13399006	13505244	505	78	240278	0.6463	0.25904	0.694983
ENSG00000185532	PRKG1	10	52750945	54058110	5157	376	240278	0.6463	0.25904	0.694983
ENSG00000124788	ATXN1	6	16299343	16761722	1426	263	240278	0.64611	0.2591	0.695002
ENSG00000091039	OSBPL8	12	76745577	76953589	520	49	240278	0.64593	0.25916	0.695068
ENSG00000137776	SLTM	15	59171244	59225852	112	27	240278	0.64586	0.25919	0.695054
ENSG00000162881	OXER1	2	42989642	42991401	10	4	240278	0.64564	0.25926	0.695147
ENSG00000136161	RCBTB2	13	49063095	49107369	117	26	240278	0.64556	0.25928	0.695106
ENSG00000110148	CCKBR	11	6280966	6293357	73	16	240278	0.64552	0.25929	0.695038
ENSG00000129810	SGOL1	3	20202085	20227784	112	22	240278	0.64539	0.25934	0.695078
ENSG00000108924	HLF	17	53342373	53402426	161	47	240278	0.64517	0.25941	0.695171
ENSG00000196839	ADA	20	43248163	43280874	68	26	240278	0.64487	0.25951	0.695344
ENSG00000144230	GPR17	2	128403439	128410213	31	14	240278	0.64429	0.25969	0.695732
ENSG00000165516	KLHDC2	14	50234326	50249909	20	10	240278	0.64421	0.25972	0.695718
ENSG00000197694	SPTAN1	9	131314866	131395941	127	20	240278	0.64392	0.25981	0.695864
ENSG00000153294	GPR115	6	47653600	47689757	132	13	240278	0.64389	0.25982	0.695796
ENSG00000264472	RP11-861L17.3	18	66567018	66569492	10	4	240278	0.64352	0.25994	0.696023
ENSG00000198824	CHAMP1	13	115079988	115092796	38	12	240278	0.64325	0.26003	0.696169
ENSG00000149260	CAPN5	11	76777979	76837201	169	42	240278	0.64319	0.26005	0.696128
ENSG00000124228	DDX27	20	47835884	47860614	69	18	240278	0.64311	0.26007	0.696087
ENSG00000075914	EXOSC7	3	45016733	45077558	185	24	240278	0.64294	0.26013	0.696153
ENSG00000127603	MACF1	1	39546988	39952849	944	101	240278	0.64266	0.26022	0.6963
ENSG00000128284	APOL3	22	36536372	36562225	82	32	240278	0.64246	0.26029	0.696392
ENSG00000130487	KLHDC7B	22	50986462	50989451	11	5	240278	0.64234	0.26033	0.696405
ENSG00000101146	RAE1	20	55926066	55954267	115	15	240278	0.64224	0.26036	0.696343
ENSG00000175879	HOXD8	2	176994422	176997423	12	8	240278	0.64223	0.26036	0.696343
ENSG00000253426	RP11-10A14.4	8	9009252	9025646	31	6	240278	0.64217	0.26038	0.696255
ENSG00000143353	LYPLAL1	1	219347186	219386207	87	23	240278	0.64212	0.2604	0.696214
ENSG00000100307	CBX7	22	39516172	39548679	74	23	240278	0.64199	0.26044	0.696179
ENSG00000124302	CHST8	19	34112861	34264414	593	110	240278	0.64199	0.26044	0.696179
ENSG00000115380	EFEMP1	2	56093102	56151274	213	43	240278	0.64135	0.26065	0.696599
ENSG00000064195	DLX3	17	48067369	48072588	27	8	240278	0.64111	0.26073	0.696624
ENSG00000172939	OXSR1	3	38206580	38296979	179	39	240278	0.64111	0.26073	0.696624
ENSG00000214954	LRRC69	8	92114060	92231464	379	31	240278	0.64111	0.26073	0.696624
ENSG00000244509	APOBEC3C	22	39410088	39416357	19	11	240278	0.64092	0.26079	0.696595
ENSG00000114120	SLC25A36	3	140660672	140698775	95	9	240278	0.6408	0.26083	0.696607
ENSG00000164106	SCRG1	4	174305852	174327531	45	16	240278	0.64034	0.26097	0.696887
ENSG00000173914	RBM4B	11	66432469	66445392	23	14	240278	0.64016	0.26103	0.696953
ENSG00000115386	REG1A	2	79347488	79350545	8	5	240278	0.63975	0.26117	0.697232
ENSG00000164291	ARSK	5	94890778	94940768	104	16	240278	0.63967	0.26119	0.697191
ENSG00000259431	THTPA	14	24025216	24029480	4	2	240278	0.63951	0.26125	0.697257
ENSG00000186994	KANK3	19	8387468	8408146	125	15	240278	0.63933	0.2613	0.697295
ENSG00000267303	CTD-2369P2.12	19	10426147	10431354	21	9	240278	0.63915	0.26136	0.697361
ENSG00000153975	ZUFSP	6	116956781	116989957	136	22	240278	0.63884	0.26146	0.697534
ENSG00000130382	MLLT1	19	6212966	6279959	224	30	240278	0.63869	0.26151	0.697572
ENSG00000133661	SFTPD	10	81697496	81742370	271	19	240278	0.63861	0.26154	0.697558
ENSG00000183773	AIFM3	22	21319396	21335649	44	16	240278	0.6385	0.26158	0.69757
ENSG00000116774	OLFML3	1	114522063	114524876	8	5	240278	0.63837	0.26162	0.697583
ENSG00000116786	PLEKHM2	1	16010827	16061264	176	22	240278	0.63827	0.26165	0.697568
ENSG00000128285	MCHR1	22	41074754	41078818	6	4	240278	0.63823	0.26166	0.6975
ENSG00000066777	ARFGEF1	8	68085747	68255912	366	47	240278	0.63817	0.26168	0.697459
ENSG00000143367	TUFT1	1	151512781	151556059	99	26	240278	0.63815	0.26169	0.697392
ENSG00000126461	SCAF1	19	50145382	50161899	31	15	240278	0.63811	0.2617	0.697277
ENSG00000214212	C19orf38	19	10947251	10980466	78	21	240278	0.6381	0.2617	0.697277
ENSG00000183748	MRC1L1	10	17851362	17953178	43	16	240278	0.63788	0.26177	0.697322
ENSG00000163380	LMOD3	3	69156023	69172183	67	17	240278	0.6378	0.2618	0.69726
ENSG00000184887	BTBD6	14	105714827	105717430	10	6	240278	0.63781	0.2618	0.69726
ENSG00000143473	KCNH1	1	210856555	211307457	1568	184	240278	0.63773	0.26182	0.697125
ENSG00000205111	CDKL4	2	39402787	39456729	155	25	240278	0.63775	0.26182	0.697125
ENSG00000165409	TSHR	14	81421333	81612646	943	114	240278	0.63761	0.26186	0.69709
ENSG00000007237	GAS7	17	9813926	10101868	1316	227	240278	0.63751	0.2619	0.697103
ENSG00000027644	INSRR	1	156809855	156828810	30	16	240278	0.63729	0.26197	0.697195
ENSG00000268218	AC137932.1	16	89334512	89339452	24	10	240278	0.63722	0.26199	0.697154
ENSG00000136560	TANK	2	161993419	162092732	158	28	240278	0.63705	0.26205	0.697219
ENSG00000165868	HSPA12A	10	118430703	118502085	263	34	240278	0.63699	0.26207	0.697178
ENSG00000124391	IL17C	16	88704999	88706881	4	2	240278	0.63687	0.2621	0.697164
ENSG00000043355	ZIC2	13	100634026	100639018	8	4	240278	0.63647	0.26223	0.697369
ENSG00000121807	CCR2	3	46395225	46402419	18	8	240278	0.63648	0.26223	0.697369
ENSG00000260272	RP11-20I23.1	16	2546033	2570219	43	21	240278	0.63625	0.26231	0.69744
ENSG00000166326	TRIM44	11	35684353	35829775	256	61	240278	0.63621	0.26232	0.697326
ENSG00000241128	OR14A2	1	247886401	247887345	4	2	240278	0.63621	0.26232	0.697326
ENSG00000254531	AP001816.1	4	102268937	102270040	3	2	240278	0.63609	0.26236	0.697291
ENSG00000272442	RP11-444E17.6	6	44240931	44346694	358	71	240278	0.63605	0.26237	0.697223
ENSG00000197057	DTHD1	4	36283244	36347378	238	56	240278	0.636	0.26239	0.697182
ENSG00000145248	SLC10A4	4	48485360	48491213	14	5	240278	0.6357	0.26249	0.697354
ENSG00000129158	SERGEF	11	17809595	18034709	424	78	240278	0.63566	0.2625	0.697287
ENSG00000251380	C5orf20	5	134779905	134783038	23	10	240278	0.63549	0.26256	0.697352
ENSG00000125695	RP11-51F16.8	17	61780205	61829457	118	15	240278	0.63529	0.26262	0.697417
ENSG00000137393	RNF144B	6	18368779	18469105	512	58	240278	0.63527	0.26263	0.69735
ENSG00000106052	TAX1BP1	7	27778950	27884183	312	55	240278	0.63516	0.26266	0.697289
ENSG00000156171	DRAM2	1	111659955	111682838	56	13	240278	0.63518	0.26266	0.697289
ENSG00000165661	QSOX2	9	139098179	139137687	160	38	240278	0.63509	0.26268	0.697201
ENSG00000249049	RP11-763F8.1	4	92240185	92246457	21	5	240278	0.63503	0.26271	0.697186
ENSG00000185917	SETD4	21	37406839	37451687	169	31	240278	0.63494	0.26273	0.697146
ENSG00000006625	GGCT	7	30536237	30591095	112	41	240278	0.63485	0.26276	0.697131
ENSG00000066044	ELAVL1	19	8023463	8070543	119	23	240278	0.63476	0.26279	0.697117
ENSG00000161010	C5orf45	5	179261436	179289173	112	30	240278	0.63474	0.2628	0.69705
ENSG00000132623	ANKEF1	20	9966774	10037410	219	49	240278	0.63434	0.26293	0.697301
ENSG00000133706	LARS	5	145492601	145562223	316	13	240278	0.63426	0.26295	0.69726
ENSG00000126777	KTN1	14	56025790	56168244	530	30	240278	0.63416	0.26299	0.697272
ENSG00000143624	INTS3	1	153700543	153746555	96	30	240278	0.63399	0.26304	0.697311
ENSG00000268923	AL645922.1	6	31973945	31974881	9	5	240278	0.63398	0.26305	0.697244
ENSG00000213145	CRIP1	14	105952654	105955284	6	3	240278	0.63395	0.26306	0.697176
ENSG00000003436	TFPI	2	188328957	188430487	358	63	240278	0.63373	0.26313	0.697268
ENSG00000160202	CRYAA	21	44589118	44592915	10	5	240278	0.63347	0.26321	0.697386
ENSG00000113732	ATP6V0E1	5	172410760	172462448	170	41	240278	0.63338	0.26324	0.697372
ENSG00000184530	C6orf58	6	127840600	127912962	288	37	240278	0.63337	0.26325	0.697305
ENSG00000235194	PPP1R3E	14	23764852	23772057	9	6	240278	0.63327	0.26328	0.69729
ENSG00000180433	OR6K6	1	158724510	158725681	17	3	240278	0.63324	0.26329	0.697223
ENSG00000162391	FAM151A	1	55074855	55089229	53	21	240278	0.6326	0.2635	0.697639
ENSG00000188467	SLC24A5	15	48413169	48434869	19	7	240278	0.6326	0.2635	0.697639
ENSG00000107821	KAZALD1	10	102821598	102827888	10	5	240278	0.63246	0.26354	0.697604
ENSG00000006283	CACNA1G	17	48638429	48704835	172	44	240278	0.63221	0.26362	0.697722
ENSG00000158552	ZFAND2B	2	220059959	220074373	38	18	240278	0.63214	0.26365	0.697707
ENSG00000124459	ZNF45	19	44416781	44439430	61	20	240278	0.63189	0.26373	0.697825
ENSG00000021488	SLC7A9	19	33321415	33360672	196	32	240278	0.63159	0.26383	0.697996
ENSG00000162006	MSLNL	16	819428	833370	77	22	240278	0.63148	0.26386	0.697982
ENSG00000100311	PDGFB	22	39619364	39640756	74	12	240278	0.63142	0.26388	0.697941
ENSG00000214960	ISPD	7	16130817	16460947	1212	108	240278	0.631	0.26402	0.698218
ENSG00000003987	MTMR7	8	17155539	17271037	595	87	240278	0.63086	0.26407	0.698256
ENSG00000154639	CXADR	21	18884700	18965897	255	42	240278	0.63063	0.26414	0.698348
ENSG00000243646	IL10RB	21	34638663	34669539	102	18	240278	0.63037	0.26423	0.698492
ENSG00000103264	FBXO31	16	87360593	87425748	271	56	240278	0.63019	0.26428	0.69853
ENSG00000167772	ANGPTL4	19	8428173	8439257	23	8	240278	0.63018	0.26429	0.698463
ENSG00000169314	C22orf15	22	24105208	24108048	6	3	240278	0.62972	0.26444	0.698766
ENSG00000146232	NFKBIE	6	44225903	44233500	21	8	240278	0.62969	0.26445	0.698698
ENSG00000127588	GNG13	16	848041	850733	15	7	240278	0.6291	0.26464	0.69906
ENSG00000144935	TRPC1	3	142442916	142526730	178	28	240278	0.62911	0.26464	0.69906
ENSG00000111344	RASAL1	12	113536624	113574044	141	19	240278	0.62905	0.26466	0.698972
ENSG00000127311	HELB	12	66696325	66737423	80	22	240278	0.62873	0.26476	0.699142
ENSG00000139193	CD27	12	6554033	6560884	25	14	240278	0.62857	0.26481	0.699181
ENSG00000213088	DARC	1	159173097	159176290	11	5	240278	0.62851	0.26484	0.699166
ENSG00000178573	MAF	16	79619740	79634611	61	23	240278	0.62846	0.26485	0.699099
ENSG00000186297	GABRA5	15	27111510	27194354	272	63	240278	0.62794	0.26502	0.699454
ENSG00000126267	COX6B1	19	36139125	36149763	31	11	240278	0.62786	0.26505	0.699439
ENSG00000258227	CLEC5A	7	141627157	141646807	51	11	240278	0.62775	0.26508	0.699425
ENSG00000134762	DSC3	18	28569974	28622781	112	37	240278	0.62742	0.26519	0.699622
ENSG00000103353	UBFD1	16	23568392	23585710	45	6	240278	0.62709	0.2653	0.699771
ENSG00000166997	CNPY4	7	99717236	99723134	13	6	240278	0.62709	0.2653	0.699771
ENSG00000105072	C19orf44	19	16607122	16632163	77	14	240278	0.62704	0.26532	0.699683
ENSG00000256043	CTSO	4	156845270	156875069	135	30	240278	0.62697	0.26534	0.699642
ENSG00000168242	HIST1H2BI	6	26273144	26273622	1	1	240278	0.62679	0.2654	0.699707
ENSG00000172349	IL16	15	81451916	81605104	495	74	240278	0.62667	0.26544	0.699719
ENSG00000128298	BAIAP2L2	22	38480896	38506677	62	18	240278	0.62661	0.26546	0.699678
ENSG00000103876	FAH	15	80444832	80479288	130	27	240278	0.62639	0.26553	0.699769
ENSG00000086159	AQP6	12	50360977	50370922	12	6	240278	0.62607	0.26563	0.699939
ENSG00000075415	SLC25A3	12	98987369	98995946	20	9	240278	0.6259	0.26569	0.699956
ENSG00000157933	SKI	1	2160134	2241558	227	67	240278	0.6259	0.26569	0.699956
ENSG00000137200	CMTR1	6	37400995	37450603	109	33	240278	0.62586	0.2657	0.699842
ENSG00000237190	CDKN2AIPNL	5	133737778	133747589	20	8	240278	0.62584	0.26571	0.699775
ENSG00000188295	ZNF669	1	247263264	247267674	14	6	240278	0.62579	0.26573	0.699688
ENSG00000196526	AFAP1	4	7760441	7941653	1086	77	240278	0.62577	0.26573	0.699688
ENSG00000171033	PKIA	8	79428374	79517502	224	33	240278	0.62546	0.26583	0.699811
ENSG00000204291	COL15A1	9	101705461	101833069	400	85	240278	0.62513	0.26594	0.700007
ENSG00000102781	KATNAL1	13	30776767	30881621	389	64	240278	0.62456	0.26613	0.700413
ENSG00000117707	PROX1	1	214156524	214214595	144	36	240278	0.62451	0.26615	0.700372
ENSG00000162616	DNAJB4	1	78444859	78483648	116	32	240278	0.62444	0.26617	0.700238
ENSG00000185198	PRSS57	19	685521	695460	110	21	240278	0.62443	0.26617	0.700238
ENSG00000185982	DEFB128	20	168494	170322	7	3	240278	0.62444	0.26617	0.700238
ENSG00000230778	ANKRD63	15	40573645	40574787	2	1	240278	0.62429	0.26622	0.700182
ENSG00000127720	METTL25	12	82752276	82873015	302	21	240278	0.62415	0.26626	0.700147
ENSG00000255622	PCDHB17	5	140535577	140538639	13	7	240278	0.62417	0.26626	0.700147
ENSG00000149380	P4HA3	11	73946846	74022702	274	34	240278	0.62399	0.26632	0.700165
ENSG00000157985	AGAP1	2	236402733	237040444	1856	223	240278	0.62387	0.26636	0.700177
ENSG00000224186	C5orf66	5	134368970	134691744	854	187	240278	0.62376	0.26639	0.700162
ENSG00000106266	SNX8	7	2291405	2393953	434	75	240278	0.62356	0.26646	0.700253
ENSG00000101448	EPPIN	20	44165625	44176391	48	6	240278	0.62336	0.26652	0.70027
ENSG00000155100	OTUD6B	8	92082424	92099323	39	12	240278	0.62337	0.26652	0.70027
ENSG00000178928	TPRX1	19	48304500	48322308	112	22	240278	0.62327	0.26655	0.700209
ENSG00000162873	KLHDC8A	1	205305220	205326218	88	23	240278	0.62315	0.26659	0.700221
ENSG00000162510	MATN1	1	31184124	31196434	21	9	240278	0.62296	0.26665	0.700285
ENSG00000078081	LAMP3	3	182840001	182881627	136	28	240278	0.62292	0.26667	0.700244
ENSG00000163220	S100A9	1	153330330	153333503	5	3	240278	0.62262	0.26677	0.700413
ENSG00000103034	NDRG4	16	58496750	58547532	156	54	240278	0.62251	0.2668	0.700352
ENSG00000259495	RP11-210M15.2	15	80637195	80695917	345	37	240278	0.62253	0.2668	0.700352
ENSG00000137713	PPP2R1B	11	111597632	111637151	105	15	240278	0.62233	0.26686	0.70037
ENSG00000148737	TCF7L2	10	114710009	114927437	611	134	240278	0.62224	0.26689	0.700355
ENSG00000196422	PPP1R26	9	138370925	138380739	38	14	240278	0.62199	0.26698	0.700498
ENSG00000054116	TRAPPC3	1	36602173	36615098	37	9	240278	0.62185	0.26702	0.70051
ENSG00000185015	CA13	8	86132816	86196302	120	24	240278	0.6217	0.26707	0.700548
ENSG00000196865	NHLRC2	10	115614420	115676953	81	32	240278	0.62165	0.26709	0.700507
ENSG00000100483	VCPKMT	14	50575350	50583318	39	11	240278	0.62155	0.26712	0.700446
ENSG00000110002	VWA5A	11	123986069	124018428	100	29	240278	0.62155	0.26712	0.700446
ENSG00000005007	UPF1	19	18942747	18979045	78	27	240278	0.62148	0.26714	0.700312
ENSG00000184117	NIPSNAP1	22	29950797	29977326	58	17	240278	0.62148	0.26714	0.700312
ENSG00000151923	TIAL1	10	121334199	121356541	40	17	240278	0.6211	0.26727	0.700513
ENSG00000058262	SEC61A1	3	127770484	127790526	51	6	240278	0.62083	0.26736	0.700655
ENSG00000180071	ANKRD18A	9	38540566	38620657	337	77	240278	0.6206	0.26743	0.700746
ENSG00000248789	CTD-2203A3.1	5	51303865	51376821	336	25	240278	0.62044	0.26748	0.700783
ENSG00000168427	KLHL30	2	239047363	239061588	46	24	240278	0.62043	0.26749	0.70067
ENSG00000174407	C20orf166	20	61147660	61167971	118	22	240278	0.62044	0.26749	0.70067
ENSG00000164645	C7orf62	7	88423420	88425035	10	5	240278	0.62038	0.26751	0.700582
ENSG00000104147	OIP5	15	41601466	41624819	85	17	240278	0.6203	0.26753	0.700542
ENSG00000160255	ITGB2	21	46305868	46351904	215	71	240278	0.6197	0.26773	0.700972
ENSG00000151502	VPS26B	11	134094539	134117686	49	18	240278	0.61915	0.26791	0.70135
ENSG00000198513	ATL1	14	50999227	51099786	233	38	240278	0.61897	0.26797	0.701414
ENSG00000059573	ALDH18A1	10	97365696	97416463	214	35	240278	0.61876	0.26804	0.701504
ENSG00000237388	OR4A47	11	48510269	48511332	4	2	240278	0.61848	0.26813	0.701647
ENSG00000120242	IFNA8	9	21409146	21410184	2	1	240278	0.61824	0.26821	0.701763
ENSG00000108759	KRT32	17	39616063	39623681	40	12	240278	0.61801	0.26828	0.701853
ENSG00000134987	WDR36	5	110427414	110466200	125	26	240278	0.61799	0.26829	0.701786
ENSG00000115762	PLEKHB2	2	131862420	132111282	526	47	240278	0.61782	0.26835	0.701849
ENSG00000178636	RP11-455G16.1	4	120113928	120133799	65	16	240278	0.61766	0.2684	0.701887
ENSG00000180251	SLC9A4	2	103089762	103150431	224	25	240278	0.61753	0.26844	0.701898
ENSG00000099377	HSD3B7	16	30996519	31000473	13	6	240278	0.61751	0.26845	0.701785
ENSG00000240891	PLCXD2	3	111393523	111565294	690	94	240278	0.6175	0.26845	0.701785
ENSG00000121774	KHDRBS1	1	32479430	32526451	54	35	240278	0.61736	0.2685	0.701776
ENSG00000177239	MAN1B1	9	139981379	140003635	145	19	240278	0.61724	0.26854	0.701787
ENSG00000197177	GPR123	10	134884433	134945179	341	65	240278	0.6171	0.26858	0.701799
ENSG00000142156	COL6A1	21	47401651	47424964	109	30	240278	0.61696	0.26863	0.701836
ENSG00000104921	FCER2	19	7753644	7767032	148	10	240278	0.61679	0.26869	0.7019
ENSG00000176022	B3GALT6	1	1167629	1170421	11	5	240278	0.61672	0.26871	0.701859
ENSG00000145331	TRMT10A	4	100467866	100485189	76	16	240278	0.61657	0.26876	0.701897
ENSG00000114988	LMAN2L	2	97371666	97405801	56	13	240278	0.61649	0.26878	0.701856
ENSG00000254550	OMP	11	76813886	76814377	2	1	240278	0.61622	0.26887	0.701998
ENSG00000163798	SLC4A1AP	2	27886338	27917840	62	15	240278	0.61603	0.26894	0.702088
ENSG00000127920	GNG11	7	93551011	93557922	26	15	240278	0.61583	0.269	0.702151
ENSG00000203863	AL079342.1	6	89674246	89676685	8	5	240278	0.61572	0.26904	0.702163
ENSG00000069956	MAPK6	15	52244303	52358462	360	53	240278	0.61504	0.26926	0.702644
ENSG00000154080	CHST9	18	24495595	24765281	895	109	240278	0.61495	0.26929	0.702582
ENSG00000198301	SDAD1	4	76862103	76912115	149	31	240278	0.61497	0.26929	0.702582
ENSG00000104611	SH2D4A	8	19171128	19253729	322	67	240278	0.61481	0.26934	0.702573
ENSG00000182870	GALNT9	12	132680924	132905935	604	112	240278	0.61479	0.26935	0.702506
ENSG00000155980	KIF5A	12	57943781	57980415	76	34	240278	0.61458	0.26942	0.702596
ENSG00000085832	EPS15	1	51819935	51985000	623	50	240278	0.61453	0.26943	0.702529
ENSG00000169436	COL22A1	8	139600478	139926249	1260	156	240278	0.61438	0.26948	0.70252
ENSG00000188906	LRRK2	12	40590546	40763087	606	76	240278	0.61439	0.26948	0.70252
ENSG00000132437	DDC	7	50526134	50633154	518	58	240278	0.61382	0.26967	0.702876
ENSG00000144962	SPATA16	3	172607148	172859058	726	103	240278	0.61361	0.26973	0.702939
ENSG00000165272	AQP3	9	33441152	33447609	22	12	240278	0.61356	0.26975	0.702898
ENSG00000196275	GTF2IRD2	7	74210483	74267847	21	11	240278	0.61337	0.26982	0.702988
ENSG00000064655	EYA2	20	45523263	45817492	821	159	240278	0.61314	0.26989	0.703031
ENSG00000139725	RHOF	12	122215664	122241309	81	24	240278	0.61314	0.26989	0.703031
ENSG00000169247	SH3TC2	5	148303202	148442726	406	70	240278	0.61285	0.26999	0.703152
ENSG00000153130	SCOC	4	141178440	141306880	359	69	240278	0.61281	0.27	0.703085
ENSG00000164070	HSPA4L	4	128702976	128761888	100	22	240278	0.61274	0.27003	0.70307
ENSG00000181924	COA4	11	73583712	73588033	6	4	240278	0.61254	0.27009	0.703133
ENSG00000109445	ZNF330	4	142142041	142155851	18	5	240278	0.61241	0.27013	0.703145
ENSG00000005844	ITGAL	16	30483979	30534506	111	31	240278	0.61212	0.27023	0.703312
ENSG00000135801	TAF5L	1	229728858	229761794	84	15	240278	0.61189	0.27031	0.703427
ENSG00000181631	P2RY13	3	151044100	151047336	8	3	240278	0.61182	0.27033	0.703386
ENSG00000101407	TTI1	20	36611409	36661870	70	26	240278	0.61177	0.27035	0.703346
ENSG00000171791	BCL2	18	60790579	60987361	620	140	240278	0.61171	0.27036	0.703279
ENSG00000260869	AC002310.13	16	30545548	30569600	48	22	240278	0.61166	0.27038	0.703238
ENSG00000198754	OXCT2	1	40235195	40237020	2	1	240278	0.61164	0.27039	0.703171
ENSG00000197353	LYPD2	8	143831568	143833952	7	2	240278	0.6115	0.27044	0.703208
ENSG00000048545	GUCA1A	6	42123144	42147794	121	25	240278	0.61133	0.27049	0.703245
ENSG00000128581	RABL5	7	100956975	100965104	41	10	240278	0.61131	0.2705	0.703179
ENSG00000113716	HMGXB3	5	149379884	149432386	141	24	240278	0.61103	0.27059	0.70332
ENSG00000166441	RPL27A	11	8703958	8736306	88	29	240278	0.61095	0.27062	0.703305
ENSG00000132854	KANK4	1	62702651	62785085	347	52	240278	0.61067	0.27071	0.703446
ENSG00000182768	NGRN	15	90808891	90816463	14	9	240278	0.61049	0.27077	0.703509
ENSG00000185133	INPP5J	22	31518717	31530682	26	13	240278	0.61021	0.27086	0.70365
ENSG00000167767	KRT80	12	52562780	52585784	75	33	240278	0.61016	0.27088	0.703609
ENSG00000150403	TMCO3	13	114145310	114204542	465	20	240278	0.61008	0.2709	0.703569
ENSG00000142765	SYTL1	1	27668513	27680421	35	13	240278	0.60997	0.27094	0.70358
ENSG00000114646	CSPG5	3	47603729	47622282	27	9	240278	0.60982	0.27099	0.703617
ENSG00000140522	RLBP1	15	89753100	89764982	30	14	240278	0.60971	0.27103	0.703628
ENSG00000171174	RBKS	2	28004231	28113965	280	35	240278	0.6093	0.27116	0.703873
ENSG00000138041	SMEK2	2	55774428	55846015	274	46	240278	0.60926	0.27117	0.703806
ENSG00000100246	DNAL4	22	39174513	39190203	23	12	240278	0.60853	0.27142	0.704362
ENSG00000132671	SSTR4	20	23016057	23017314	7	4	240278	0.60843	0.27145	0.704347
ENSG00000228157	AC007952.5	17	18996287	19000150	1	1	240278	0.60828	0.2715	0.704384
ENSG00000103037	SETD6	16	58549383	58554431	15	6	240278	0.60817	0.27154	0.704395
ENSG00000179403	VWA1	1	1370241	1378262	17	7	240278	0.60794	0.27161	0.704484
ENSG00000117724	CENPF	1	214776538	214837931	265	37	240278	0.60788	0.27163	0.704443
ENSG00000176349	AC110781.3	7	1878222	1889567	84	13	240278	0.60786	0.27164	0.704376
ENSG00000257138	TAS2R38	7	141672431	141673573	2	1	240278	0.60781	0.27166	0.704335
ENSG00000167244	IGF2	11	2150342	2170833	58	22	240278	0.60775	0.27168	0.704295
ENSG00000102970	CCL17	16	57438679	57449974	49	15	240278	0.6077	0.27169	0.704228
ENSG00000254834	OR5M10	11	56344212	56345263	3	2	240278	0.60753	0.27175	0.704291
ENSG00000002330	BAD	11	64037302	64052176	34	21	240278	0.60723	0.27185	0.704457
ENSG00000119943	PYROXD2	10	100143322	100174941	167	20	240278	0.60704	0.27191	0.70452
ENSG00000250673	RP11-6L6.2	4	147145709	147150208	7	4	240278	0.60695	0.27194	0.704505
ENSG00000256394	ASIC5	4	156750881	156787425	163	24	240278	0.60688	0.27196	0.704464
ENSG00000139697	SBNO1	12	123773656	123849390	317	27	240278	0.60673	0.27201	0.704501
ENSG00000112584	FAM120B	6	170599791	170716153	446	47	240278	0.60658	0.27207	0.704564
ENSG00000065615	CYB5R4	6	84569362	84677143	259	23	240278	0.60651	0.27209	0.704523
ENSG00000120068	HOXB8	17	46688739	46692478	16	9	240278	0.60648	0.2721	0.704457
ENSG00000136244	IL6	7	22765503	22771621	12	5	240278	0.60645	0.27211	0.70439
ENSG00000169181	GSG1L	16	27798850	28074830	919	191	240278	0.60628	0.27217	0.704453
ENSG00000111554	MDM1	12	68666223	68726161	111	32	240278	0.60619	0.27219	0.704412
ENSG00000256825	CTD-2140B24.4	12	133707570	133778955	204	24	240278	0.60609	0.27223	0.704423
ENSG00000167968	DNASE1L2	16	2285817	2288712	7	5	240278	0.60604	0.27224	0.704356
ENSG00000156284	CLDN8	21	31586324	31588391	4	2	240278	0.60603	0.27225	0.70429
ENSG00000166479	TMX3	18	66340925	66382535	124	21	240278	0.606	0.27226	0.704177
ENSG00000268556	AC012360.1	2	105867759	105869601	10	5	240278	0.606	0.27226	0.704177
ENSG00000196862	RGPD4	2	108443388	108507297	85	21	240278	0.60583	0.27231	0.704167
ENSG00000204682	CASC10	10	21781587	21786191	11	5	240278	0.60582	0.27232	0.704101
ENSG00000161202	DVL3	3	183873176	183891398	35	16	240278	0.60526	0.2725	0.704474
ENSG00000172775	FAM192A	16	57186378	57220028	72	20	240278	0.60499	0.27259	0.704614
ENSG00000196323	ZBTB44	11	130096572	130184581	274	22	240278	0.60457	0.27273	0.704883
ENSG00000171722	C1orf111	1	162342993	162346660	15	9	240278	0.60452	0.27275	0.704843
ENSG00000133639	BTG1	12	92536286	92539673	7	4	240278	0.60403	0.27291	0.705164
ENSG00000187210	GCNT1	9	79034752	79122332	344	57	240278	0.60395	0.27294	0.705149
ENSG00000006606	CCL26	7	75398851	75419214	97	19	240278	0.60368	0.27303	0.705289
ENSG00000108107	RPL28	19	55896713	55914612	120	29	240278	0.60356	0.27307	0.7053
ENSG00000128513	POT1	7	124462440	124570037	342	21	240278	0.60353	0.27308	0.705233
ENSG00000080854	IGSF9B	11	133778459	133826880	181	57	240278	0.60346	0.2731	0.705192
ENSG00000087086	FTL	19	49468558	49470135	1	1	240278	0.60316	0.2732	0.705358
ENSG00000169189	NSMCE1	16	27236312	27280115	124	23	240278	0.60298	0.27326	0.70542
ENSG00000164082	GRM2	3	51741086	51752629	18	12	240278	0.60257	0.2734	0.705689
ENSG00000183742	MACC1	7	20174278	20257027	300	40	240278	0.60249	0.27342	0.705649
ENSG00000154727	GABPA	21	27106881	27144771	66	18	240278	0.60242	0.27345	0.705634
ENSG00000254667	AP000783.1	11	123301058	123306427	20	7	240278	0.60235	0.27347	0.705593
ENSG00000173641	HSPB7	1	16340523	16346089	21	7	240278	0.6023	0.27349	0.705552
ENSG00000254466	OR4D10	11	59244846	59245869	2	1	240278	0.60226	0.2735	0.705485
ENSG00000069974	RAB27A	15	55495164	55611311	477	70	240278	0.60206	0.27357	0.705527
ENSG00000216490	IFI30	19	18283972	18288927	10	4	240278	0.60206	0.27357	0.705527
ENSG00000172568	FNDC9	5	156768608	156772729	16	7	240278	0.60201	0.27358	0.705415
ENSG00000175322	ZNF519	18	14057456	14132489	185	29	240278	0.60183	0.27364	0.705477
ENSG00000130518	KIAA1683	19	18367908	18385319	107	18	240278	0.60146	0.27377	0.705581
ENSG00000134759	ELP2	18	33709407	33757909	139	30	240278	0.60144	0.27377	0.705581
ENSG00000205531	NAP1L4	11	2965667	3013607	174	26	240278	0.60144	0.27377	0.705581
ENSG00000228083	IFNA14	9	21239201	21239978	2	1	240278	0.60146	0.27377	0.705581
ENSG00000109339	MAPK10	4	86936276	87515284	1962	129	240278	0.60125	0.27384	0.705531
ENSG00000112273	HDGFL1	6	22569678	22571892	10	5	240278	0.60122	0.27385	0.705418
ENSG00000144229	THSD7B	2	137523115	138435287	3388	252	240278	0.60122	0.27385	0.705418
ENSG00000258713	C20orf141	20	2795633	2796479	5	3	240278	0.60106	0.2739	0.705409
ENSG00000127824	TUBA4A	2	220114433	220142892	76	17	240278	0.60101	0.27392	0.705322
ENSG00000137731	FXYD2	11	117671559	117699413	99	29	240278	0.601	0.27392	0.705322
ENSG00000120690	ELF1	13	41506056	41635576	425	56	240278	0.60079	0.27399	0.705318
ENSG00000128641	MYO1B	2	192109911	192290115	408	37	240278	0.60078	0.27399	0.705318
ENSG00000172005	MAL	2	95691422	95719737	40	17	240278	0.60075	0.274	0.705205
ENSG00000203691	AC092811.1	1	225600404	225602040	4	2	240278	0.60072	0.27401	0.705139
ENSG00000173846	PLK3	1	45265897	45271662	17	6	240278	0.60071	0.27402	0.705073
ENSG00000183250	C21orf67	21	46352729	46359828	30	8	240278	0.60047	0.2741	0.705186
ENSG00000126583	PRKCG	19	54382444	54410906	79	23	240278	0.60038	0.27413	0.705172
ENSG00000178913	TAF7	5	140698057	140700330	6	4	240278	0.60019	0.27419	0.705234
ENSG00000127377	CRYGN	7	151125921	151137899	32	13	240278	0.60008	0.27423	0.705245
ENSG00000204880	KRTAP4-8	17	39253233	39254393	13	2	240278	0.60002	0.27425	0.705204
ENSG00000177685	EFCAB4A	11	826144	831991	28	13	240278	0.59986	0.2743	0.705241
ENSG00000100354	TNRC6B	22	40440821	40731812	646	60	240278	0.59982	0.27431	0.705174
ENSG00000155099	TMEM55A	8	92006024	92053292	105	26	240278	0.59981	0.27432	0.705108
ENSG00000166263	STXBP4	17	53046088	53241646	572	56	240278	0.59974	0.27434	0.705067
ENSG00000141873	SLC39A3	19	2732202	2740150	23	8	240278	0.59972	0.27435	0.705001
ENSG00000107014	RLN2	9	5299868	5304969	18	9	240278	0.59968	0.27436	0.704935
ENSG00000143631	FLG	1	152274651	152297679	113	20	240278	0.59963	0.27438	0.704894
ENSG00000152683	SLC30A6	2	32390933	32449448	125	34	240278	0.5991	0.27455	0.705239
ENSG00000134940	ACRV1	11	125541417	125551018	21	5	240278	0.59908	0.27456	0.705173
ENSG00000129480	DTD2	14	31915242	31926716	27	10	240278	0.59904	0.27457	0.705107
ENSG00000269155	AL009178.1	6	168196210	168198927	12	6	240278	0.59862	0.27471	0.705374
ENSG00000182327	GLTPD2	17	4692254	4693685	5	3	240278	0.59817	0.27486	0.705667
ENSG00000100372	SLC25A17	22	41165634	41215403	59	34	240278	0.59812	0.27488	0.705627
ENSG00000084674	APOB	2	21224301	21266945	67	32	240278	0.59807	0.2749	0.70554
ENSG00000169246	NPIPB3	16	21413558	21459888	1	1	240278	0.59806	0.2749	0.70554
ENSG00000151332	MBIP	14	36767770	36789882	54	12	240278	0.59801	0.27492	0.705454
ENSG00000213523	SRA1	5	139916925	139937895	28	11	240278	0.59795	0.27494	0.705413
ENSG00000025293	PHF20	20	34359896	34538303	539	38	240278	0.5977	0.27502	0.705527
ENSG00000184743	ATL3	11	63391559	63439393	80	15	240278	0.59741	0.27512	0.705691
ENSG00000153071	DAB2	5	39371780	39462402	351	60	240278	0.59731	0.27515	0.705676
ENSG00000126106	TMEM53	1	45100910	45140227	120	18	240278	0.5972	0.27519	0.705687
ENSG00000109501	WFS1	4	6271576	6304992	189	20	240278	0.59629	0.27549	0.706364
ENSG00000156017	C9orf41	9	77595936	77643339	110	25	240278	0.59624	0.27551	0.706324
ENSG00000136457	CHAD	17	48541857	48546327	14	8	240278	0.59589	0.27562	0.706514
ENSG00000137801	THBS1	15	39873280	39891667	35	12	240278	0.59589	0.27563	0.706448
ENSG00000128272	ATF4	22	39915700	39918691	4	2	240278	0.59579	0.27566	0.706433
ENSG00000142549	IGLON5	19	51815102	51833608	72	18	240278	0.59574	0.27567	0.706366
ENSG00000110900	TSPAN11	12	31079362	31149534	273	68	240278	0.5957	0.27569	0.706326
ENSG00000124942	AHNAK	11	62201016	62323707	320	63	240278	0.59566	0.2757	0.706259
ENSG00000184708	EIF4ENIF1	22	31832963	31892094	174	41	240278	0.59558	0.27573	0.706244
ENSG00000196313	POM121	7	72349936	72421979	107	52	240278	0.59475	0.27601	0.70687
ENSG00000074696	PTPLAD1	15	65822756	65870687	101	17	240278	0.59466	0.27603	0.706829
ENSG00000233198	RNF224	9	140122018	140124090	12	7	240278	0.5945	0.27609	0.706891
ENSG00000174775	HRAS	11	532242	537287	26	6	240278	0.59421	0.27619	0.707055
ENSG00000158714	SLAMF8	1	159796540	159807039	38	16	240278	0.59384	0.27631	0.70727
ENSG00000143951	WDPCP	2	63348518	64054977	1751	117	240278	0.59377	0.27633	0.70723
ENSG00000065371	ROPN1	3	123687368	123711025	63	15	240278	0.59327	0.2765	0.707573
ENSG00000173137	ADCK5	8	145596790	145618457	37	14	240278	0.59302	0.27658	0.707686
ENSG00000170293	CMTM8	3	32280171	32411817	558	115	240278	0.59299	0.27659	0.707573
ENSG00000171310	CHST11	12	104849073	105155792	1081	182	240278	0.593	0.27659	0.707573
ENSG00000111666	CHPT1	12	102090725	102137918	156	34	240278	0.59295	0.27661	0.707487
ENSG00000162630	B3GALT2	1	193148175	193155784	19	8	240278	0.59264	0.27671	0.707651
ENSG00000136378	ADAMTS7	15	79051545	79103773	278	42	240278	0.59153	0.27708	0.708459
ENSG00000141579	ZNF750	17	80787311	80798454	40	13	240278	0.59155	0.27708	0.708459
ENSG00000126107	HECTD3	1	45468212	45477001	27	8	240278	0.59145	0.27711	0.708398
ENSG00000189308	LIN54	4	83831126	83934079	293	25	240278	0.59135	0.27714	0.708382
ENSG00000163453	IGFBP7	4	57896939	57976551	337	66	240278	0.59121	0.27719	0.708418
ENSG00000183011	LSMD1	17	7760003	7788556	86	21	240278	0.59107	0.27724	0.708454
ENSG00000179776	CDH5	16	66400533	66438686	131	33	240278	0.59031	0.27749	0.709001
ENSG00000143006	DMRTB1	1	53925072	53933161	19	8	240278	0.5902	0.27753	0.709011
ENSG00000203909	DPPA5	6	74062785	74064018	2	1	240278	0.5901	0.27756	0.708996
ENSG00000111962	UST	6	149068464	149398126	1205	197	240278	0.59009	0.27757	0.70893
ENSG00000268975	MIA-RAB4B	19	41277553	41292590	57	14	240278	0.58981	0.27766	0.709068
ENSG00000198833	UBE2J1	6	90036344	90062567	82	36	240278	0.58962	0.27772	0.709129
ENSG00000170946	DNAJC24	11	31391387	31453396	115	28	240278	0.58961	0.27773	0.709063
ENSG00000037241	RPL26L1	5	172385732	172396774	51	14	240278	0.58954	0.27775	0.708976
ENSG00000177646	ACAD9	3	128598439	128634910	164	25	240278	0.58954	0.27775	0.708976
ENSG00000174238	PITPNA	17	1421012	1466110	169	24	240278	0.58948	0.27777	0.708889
ENSG00000138303	ASCC1	10	73856278	73976892	325	23	240278	0.58931	0.27783	0.70895
ENSG00000171298	GAA	17	78075355	78093678	122	18	240278	0.58924	0.27785	0.70891
ENSG00000179172	HNRNPCL1	1	12907261	12908578	9	5	240278	0.58914	0.27788	0.708849
ENSG00000272921	RP11-500M8.7	12	4714110	4771809	238	38	240278	0.58915	0.27788	0.708849
ENSG00000145293	ENOPH1	4	83351715	83382244	108	29	240278	0.58903	0.27792	0.708813
ENSG00000104613	INTS10	8	19674651	19709594	114	27	240278	0.58899	0.27793	0.708747
ENSG00000128309	MPST	22	37415676	37425863	28	12	240278	0.58869	0.27804	0.708935
ENSG00000172717	FAM71D	14	67656110	67695267	141	21	240278	0.58865	0.27805	0.708869
ENSG00000142733	MAP3K6	1	27681675	27693383	37	16	240278	0.58841	0.27813	0.708981
ENSG00000168528	SERINC2	1	31882412	31907525	85	16	240278	0.5883	0.27816	0.708966
ENSG00000160799	CCDC12	3	46963216	47023500	95	29	240278	0.58816	0.27821	0.709002
ENSG00000142444	C19orf52	19	11039409	11044211	18	8	240278	0.588	0.27827	0.709063
ENSG00000100439	ABHD4	14	23067146	23081265	31	12	240278	0.58716	0.27855	0.709685
ENSG00000152556	PFKM	12	48498922	48540187	133	31	240278	0.58712	0.27856	0.709618
ENSG00000198598	MMP17	12	132312938	132336328	142	45	240278	0.5871	0.27857	0.709552
ENSG00000243244	STON1	2	48756522	48826025	304	48	240278	0.58703	0.27859	0.709511
ENSG00000129988	LBP	20	36974759	37005665	117	28	240278	0.58696	0.27862	0.709496
ENSG00000116688	MFN2	1	12040238	12073571	94	16	240278	0.5869	0.27863	0.709384
ENSG00000138792	ENPEP	4	111286889	111486441	592	101	240278	0.58692	0.27863	0.709384
ENSG00000198601	OR2M2	1	248343288	248344331	4	1	240278	0.58679	0.27867	0.709348
ENSG00000065665	SEC61A2	10	12171636	12211960	125	19	240278	0.58664	0.27872	0.709384
ENSG00000187922	LCN10	9	139632619	139637808	18	4	240278	0.5866	0.27874	0.709343
ENSG00000119397	CNTRL	9	123837141	123939888	301	39	240278	0.58643	0.27879	0.709379
ENSG00000140545	MFGE8	15	89441916	89456642	57	17	240278	0.58639	0.27881	0.709338
ENSG00000177710	SLC35G5	8	11188397	11189717	11	3	240278	0.5863	0.27884	0.709323
ENSG00000137501	SYTL2	11	85405267	85522184	294	57	240278	0.58621	0.27887	0.709308
ENSG00000085978	ATG16L1	2	234118697	234204320	281	45	240278	0.58594	0.27896	0.709445
ENSG00000148516	ZEB1	10	31607424	31818742	343	54	240278	0.58577	0.27901	0.709481
ENSG00000105327	BBC3	19	47724081	47736023	21	13	240278	0.58538	0.27915	0.709745
ENSG00000101161	PRPF6	20	62612488	62664453	133	20	240278	0.58525	0.27919	0.709755
ENSG00000170854	MINA	3	97660662	97691301	44	15	240278	0.58515	0.27922	0.70974
ENSG00000148357	HMCN2	9	133046882	133309510	525	135	240278	0.58512	0.27923	0.709674
ENSG00000163814	CDCP1	3	45123770	45187914	252	88	240278	0.58508	0.27925	0.709633
ENSG00000112462	OR12D3	6	29341200	29343068	9	5	240278	0.5847	0.27937	0.709846
ENSG00000213203	GIMAP1	7	150413645	150421372	26	9	240278	0.58446	0.27945	0.709958
ENSG00000124789	NUP153	6	17615269	17706656	351	55	240278	0.58432	0.2795	0.709993
ENSG00000212864	RNF208	9	140114707	140116033	2	1	240278	0.58428	0.27952	0.709953
ENSG00000184292	TACSTD2	1	59041099	59043166	5	2	240278	0.58403	0.2796	0.710064
ENSG00000146021	KLHL3	5	136953189	137071779	289	41	240278	0.58399	0.27961	0.709998
ENSG00000159450	TCHH	1	152078793	152086556	13	9	240278	0.58379	0.27968	0.710084
ENSG00000118503	TNFAIP3	6	138188351	138204449	39	12	240278	0.58366	0.27973	0.71012
ENSG00000111785	RIC8B	12	107168373	107283090	254	50	240278	0.58361	0.27974	0.710054
ENSG00000196935	SRGAP1	12	64238073	64541613	681	143	240278	0.58342	0.27981	0.71014
ENSG00000175455	CCDC14	3	123616152	123680564	194	22	240278	0.58293	0.27997	0.710455
ENSG00000166831	RBPMS2	15	65032091	65067786	108	20	240278	0.58263	0.28007	0.710617
ENSG00000156453	PCDH1	5	141232938	141258811	59	26	240278	0.58256	0.28009	0.710576
ENSG00000126391	FRMD8	11	65154070	65180996	41	21	240278	0.58254	0.2801	0.71051
ENSG00000100138	NHP2L1	22	42069934	42086508	45	12	240278	0.58227	0.28019	0.710647
ENSG00000180424	DEFB123	20	30028322	30038060	29	7	240278	0.58208	0.28026	0.710733
ENSG00000231274	SBK3	19	56052023	56056909	20	11	240278	0.58204	0.28027	0.710667
ENSG00000177947	ODF3	11	196738	200261	11	6	240278	0.58197	0.28029	0.710626
ENSG00000178057	NDUFAF3	3	49057892	49060928	4	2	240278	0.58179	0.28035	0.710687
ENSG00000121481	RNF2	1	185014496	185071740	128	26	240278	0.58176	0.28036	0.71062
ENSG00000015475	BID	22	18216906	18257536	141	47	240278	0.58149	0.28045	0.710711
ENSG00000118515	SGK1	6	134490384	134639250	467	94	240278	0.5815	0.28045	0.710711
ENSG00000137265	IRF4	6	391739	411447	60	20	240278	0.58122	0.28055	0.710828
ENSG00000163501	IHH	2	219919142	219925189	12	5	240278	0.58102	0.28061	0.710888
ENSG00000100427	MLC1	22	50497820	50524331	164	21	240278	0.58099	0.28062	0.710777
ENSG00000196171	OR6K2	1	158669369	158670486	4	2	240278	0.58101	0.28062	0.710777
ENSG00000115946	PNO1	2	68384976	68403370	61	15	240278	0.58062	0.28075	0.710969
ENSG00000172023	REG1B	2	79312156	79315145	11	4	240278	0.58052	0.28078	0.710953
ENSG00000214597	TMEM249	8	145575878	145578574	8	2	240278	0.5805	0.28079	0.710887
ENSG00000170615	SLC26A5	7	102993177	103086624	255	50	240278	0.58046	0.2808	0.710821
ENSG00000076043	REXO2	11	114310108	114321001	30	13	240278	0.58017	0.2809	0.710983
ENSG00000103197	TSC2	16	2097466	2138716	108	50	240278	0.58012	0.28092	0.710942
ENSG00000146648	EGFR	7	55086714	55324313	876	181	240278	0.58007	0.28093	0.710876
ENSG00000182154	MRPL41	9	140445651	140447007	1	1	240278	0.57958	0.2811	0.711215
ENSG00000153898	MCOLN2	1	85391268	85462796	204	31	240278	0.57941	0.28116	0.711276
ENSG00000086189	DIMT1	5	61683081	61699766	37	19	240278	0.57928	0.2812	0.711285
ENSG00000105497	ZNF175	19	52074551	52092991	94	25	240278	0.5791	0.28126	0.711346
ENSG00000114279	FGF12	3	191857184	192485553	2128	262	240278	0.57901	0.28129	0.71133
ENSG00000164163	ABCE1	4	146019084	146050331	22	9	240278	0.57883	0.28135	0.711391
ENSG00000139767	SRRM4	12	119419300	119600856	746	101	240278	0.57878	0.28137	0.71135
ENSG00000233701	PRR23C	3	138760944	138763734	13	3	240278	0.57865	0.28141	0.71136
ENSG00000203871	C6orf164	6	88106840	88109467	12	2	240278	0.57862	0.28142	0.711294
ENSG00000187079	TEAD1	11	12695969	12966298	565	97	240278	0.57851	0.28146	0.711304
ENSG00000092847	AGO1	1	36335409	36395211	73	23	240278	0.57835	0.28151	0.711339
ENSG00000108819	PPP1R9B	17	48211104	48227991	25	15	240278	0.57826	0.28154	0.711324
ENSG00000128891	C15orf57	15	40820882	40857256	109	17	240278	0.57809	0.2816	0.711338
ENSG00000213759	UGT2B11	4	70065669	70080449	83	20	240278	0.57809	0.2816	0.711338
ENSG00000068796	KIF2A	5	61601989	61833076	456	83	240278	0.57805	0.28161	0.711227
ENSG00000162753	SLC9C2	1	173469603	173572233	272	27	240278	0.57797	0.28164	0.711211
ENSG00000171295	ZNF440	19	11925099	11946016	65	12	240278	0.57781	0.28169	0.711246
ENSG00000254827	SLC22A18AS	11	2909010	2924970	43	22	240278	0.57767	0.28174	0.711282
ENSG00000145088	EAF2	3	121554030	121605373	154	15	240278	0.57739	0.28184	0.711443
ENSG00000109832	DDX25	11	125773271	125793158	52	23	240278	0.57703	0.28196	0.711655
ENSG00000196091	MYBPC1	12	101962131	102079796	542	81	240278	0.57699	0.28197	0.711589
ENSG00000125798	FOXA2	20	22561643	22566093	6	3	240278	0.57643	0.28216	0.711977
ENSG00000140254	DUOXA1	15	45409569	45422136	31	14	240278	0.57629	0.28221	0.712012
ENSG00000126337	KRT36	17	39642388	39648798	24	13	240278	0.5762	0.28224	0.711996
ENSG00000167230	C17orf78	17	35732928	35749662	41	23	240278	0.57603	0.2823	0.712011
ENSG00000203907	OOEP	6	74078278	74104856	81	21	240278	0.57601	0.2823	0.712011
ENSG00000122861	PLAU	10	75668935	75677255	29	11	240278	0.57592	0.28233	0.711904
ENSG00000178795	GDPD4	11	76927603	77012732	307	36	240278	0.57594	0.28233	0.711904
ENSG00000162951	LRRTM1	2	80515483	80531874	29	15	240278	0.57582	0.28237	0.711869
ENSG00000248383	PCDHAC1	5	140306302	140391929	180	55	240278	0.57554	0.28246	0.712004
ENSG00000265590	AP000275.65	21	33951132	33984591	82	20	240278	0.57535	0.28253	0.71209
ENSG00000113296	THBS4	5	79287134	79379110	237	33	240278	0.5749	0.28268	0.712331
ENSG00000128519	TAS2R16	7	122634759	122635754	4	1	240278	0.57491	0.28268	0.712331
ENSG00000143622	RIT1	1	155867599	155881195	18	8	240278	0.57457	0.28279	0.712472
ENSG00000120328	PCDHB12	5	140588269	140591696	11	7	240278	0.57444	0.28283	0.712481
ENSG00000111058	ACSS3	12	81331594	81650533	1198	95	240278	0.57422	0.28291	0.712592
ENSG00000166033	HTRA1	10	124221041	124274424	203	35	240278	0.57414	0.28294	0.712531
ENSG00000183324	C15orf60	15	73735499	73852355	281	43	240278	0.57414	0.28294	0.712531
ENSG00000137038	TMEM261	9	7796490	7888380	403	68	240278	0.57398	0.28299	0.71252
ENSG00000181495	AC026703.1	5	32788945	32791819	8	4	240278	0.57391	0.28301	0.712479
ENSG00000117450	PRDX1	1	45976708	45988719	42	9	240278	0.57378	0.28306	0.712514
ENSG00000110079	MS4A4A	11	60048014	60076445	65	22	240278	0.57353	0.28314	0.712624
ENSG00000040341	STAU2	8	74332604	74659943	1209	109	240278	0.57341	0.28318	0.712634
ENSG00000181609	OR52D1	11	5509915	5510979	7	4	240278	0.57325	0.28324	0.712694
ENSG00000211584	SLC48A1	12	48147699	48176536	98	24	240278	0.57305	0.2833	0.712754
ENSG00000066056	TIE1	1	43766664	43788779	26	11	240278	0.57266	0.28344	0.713015
ENSG00000020922	MRE11A	11	94152895	94227074	178	36	240278	0.57257	0.28347	0.713
ENSG00000178691	SUZ12	17	30264037	30328064	186	21	240278	0.57249	0.28349	0.712959
ENSG00000105982	RNF32	7	156432975	156469824	114	22	240278	0.57242	0.28352	0.712943
ENSG00000160783	PMF1	1	156182784	156212874	102	22	240278	0.57238	0.28353	0.712832
ENSG00000260238	PMF1-BGLAP	1	156182773	156213123	102	22	240278	0.57238	0.28353	0.712832
ENSG00000188263	IL17REL	22	50432942	50451088	48	19	240278	0.57236	0.28354	0.712721
ENSG00000151304	SRFBP1	5	121297656	121411265	327	33	240278	0.57225	0.28358	0.71273
ENSG00000166068	SPRED1	15	38544527	38649450	372	26	240278	0.57217	0.2836	0.71269
ENSG00000173960	UBXN2A	2	24150155	24227779	322	31	240278	0.57209	0.28363	0.712674
ENSG00000137699	TRIM29	11	119981983	120056237	246	29	240278	0.572	0.28366	0.712659
ENSG00000215547	DEFB115	20	29845467	29847435	4	2	240278	0.57185	0.28371	0.712693
ENSG00000171714	ANO5	11	22214722	22304903	312	30	240278	0.57182	0.28372	0.712628
ENSG00000179387	ELMOD2	4	141445312	141474924	56	12	240278	0.57172	0.28375	0.712612
ENSG00000107560	RAB11FIP2	10	119764427	119806114	104	24	240278	0.57165	0.28378	0.712597
ENSG00000133318	RTN3	11	63448918	63527363	120	30	240278	0.57152	0.28382	0.712606
ENSG00000186442	KRT3	12	53183469	53189901	25	11	240278	0.57119	0.28393	0.712792
ENSG00000189181	OR14I1	1	248844628	248845629	6	3	240278	0.57118	0.28394	0.712726
ENSG00000143774	GUK1	1	228327663	228336685	25	13	240278	0.57105	0.28398	0.712736
ENSG00000168887	C2orf68	2	85833777	85839189	11	6	240278	0.57092	0.28403	0.71277
ENSG00000135966	TGFBRAP1	2	105880871	105946491	223	38	240278	0.57082	0.28406	0.712755
ENSG00000105523	FAM83E	19	49104067	49118111	53	20	240278	0.57075	0.28408	0.712714
ENSG00000196358	NTNG2	9	135037334	135119921	212	49	240278	0.57071	0.2841	0.712674
ENSG00000268926	DKFZP434H0512	9	98534605	98537013	8	4	240278	0.57061	0.28413	0.712658
ENSG00000103042	SLC38A7	16	58699013	58719008	95	22	240278	0.57048	0.28418	0.712693
ENSG00000157150	TIMP4	3	12194551	12200851	23	8	240278	0.56979	0.28441	0.713179
ENSG00000166167	BTRC	10	103113820	103317078	559	41	240278	0.56883	0.28474	0.713915
ENSG00000154370	TRIM11	1	228581374	228594541	25	8	240278	0.56868	0.28479	0.71395
ENSG00000146904	EPHA1	7	143087382	143105985	50	20	240278	0.56862	0.28481	0.713909
ENSG00000182223	ZAR1	4	48492269	48496406	15	6	240278	0.56855	0.28483	0.713869
ENSG00000100983	GSS	20	33516236	33543620	39	14	240278	0.56846	0.28486	0.713853
ENSG00000171014	OR4D5	11	123810250	123811344	5	3	240278	0.5684	0.28488	0.713812
ENSG00000269709	AL109659.1	1	48569306	48569878	1	1	240278	0.56835	0.2849	0.713772
ENSG00000067182	TNFRSF1A	12	6437923	6451280	29	14	240278	0.56831	0.28491	0.713706
ENSG00000182810	DDX28	16	68055179	68057770	2	1	240278	0.56779	0.28509	0.714066
ENSG00000184163	FAM132A	1	1177826	1182102	16	6	240278	0.56777	0.2851	0.714
ENSG00000018510	AGPS	2	178257372	178408564	488	45	240278	0.5677	0.28512	0.71396
ENSG00000092421	SEMA6A	5	115779312	115910630	447	126	240278	0.56755	0.28517	0.713994
ENSG00000114353	GNAI2	3	50263724	50296787	61	19	240278	0.56729	0.28526	0.714129
ENSG00000061918	GUCY1B3	4	156680144	156728743	170	46	240278	0.56722	0.28528	0.714043
ENSG00000165637	VDAC2	10	76969912	76991206	51	19	240278	0.56723	0.28528	0.714043
ENSG00000149507	OOSP2	11	59807748	59815517	19	5	240278	0.56711	0.28532	0.714007
ENSG00000163104	SMARCAD1	4	95128762	95212443	244	25	240278	0.56707	0.28533	0.713941
ENSG00000197706	OR6C74	12	55640982	55642086	5	2	240278	0.56674	0.28545	0.714151
ENSG00000172732	MUS81	11	65624597	65635124	24	9	240278	0.5667	0.28546	0.714085
ENSG00000088179	PTPN4	2	120517207	120741394	480	43	240278	0.56656	0.28551	0.714119
ENSG00000215912	TTC34	1	2567415	2718286	406	40	240278	0.5665	0.28553	0.714079
ENSG00000141682	PMAIP1	18	57567180	57571538	15	7	240278	0.56613	0.28565	0.714288
ENSG00000135900	MRPL44	2	224822121	224832431	16	6	240278	0.56584	0.28575	0.714402
ENSG00000268211	AL359091.2	9	131062367	131064212	7	2	240278	0.56585	0.28575	0.714402
ENSG00000158014	SLC30A2	1	26363743	26372624	15	5	240278	0.56572	0.28579	0.714366
ENSG00000144724	PTPRG	3	61547243	62283288	2580	346	240278	0.56564	0.28582	0.714351
ENSG00000108468	CBX1	17	46147414	46178883	108	17	240278	0.56559	0.28584	0.71431
ENSG00000099800	TIMM13	19	2425622	2427892	18	9	240278	0.56543	0.28589	0.714344
ENSG00000166220	TBATA	10	72530995	72545157	92	31	240278	0.56515	0.28599	0.714504
ENSG00000143105	KCNA10	1	111059839	111061797	4	2	240278	0.56482	0.2861	0.714642
ENSG00000145309	CABS1	4	71200683	71202833	8	3	240278	0.5648	0.2861	0.714642
ENSG00000164897	TMUB1	7	150778167	150780633	4	2	240278	0.56427	0.28628	0.714956
ENSG00000258740	RP11-293M10.1	14	75705319	75735986	72	23	240278	0.56422	0.2863	0.714915
ENSG00000006007	GDE1	16	19513015	19533467	68	14	240278	0.56413	0.28633	0.7149
ENSG00000113643	RARS	5	167913450	167946304	150	16	240278	0.56372	0.28647	0.715159
ENSG00000196800	SPINK14	5	147549296	147554961	13	4	240278	0.56362	0.28651	0.715168
ENSG00000163596	ICA1L	2	203640690	203736708	250	26	240278	0.56355	0.28653	0.715127
ENSG00000139679	LPAR6	13	48963707	49018840	139	27	240278	0.56345	0.28656	0.715111
ENSG00000153086	ACMSD	2	135596117	135659604	124	15	240278	0.56335	0.2866	0.715121
ENSG00000170374	SP7	12	53720362	53739099	35	12	240278	0.56313	0.28667	0.715205
ENSG00000129757	CDKN1C	11	2904443	2907111	5	3	240278	0.56268	0.28683	0.715513
ENSG00000132406	TMEM128	4	4237269	4249950	105	7	240278	0.56233	0.28695	0.715722
ENSG00000186625	KATNA1	6	149916009	149970108	143	12	240278	0.56226	0.28697	0.715681
ENSG00000167123	CERCAM	9	131174030	131199626	72	13	240278	0.56213	0.28701	0.715691
ENSG00000030110	BAK1	6	33540329	33548019	11	7	240278	0.56207	0.28703	0.71565
ENSG00000257962	RP11-219B4.6	8	86158524	86162077	11	4	240278	0.56184	0.28711	0.715759
ENSG00000178752	FAM132B	2	239067623	239077541	46	17	240278	0.56142	0.28726	0.716042
ENSG00000242220	TCP10L	21	33948862	33959683	39	9	240278	0.56125	0.28731	0.716076
ENSG00000169946	ZFPM2	8	106330920	106816760	1268	175	240278	0.56114	0.28735	0.716085
ENSG00000273173	SNURF	15	25200133	25223729	41	14	240278	0.56092	0.28743	0.716194
ENSG00000149554	CHEK1	11	125495036	125546150	111	19	240278	0.56077	0.28748	0.716228
ENSG00000181803	OR6S1	14	21108855	21109850	6	3	240278	0.56068	0.28751	0.716212
ENSG00000171817	ZNF540	19	38042308	38104998	152	23	240278	0.56063	0.28752	0.716147
ENSG00000130037	KCNA5	12	5153085	5155949	5	3	240278	0.56009	0.28771	0.716529
ENSG00000260230	FRRS1L	9	111892573	111929571	158	33	240278	0.55999	0.28774	0.716513
ENSG00000254943	RP11-664I21.6	11	124761200	124762022	1	1	240278	0.55953	0.2879	0.716821
ENSG00000174080	CTSF	11	66330934	66336312	15	6	240278	0.55932	0.28797	0.716905
ENSG00000198887	SMC5	9	72873937	72969804	258	39	240278	0.5593	0.28798	0.716839
ENSG00000127743	IL17B	5	148750887	148783765	92	28	240278	0.5592	0.28801	0.716823
ENSG00000155561	NUP205	7	135242667	135333505	526	39	240278	0.55874	0.28817	0.717131
ENSG00000095752	IL11	19	55875757	55881831	26	10	240278	0.55872	0.28818	0.717065
ENSG00000069849	ATP1B3	3	141594966	141645356	185	25	240278	0.55864	0.2882	0.716979
ENSG00000256525	POLG2	17	62473902	62493154	48	7	240278	0.55864	0.2882	0.716979
ENSG00000166682	TMPRSS5	11	113558272	113577095	55	16	240278	0.55855	0.28823	0.716918
ENSG00000131069	ACSS2	20	33459949	33515769	119	26	240278	0.55807	0.2884	0.71725
ENSG00000203326	ZNF525	19	53868946	53895470	153	31	240278	0.55795	0.28844	0.717259
ENSG00000069712	KIAA1107	1	92632542	92650280	36	13	240278	0.55776	0.2885	0.717273
ENSG00000249773	MRPS17	7	55954970	56022932	270	44	240278	0.55778	0.2885	0.717273
ENSG00000143194	MAEL	1	166958346	166991451	96	22	240278	0.55745	0.28861	0.71741
ENSG00000104998	IL27RA	19	14142560	14163743	81	16	240278	0.55716	0.28871	0.717568
ENSG00000171574	ZNF584	19	58912871	58929694	105	14	240278	0.55699	0.28877	0.717627
ENSG00000177875	C12orf68	12	48577366	48579709	6	4	240278	0.55694	0.28879	0.717586
ENSG00000111843	TMEM14C	6	10723148	10731362	22	4	240278	0.55664	0.28889	0.717699
ENSG00000254709	IGLL5	22	23229960	23238287	14	8	240278	0.55662	0.28889	0.717699
ENSG00000100744	GSKIP	14	96829814	96853625	33	9	240278	0.55658	0.28891	0.717613
ENSG00000109906	ZBTB16	11	113930315	114121398	499	150	240278	0.55648	0.28894	0.717597
ENSG00000054148	PHPT1	9	139743176	139745488	7	4	240278	0.55637	0.28898	0.717606
ENSG00000123358	NR4A1	12	52416616	52453291	90	30	240278	0.55617	0.28905	0.717689
ENSG00000167904	TMEM68	8	56608983	56685966	253	35	240278	0.55596	0.28912	0.717772
ENSG00000129245	FXR2	17	7494548	7518189	52	14	240278	0.55586	0.28915	0.717756
ENSG00000196099	OR6M1	11	123676043	123677095	4	2	240278	0.5558	0.28918	0.717741
ENSG00000060709	RIMBP2	12	130880682	131200826	1470	243	240278	0.5557	0.28921	0.717725
ENSG00000124767	GLO1	6	38643701	38670917	86	22	240278	0.55562	0.28924	0.717709
ENSG00000125845	BMP2	20	6748311	6760927	27	11	240278	0.55556	0.28925	0.717643
ENSG00000143224	PPOX	1	161136200	161147803	28	14	240278	0.55549	0.28928	0.717627
ENSG00000149483	TMEM138	11	61129473	61136981	11	4	240278	0.55543	0.2893	0.717586
ENSG00000268163	AC004076.9	19	57949338	57988904	182	20	240278	0.55538	0.28932	0.717546
ENSG00000125247	TMTC4	13	101256181	101327347	221	35	240278	0.55491	0.28948	0.717807
ENSG00000180116	C12orf40	12	40019969	40302102	857	91	240278	0.55492	0.28948	0.717807
ENSG00000083812	ZNF324	19	58978423	58984945	15	9	240278	0.55479	0.28952	0.717725
ENSG00000151388	ADAMTS12	5	33523640	33892297	1180	139	240278	0.5548	0.28952	0.717725
ENSG00000148335	NTMT1	9	132371163	132398209	130	30	240278	0.55462	0.28958	0.717739
ENSG00000184160	ADRA2C	4	3768075	3770251	7	4	240278	0.55443	0.28964	0.717797
ENSG00000166152	C16orf78	16	49407734	49433342	73	19	240278	0.55425	0.2897	0.717765
ENSG00000205643	CDPF1	22	46639908	46646576	34	8	240278	0.55426	0.2897	0.717765
ENSG00000213903	LTB4R	14	24780656	24787242	13	7	240278	0.55427	0.2897	0.717765
ENSG00000108187	PBLD	10	70042417	70092806	196	18	240278	0.55419	0.28972	0.717634
ENSG00000123066	MED13L	12	116395711	116715143	665	80	240278	0.55408	0.28976	0.717643
ENSG00000153162	BMP6	6	7727030	7881655	474	107	240278	0.55401	0.28979	0.717582
ENSG00000196936	OR2L8	1	248112160	248113098	9	3	240278	0.55401	0.28979	0.717582
ENSG00000169282	KCNAB1	3	155755490	156256545	1538	159	240278	0.55398	0.2898	0.717472
ENSG00000134452	FBXO18	10	5931535	5979556	157	29	240278	0.55382	0.28985	0.717505
ENSG00000145936	KCNMB1	5	169801675	169816681	77	17	240278	0.55343	0.28998	0.717737
ENSG00000182348	ZNF804B	7	88388682	88966346	2265	200	240278	0.55312	0.29009	0.717919
ENSG00000023839	ABCC2	10	101542489	101611949	259	43	240278	0.55274	0.29022	0.718151
ENSG00000023041	ZDHHC6	10	114190058	114206672	30	9	240278	0.55254	0.29029	0.718234
ENSG00000256040	PAPPA-AS1	9	119160439	119162885	8	3	240278	0.55246	0.29032	0.718218
ENSG00000167447	SMG8	17	57286761	57292608	12	8	240278	0.55226	0.29039	0.718301
ENSG00000196409	ZNF658	9	40760700	40836415	41	12	240278	0.55207	0.29045	0.718359
ENSG00000177426	TGIF1	18	3411606	3458409	152	46	240278	0.55201	0.29047	0.718318
ENSG00000165973	NELL1	11	20691117	21597227	3562	393	240278	0.552	0.29048	0.718253
ENSG00000101752	MIB1	18	19284918	19450918	354	47	240278	0.55195	0.29049	0.718187
ENSG00000136271	DDX56	7	44605016	44614650	26	10	240278	0.55186	0.29052	0.718171
ENSG00000158258	CLSTN2	3	139654027	140296239	1972	274	240278	0.55156	0.29063	0.718353
ENSG00000139537	CCDC65	12	49297893	49325623	86	11	240278	0.55137	0.29069	0.718411
ENSG00000213265	TSGA13	7	130353488	130372268	61	20	240278	0.55104	0.2908	0.718593
ENSG00000184809	C21orf88	21	40969074	40984748	36	17	240278	0.55103	0.29081	0.718528
ENSG00000172819	RARG	12	53604354	53626764	49	20	240278	0.55091	0.29085	0.718536
ENSG00000167419	LPO	17	56295909	56345879	110	31	240278	0.55087	0.29086	0.718471
ENSG00000005436	GCFC2	2	75879126	75938115	206	36	240278	0.55059	0.29096	0.718628
ENSG00000186111	PIP5K1C	19	3630181	3700477	229	48	240278	0.55049	0.29099	0.718612
ENSG00000114626	ABTB1	3	127391778	127399768	19	12	240278	0.5504	0.29102	0.718596
ENSG00000128274	A4GALT	22	43088127	43117304	135	31	240278	0.55037	0.29103	0.718485
ENSG00000187013	C17orf82	17	59489112	59490641	6	3	240278	0.55039	0.29103	0.718485
ENSG00000008516	MMP25	16	3096682	3110727	61	18	240278	0.55022	0.29108	0.718474
ENSG00000109079	TNFAIP1	17	26662628	26674035	21	9	240278	0.55018	0.2911	0.718433
ENSG00000121848	RNF115	1	145611036	145696218	50	9	240278	0.55011	0.29112	0.718348
ENSG00000160439	RDH13	19	55550476	55582659	186	36	240278	0.55012	0.29112	0.718348
ENSG00000124507	PACSIN1	6	34433916	34503006	279	61	240278	0.54974	0.29125	0.718488
ENSG00000134709	HOOK1	1	60280458	60342050	146	28	240278	0.54974	0.29125	0.718488
ENSG00000122484	RPAP2	1	92764522	92867613	242	36	240278	0.54965	0.29128	0.718427
ENSG00000213064	SFT2D2	1	168195176	168222263	65	17	240278	0.54935	0.29138	0.718584
ENSG00000213121	AL590867.1	6	153552455	153668623	493	61	240278	0.54932	0.29139	0.718519
ENSG00000112031	MTRF1L	6	153308497	153323820	54	12	240278	0.54919	0.29144	0.718552
ENSG00000125257	ABCC4	13	95672083	95953687	1145	166	240278	0.54871	0.2916	0.718857
ENSG00000187714	SLC18A3	10	50818347	50820765	5	2	240278	0.54862	0.29163	0.718841
ENSG00000231031	AC008271.1	2	15830906	15884463	225	40	240278	0.54838	0.29171	0.718948
ENSG00000154451	GBP5	1	89724633	89738544	31	15	240278	0.54737	0.29206	0.719721
ENSG00000070010	UFD1L	22	19437433	19466738	67	18	240278	0.54731	0.29208	0.71968
ENSG00000070423	RNF126	19	647526	663277	67	28	240278	0.54727	0.2921	0.719549
ENSG00000177946	CENPBD1	16	90036206	90038942	11	5	240278	0.54727	0.2921	0.719549
ENSG00000178965	C1orf173	1	75033795	75139422	161	40	240278	0.54727	0.2921	0.719549
ENSG00000127249	ATP13A4	3	193119866	193310900	569	96	240278	0.54721	0.29212	0.719419
ENSG00000145362	ANK2	4	113739265	114304896	1757	244	240278	0.547	0.29219	0.719501
ENSG00000104375	STK3	8	99413631	99955055	1056	88	240278	0.54687	0.29224	0.719444
ENSG00000138964	PARVG	22	44568836	44615413	113	43	240278	0.54686	0.29224	0.719444
ENSG00000204420	C6orf25	6	31686371	31694491	19	11	240278	0.54684	0.29224	0.719444
ENSG00000105246	EBI3	19	4229495	4237528	42	5	240278	0.54682	0.29225	0.719289
ENSG00000204001	LCN8	9	139648838	139652678	30	7	240278	0.54679	0.29226	0.719224
ENSG00000136504	KAT7	17	47865917	47906458	65	30	240278	0.54669	0.2923	0.719232
ENSG00000105954	NPVF	7	25264189	25268105	30	9	240278	0.54664	0.29231	0.719167
ENSG00000134285	FKBP11	12	49315301	49320257	12	4	240278	0.54632	0.29242	0.719348
ENSG00000196586	MYO6	6	76458909	76629254	480	47	240278	0.54625	0.29245	0.719332
ENSG00000137806	NDUFAF1	15	41679551	41694717	54	15	240278	0.54601	0.29253	0.719394
ENSG00000155130	MARCKS	6	114178541	114184648	3	2	240278	0.54601	0.29253	0.719394
ENSG00000147465	STAR	8	38001167	38008783	14	7	240278	0.54598	0.29254	0.719284
ENSG00000136827	TOR1A	9	132575223	132586413	36	12	240278	0.54596	0.29255	0.719174
ENSG00000159556	ISL2	15	76629065	76634817	15	6	240278	0.54596	0.29255	0.719174
ENSG00000102738	MRPS31	13	41303432	41345309	106	12	240278	0.54593	0.29256	0.719064
ENSG00000137642	SORL1	11	121322912	121504402	377	95	240278	0.54586	0.29258	0.719023
ENSG00000145431	PDGFC	4	157681606	157892546	486	73	240278	0.54578	0.29261	0.719008
ENSG00000090530	LEPREL1	3	189674517	189840226	653	92	240278	0.54575	0.29262	0.718942
ENSG00000114439	BBX	3	107241783	107530171	629	89	240278	0.5457	0.29264	0.718902
ENSG00000240247	DEFA1B	8	6854288	6875778	10	5	240278	0.54541	0.29273	0.719033
ENSG00000138071	ACTR2	2	65454887	65498387	103	19	240278	0.54517	0.29282	0.719165
ENSG00000152034	MCHR2	6	100367786	100442123	258	44	240278	0.54513	0.29283	0.7191
ENSG00000112081	SRSF3	6	36562145	36573377	52	6	240278	0.54484	0.29293	0.719256
ENSG00000171136	RLN3	19	14138960	14141854	10	4	240278	0.54473	0.29297	0.719264
ENSG00000122133	PAEP	9	138453602	138458801	15	5	240278	0.54465	0.293	0.719203
ENSG00000132423	COQ3	6	99817276	99842080	93	21	240278	0.54463	0.293	0.719203
ENSG00000215915	ATAD3C	1	1385069	1405538	91	17	240278	0.5446	0.29301	0.719094
ENSG00000260092	RP11-77K12.7	16	75562430	75579326	94	17	240278	0.54443	0.29307	0.719151
ENSG00000205476	CCDC85C	14	99977603	100070363	400	46	240278	0.54428	0.29312	0.719184
ENSG00000091181	IL5RA	3	3111233	3168297	260	83	240278	0.54428	0.29313	0.719119
ENSG00000168234	TTC39C	18	21572737	21715574	431	81	240278	0.54419	0.29315	0.719034
ENSG00000171236	LRG1	19	4536421	4540486	10	4	240278	0.54419	0.29315	0.719034
ENSG00000167578	RAB4B	19	41284121	41302847	81	20	240278	0.54391	0.29325	0.719145
ENSG00000177674	AGTRAP	1	11796141	11814859	52	13	240278	0.54376	0.2933	0.719178
ENSG00000163110	PDLIM5	4	95373037	95589377	679	79	240278	0.54359	0.29336	0.719236
ENSG00000180066	C10orf91	10	134257831	134262912	18	6	240278	0.54351	0.29339	0.71922
ENSG00000090372	STRN4	19	47222764	47250251	84	24	240278	0.54337	0.29344	0.719253
ENSG00000204571	KRTAP5-11	11	71292901	71314399	151	21	240278	0.54325	0.29348	0.719261
ENSG00000218357	LL22NC03-75H12.2	22	47857048	47882860	72	16	240278	0.54316	0.29351	0.719246
ENSG00000170044	ZPLD1	3	101818088	102198685	984	104	240278	0.543	0.29356	0.719279
ENSG00000110013	SIAE	11	124503009	124565603	148	23	240278	0.54298	0.29357	0.719214
ENSG00000164303	ENPP6	4	185009859	185142383	612	94	240278	0.54283	0.29363	0.719226
ENSG00000204356	NELFE	6	31919864	31926887	26	15	240278	0.5428	0.29363	0.719226
ENSG00000176597	B3GNT5	3	182971032	183016292	160	12	240278	0.54267	0.29368	0.719215
ENSG00000140505	CYP1A2	15	75041185	75048543	17	9	240278	0.54236	0.29379	0.719395
ENSG00000196396	PTPN1	20	49126891	49201299	189	38	240278	0.54231	0.2938	0.71933
ENSG00000152128	TMEM163	2	135213330	135476570	727	100	240278	0.54228	0.29381	0.719265
ENSG00000184227	ACOT1	14	74003818	74010498	4	2	240278	0.54152	0.29407	0.719812
ENSG00000161082	CELF5	19	3224701	3297074	272	41	240278	0.54129	0.29415	0.719918
ENSG00000140104	C14orf79	14	105452112	105476819	122	21	240278	0.54127	0.29416	0.719853
ENSG00000065559	MAP2K4	17	11924141	12047147	248	32	240278	0.54123	0.29417	0.719789
ENSG00000169877	AHSP	16	31539185	31540124	4	2	240278	0.54117	0.2942	0.719773
ENSG00000101236	RNF24	20	3907956	3996229	189	29	240278	0.54108	0.29423	0.719757
ENSG00000073146	MOV10L1	22	50528308	50600119	380	22	240278	0.54058	0.2944	0.720038
ENSG00000105556	MIER2	19	305575	344798	213	20	240278	0.54058	0.2944	0.720038
ENSG00000174989	FBXW8	12	117348761	117468953	467	52	240278	0.54049	0.29443	0.719978
ENSG00000215621	AC174470.1	17	79780293	79784533	13	3	240278	0.54033	0.29449	0.720035
ENSG00000071242	RPS6KA2	6	166822852	167319939	1997	256	240278	0.5402	0.29453	0.720043
ENSG00000160007	ARHGAP35	19	47421933	47508334	159	31	240278	0.54005	0.29458	0.720032
ENSG00000180938	ZNF572	8	125985540	125991631	10	3	240278	0.54006	0.29458	0.720032
ENSG00000166741	NNMT	11	114128509	114184007	118	32	240278	0.5398	0.29467	0.720118
ENSG00000121039	RDH10	8	74206847	74237516	112	29	240278	0.53962	0.29473	0.720175
ENSG00000213689	TREX1	3	48506445	48509044	9	6	240278	0.53945	0.29479	0.720232
ENSG00000126856	PRDM7	16	90122974	90158480	141	29	240278	0.53938	0.29481	0.720192
ENSG00000149798	CDC42EP2	11	65082289	65089900	16	9	240278	0.53919	0.29488	0.720273
ENSG00000148948	LRRC4C	11	40135753	41481323	4386	364	240278	0.53908	0.29492	0.720282
ENSG00000145414	NAF1	4	164031225	164088073	129	30	240278	0.53875	0.29503	0.720461
ENSG00000176623	RMDN1	8	87480486	87526586	155	19	240278	0.53873	0.29504	0.720396
ENSG00000170162	VGLL2	6	117586721	117594728	16	6	240278	0.53851	0.29511	0.720478
ENSG00000134398	ERN2	16	23701647	23724821	63	22	240278	0.53847	0.29512	0.720368
ENSG00000146678	IGFBP1	7	45927956	45933267	13	6	240278	0.5385	0.29512	0.720368
ENSG00000104946	TBC1D17	19	50380682	50392005	22	8	240278	0.53846	0.29513	0.720259
ENSG00000264424	MYH4	17	10346607	10372876	47	13	240278	0.53844	0.29514	0.720194
ENSG00000090013	BLVRB	19	40953696	40971747	78	17	240278	0.53827	0.2952	0.720251
ENSG00000050393	MCUR1	6	13786789	13814800	63	23	240278	0.53815	0.29524	0.72026
ENSG00000133961	NUMB	14	73741815	73930348	601	61	240278	0.53805	0.29527	0.720244
ENSG00000183318	SPDYE4	17	8656424	8661877	20	8	240278	0.53801	0.29529	0.720203
ENSG00000069482	GAL	11	68451247	68458643	20	8	240278	0.53789	0.29533	0.720212
ENSG00000186660	ZFP91	11	58346584	58388515	84	25	240278	0.53782	0.29535	0.720171
ENSG00000140284	SLC27A2	15	50474393	50528592	230	33	240278	0.53775	0.29537	0.720131
ENSG00000236699	ARHGEF38	4	106473777	106629250	499	86	240278	0.53774	0.29538	0.720066
ENSG00000204414	CSHL1	17	61986957	61996198	25	8	240278	0.53759	0.29543	0.720099
ENSG00000163815	CLEC3B	3	45043040	45077563	107	16	240278	0.53742	0.29549	0.720156
ENSG00000079931	MOXD1	6	132617194	132722684	291	54	240278	0.53738	0.2955	0.720092
ENSG00000116350	SRSF4	1	29474255	29508499	75	21	240278	0.53737	0.29551	0.720027
ENSG00000153012	LGI2	4	25000469	25032501	152	31	240278	0.53723	0.29556	0.72006
ENSG00000146083	RNF44	5	175953698	175965026	25	15	240278	0.53646	0.29582	0.720604
ENSG00000087088	BAX	19	49458072	49465055	20	9	240278	0.53605	0.29596	0.720856
ENSG00000119938	PPP1R3C	10	93388199	93392811	8	5	240278	0.53561	0.29611	0.721132
ENSG00000268179	AL645608.1	1	861264	866445	37	10	240278	0.53522	0.29625	0.721384
ENSG00000174951	FUT1	19	49251268	49258647	21	7	240278	0.53513	0.29628	0.721368
ENSG00000167074	TEF	22	41763337	41795330	115	23	240278	0.53503	0.29632	0.721376
ENSG00000161204	ABCF3	3	183903811	183911800	27	9	240278	0.53499	0.29633	0.721311
ENSG00000172361	CCDC11	18	47753563	47792892	129	21	240278	0.53487	0.29637	0.72132
ENSG00000183808	RBM12B	8	94741584	94753245	26	8	240278	0.53478	0.2964	0.721303
ENSG00000100558	PLEK2	14	67853700	67878917	83	20	240278	0.53475	0.29641	0.721194
ENSG00000180638	SLC47A2	17	19581601	19622292	142	27	240278	0.53475	0.29641	0.721194
ENSG00000176928	GCNT4	5	74323289	74326724	18	7	240278	0.5347	0.29643	0.721109
ENSG00000181192	DHTKD1	10	12110971	12165224	174	26	240278	0.5346	0.29646	0.721093
ENSG00000181092	ADIPOQ	3	186560463	186576252	50	16	240278	0.53441	0.29653	0.721174
ENSG00000088926	F11	4	187187099	187210835	66	19	240278	0.53438	0.29654	0.72111
ENSG00000165895	ARHGAP42	11	100558384	100862668	1186	116	240278	0.53427	0.29658	0.721118
ENSG00000116898	MRPS15	1	36921319	36930038	41	9	240278	0.53424	0.29659	0.721053
ENSG00000112249	ASCC3	6	100956070	101329248	1073	57	240278	0.53415	0.29662	0.721037
ENSG00000160973	FOXH1	8	145698795	145701718	3	2	240278	0.53413	0.29663	0.720973
ENSG00000070886	EPHA8	1	22890057	22930087	152	37	240278	0.53407	0.29665	0.720932
ENSG00000164898	C7orf55	7	139024203	139031065	25	5	240278	0.53394	0.29669	0.720941
ENSG00000153404	PLEKHG4B	5	140373	190085	180	23	240278	0.53368	0.29678	0.72107
ENSG00000129657	SEC14L1	17	75082798	75213179	549	84	240278	0.53364	0.29679	0.721006
ENSG00000101417	PXMP4	20	32294512	32308125	27	8	240278	0.53361	0.29681	0.720965
ENSG00000113761	ZNF346	5	176449697	176508190	216	17	240278	0.53354	0.29683	0.720925
ENSG00000171863	RPS7	2	3622795	3628509	26	7	240278	0.53352	0.29684	0.720861
ENSG00000185924	RTN4RL1	17	1837971	1928639	390	65	240278	0.53299	0.29702	0.721209
ENSG00000186272	ZNF17	19	57922531	57933307	31	11	240278	0.5327	0.29712	0.721363
ENSG00000159289	GOLGA6A	15	74362198	74374891	5	3	240278	0.53228	0.29727	0.721638
ENSG00000186106	ANKRD46	8	101521980	101572012	131	23	240278	0.53223	0.29728	0.721573
ENSG00000080031	PTPRH	19	55692616	55720874	149	39	240278	0.5321	0.29733	0.721561
ENSG00000130222	GADD45G	9	92219928	92221470	6	3	240278	0.5321	0.29733	0.721561
ENSG00000239886	KRTAP9-2	17	39382900	39383904	1	1	240278	0.53189	0.2974	0.721598
ENSG00000119138	KLF9	9	72999503	73029540	73	32	240278	0.53185	0.29741	0.721533
ENSG00000124678	TCP11	6	35085848	35116387	115	18	240278	0.5317	0.29747	0.72159
ENSG00000095464	PDE6C	10	95372345	95425767	158	38	240278	0.53161	0.2975	0.72153
ENSG00000169813	HNRNPF	10	43881065	43904614	81	16	240278	0.5316	0.2975	0.72153
ENSG00000149743	TRPT1	11	63991271	63993726	9	6	240278	0.53146	0.29755	0.721518
ENSG00000198443	KRTAP4-1	17	39340354	39341594	3	1	240278	0.53106	0.29769	0.721768
ENSG00000171720	HDAC3	5	141000443	141016437	46	18	240278	0.53082	0.29777	0.721873
ENSG00000129562	DAD1	14	23033805	23058175	101	12	240278	0.53055	0.29787	0.722027
ENSG00000163464	CXCR1	2	219027568	219031718	8	4	240278	0.53044	0.2979	0.722011
ENSG00000087157	PGS1	17	76374721	76421195	235	29	240278	0.53033	0.29794	0.722019
ENSG00000157315	TMED6	16	69377151	69385712	25	15	240278	0.52987	0.2981	0.722318
ENSG00000173221	GLRX	5	95087023	95158709	192	45	240278	0.52975	0.29814	0.722326
ENSG00000151379	MSGN1	2	17997763	17998368	3	1	240278	0.52968	0.29817	0.72231
ENSG00000125995	ROMO1	20	34287194	34288906	4	2	240278	0.52874	0.29849	0.722996
ENSG00000179981	TSHZ1	18	72922710	73001905	311	69	240278	0.52862	0.29854	0.723028
ENSG00000104164	BLOC1S6	15	45879321	45908197	59	13	240278	0.5284	0.29861	0.723109
ENSG00000128713	HOXD11	2	176968944	176974722	16	7	240278	0.52838	0.29862	0.723044
ENSG00000138653	NDST4	4	115748919	116035032	957	133	240278	0.52833	0.29864	0.723004
ENSG00000170323	FABP4	8	82390654	82395498	17	3	240278	0.52801	0.29875	0.723181
ENSG00000132613	MTSS1L	16	70695107	70719969	96	30	240278	0.52779	0.29882	0.723262
ENSG00000230301	OR5H6	3	97983088	97984200	12	4	240278	0.52763	0.29888	0.723318
ENSG00000174485	DENND4A	15	65950384	66084631	352	27	240278	0.52757	0.2989	0.723278
ENSG00000083457	ITGAE	17	3617922	3704537	378	69	240278	0.52742	0.29895	0.72331
ENSG00000124831	LRRFIP1	2	238536219	238722325	755	106	240278	0.52713	0.29905	0.723463
ENSG00000177613	CSTF2T	10	53455247	53459355	11	4	240278	0.52699	0.2991	0.723495
ENSG00000262003	RP11-676J12.7	17	812872	814452	6	3	240278	0.5269	0.29913	0.723479
ENSG00000080007	DDX43	6	74104471	74127292	48	16	240278	0.52679	0.29917	0.723487
ENSG00000119280	C1orf198	1	230972865	231005335	91	29	240278	0.52632	0.29933	0.723785
ENSG00000065183	WDR3	1	118472343	118509165	93	14	240278	0.52609	0.29941	0.72389
ENSG00000114742	WDR48	3	39093489	39138155	155	31	240278	0.52587	0.29949	0.723994
ENSG00000170860	LSM3	3	14219858	14242619	64	15	240278	0.52578	0.29952	0.723978
ENSG00000161328	LRRC56	11	537527	554916	111	24	240278	0.52534	0.29967	0.724252
ENSG00000155026	RSPH10B	7	5965181	6010314	19	14	240278	0.52524	0.29971	0.724259
ENSG00000131148	EMC8	16	85805364	85833214	77	17	240278	0.52516	0.29974	0.724243
ENSG00000175564	UCP3	11	73711326	73720480	23	11	240278	0.52512	0.29975	0.724178
ENSG00000090920	FCGBP	19	40353963	40440533	168	45	240278	0.52501	0.29979	0.724186
ENSG00000087338	GMCL1	2	70056774	70108528	141	20	240278	0.52471	0.29989	0.724339
ENSG00000111490	TBC1D30	12	65174589	65274812	174	65	240278	0.52456	0.29995	0.724395
ENSG00000213780	GTF2H4	6	30875961	30881883	27	11	240278	0.52452	0.29996	0.72433
ENSG00000114204	SERPINI2	3	167159577	167196792	125	18	240278	0.52431	0.30003	0.724411
ENSG00000082126	MPP4	2	202509593	202563417	168	53	240278	0.52425	0.30005	0.72437
ENSG00000137463	MGARP	4	140187317	140201492	34	8	240278	0.52404	0.30013	0.72443
ENSG00000180613	GSX2	4	54965690	54968672	9	3	240278	0.52403	0.30013	0.72443
ENSG00000213859	KCTD11	17	7255208	7258258	4	2	240278	0.52396	0.30015	0.724345
ENSG00000203747	FCGR3A	1	161511549	161600917	321	56	240278	0.52392	0.30017	0.724305
ENSG00000122035	RASL11A	13	27844464	27847827	7	3	240278	0.5237	0.30024	0.724385
ENSG00000182208	MOB2	11	1490687	1522477	111	18	240278	0.52345	0.30033	0.724513
ENSG00000111215	PRR4	12	10977559	11324212	1629	47	240278	0.52338	0.30036	0.724497
ENSG00000188511	C22orf34	22	49808176	50051190	908	164	240278	0.52323	0.30041	0.724529
ENSG00000198961	PJA2	5	108670410	108745695	299	23	240278	0.52302	0.30048	0.724609
ENSG00000144895	EIF2A	3	150264465	150302029	121	22	240278	0.52295	0.30051	0.724593
ENSG00000112419	PHACTR2	6	143857982	144152322	1074	134	240278	0.52219	0.30077	0.725087
ENSG00000167978	SRRM2	16	2802330	2822539	49	17	240278	0.52219	0.30077	0.725087
ENSG00000170516	COX7B2	4	46736844	46911252	575	50	240278	0.52195	0.30085	0.725146
ENSG00000134574	DDB2	11	47236493	47260767	70	14	240278	0.52181	0.3009	0.725178
ENSG00000196700	ZNF512B	20	62588055	62680113	252	31	240278	0.52177	0.30092	0.725138
ENSG00000176155	CCDC57	17	80059336	80170706	561	16	240278	0.52146	0.30102	0.72529
ENSG00000163584	RPL22L1	3	170582664	170588272	15	4	240278	0.52134	0.30106	0.725298
ENSG00000196150	ZNF250	8	146076632	146127553	87	21	240278	0.5212	0.30111	0.725329
ENSG00000136492	BRIP1	17	59758627	59940882	372	46	240278	0.52117	0.30113	0.725289
ENSG00000171159	C9orf16	9	130922539	130926207	6	2	240278	0.52097	0.3012	0.725369
ENSG00000257767	RP11-162P23.2	12	112191694	112229222	53	20	240278	0.52074	0.30127	0.725449
ENSG00000108510	MED13	17	60019966	60142643	231	38	240278	0.52045	0.30137	0.725601
ENSG00000108821	COL1A1	17	48260650	48278993	57	25	240278	0.52019	0.30146	0.725729
ENSG00000133019	CHRM3	1	239549865	240078750	1615	217	240278	0.51995	0.30155	0.725812
ENSG00000141971	MVB12A	19	17516531	17544533	133	25	240278	0.51995	0.30155	0.725812
ENSG00000142677	IL22RA1	1	24446261	24469611	85	24	240278	0.51954	0.30169	0.726016
ENSG00000165841	CYP2C19	10	96447911	96613017	712	57	240278	0.51945	0.30172	0.725956
ENSG00000241973	PI4KA	22	21061979	21213705	375	46	240278	0.51946	0.30172	0.725956
ENSG00000125498	KIR2DL1	19	55281263	55295774	19	9	240278	0.51943	0.30173	0.725847
ENSG00000108309	RUNDC3A	17	42385781	42396039	26	11	240278	0.51938	0.30175	0.725806
ENSG00000214595	EML6	2	54950636	55199157	1004	149	240278	0.51922	0.3018	0.725838
ENSG00000073111	MCM2	3	127317066	127341276	30	18	240278	0.51918	0.30182	0.725797
ENSG00000133740	E2F5	8	86089460	86129387	71	12	240278	0.51915	0.30183	0.725733
ENSG00000151552	QDPR	4	17461884	17513857	268	44	240278	0.51906	0.30186	0.725716
ENSG00000118997	DNAH7	2	196602427	196933536	944	98	240278	0.51904	0.30187	0.725608
ENSG00000141367	CLTC	17	57697219	57773671	175	23	240278	0.51902	0.30187	0.725608
ENSG00000204659	CBY3	5	179105584	179107975	6	3	240278	0.51899	0.30188	0.725499
ENSG00000051009	FAM160A2	11	6232565	6255941	52	14	240278	0.51888	0.30192	0.725507
ENSG00000172382	PRSS27	16	2762419	2770552	17	9	240278	0.51886	0.30193	0.725442
ENSG00000181450	ZNF678	1	227751244	227865144	400	40	240278	0.51883	0.30194	0.725378
ENSG00000113013	HSPA9	5	137890571	137911133	54	19	240278	0.5188	0.30195	0.725313
ENSG00000241043	GVQW1	9	32566787	32568619	5	3	240278	0.51876	0.30196	0.725249
ENSG00000160229	ZNF66	19	20959110	20991922	264	18	240278	0.51864	0.302	0.725256
ENSG00000183648	NDUFB1	14	92582466	92588261	32	7	240278	0.51863	0.30201	0.725192
ENSG00000134207	SYT6	1	114631913	114696541	228	79	240278	0.51835	0.30211	0.7253
ENSG00000149269	PAK1	11	77032752	77185680	412	42	240278	0.51833	0.30211	0.7253
ENSG00000166016	ABTB2	11	34172535	34379555	710	157	240278	0.5183	0.30213	0.725215
ENSG00000085721	RRN3	16	15153879	15188174	111	23	240278	0.51826	0.30214	0.725151
ENSG00000080511	RDH8	19	10123925	10132955	46	11	240278	0.51807	0.30221	0.72523
ENSG00000081665	ZNF506	19	19896648	19932560	123	24	240278	0.51793	0.30225	0.725238
ENSG00000134897	BIVM	13	103451399	103493885	139	25	240278	0.51784	0.30228	0.725222
ENSG00000011426	ANLN	7	36429415	36493400	222	39	240278	0.51774	0.30232	0.725229
ENSG00000142330	CAPN10	2	241526133	241557122	183	32	240278	0.51764	0.30235	0.725213
ENSG00000156642	NPTN	15	73852355	73926475	160	28	240278	0.51764	0.30236	0.725149
ENSG00000163344	PMVK	1	154897210	154909467	24	11	240278	0.51758	0.30238	0.725108
ENSG00000129749	CHRNA10	11	3686817	3692614	30	8	240278	0.51732	0.30247	0.725192
ENSG00000164535	DAGLB	7	6448757	6523821	348	57	240278	0.5173	0.30247	0.725192
ENSG00000171777	RASGRP4	19	38899695	38916945	62	17	240278	0.51714	0.30253	0.725203
ENSG00000117560	FASLG	1	172628154	172636014	15	8	240278	0.51696	0.30259	0.725259
ENSG00000163661	PTX3	3	157154578	157161417	13	6	240278	0.51679	0.30265	0.725314
ENSG00000268387	AL590714.1	1	161190160	161192296	9	4	240278	0.51674	0.30267	0.725274
ENSG00000149090	PAMR1	11	35453370	35551848	301	66	240278	0.51646	0.30277	0.725426
ENSG00000105722	ERF	19	42751724	42759309	17	4	240278	0.51616	0.30287	0.725577
ENSG00000034152	MAP2K3	17	21187984	21218552	45	13	240278	0.51605	0.30291	0.725585
ENSG00000172661	FAM21C	10	46222648	46288409	118	21	240278	0.51555	0.30308	0.725903
ENSG00000109519	GRPEL1	4	7060633	7069924	49	10	240278	0.51553	0.30309	0.725839
ENSG00000130724	CHMP2A	19	59062933	59066491	9	6	240278	0.51547	0.30311	0.725799
ENSG00000222012	AC005481.5	7	157406715	157411457	14	6	240278	0.51535	0.30315	0.725806
ENSG00000184863	RBM33	7	155437145	155574179	400	27	240278	0.51495	0.30329	0.726053
ENSG00000198836	OPA1	3	193310933	193415612	310	33	240278	0.51467	0.30339	0.726205
ENSG00000171102	OBP2B	9	136080664	136084630	22	11	240278	0.51458	0.30342	0.726188
ENSG00000108091	CCDC6	10	61548521	61666414	484	53	240278	0.51444	0.30347	0.72622
ENSG00000171858	RPS21	20	60962172	60963576	5	3	240278	0.51441	0.30348	0.726155
ENSG00000094975	SUCO	1	172501489	172580971	169	36	240278	0.51436	0.3035	0.726071
ENSG00000111361	EIF2B1	12	124104953	124118313	32	10	240278	0.51435	0.3035	0.726071
ENSG00000176125	UFSP1	7	100486346	100487339	3	2	240278	0.51432	0.30351	0.725963
ENSG00000176555	OR4S1	11	48327775	48328704	2	1	240278	0.51429	0.30352	0.725898
ENSG00000108691	CCL2	17	32582304	32584222	2	1	240278	0.51394	0.30365	0.726121
ENSG00000124370	MCEE	2	71336814	71357369	86	15	240278	0.51383	0.30369	0.726085
ENSG00000211452	DIO1	1	54356912	54376759	77	16	240278	0.51382	0.30369	0.726085
ENSG00000153291	SLC25A27	6	46620678	46645930	43	14	240278	0.51373	0.30372	0.726024
ENSG00000131068	DEFB118	20	29956421	29961726	13	6	240278	0.51339	0.30384	0.726223
ENSG00000122254	HS3ST2	16	22825498	22927659	306	85	240278	0.51329	0.30388	0.72623
ENSG00000176444	CLK2	1	155232659	155248282	30	11	240278	0.51314	0.30393	0.726262
ENSG00000105576	TNPO2	19	12810008	12834825	74	8	240278	0.51296	0.30399	0.726317
ENSG00000051596	THOC3	5	175344876	175461683	94	30	240278	0.51281	0.30404	0.726349
ENSG00000108604	SMARCD2	17	61909444	61920425	23	5	240278	0.51279	0.30405	0.726284
ENSG00000135318	NT5E	6	86159809	86205500	84	23	240278	0.51273	0.30407	0.726244
ENSG00000162543	UBXN10	1	20512578	20522541	12	7	240278	0.51225	0.30424	0.726562
ENSG00000155640	C10orf12	10	98741041	98745582	9	6	240278	0.5122	0.30425	0.726454
ENSG00000203985	LDLRAD1	1	54474412	54483856	27	6	240278	0.51221	0.30425	0.726454
ENSG00000171570	RAB4B-EGLN2	19	41284147	41314103	118	26	240278	0.51204	0.30431	0.726465
ENSG00000170442	KRT86	12	52643084	52702947	196	42	240278	0.5119	0.30436	0.726496
ENSG00000075399	VPS9D1	16	89773542	89787394	57	27	240278	0.51176	0.30441	0.726528
ENSG00000261147	RP11-697E2.6	15	90792788	90815440	64	9	240278	0.51169	0.30443	0.726487
ENSG00000104154	SLC30A4	15	45771809	45815005	62	23	240278	0.51163	0.30446	0.726471
ENSG00000182132	KCNIP1	5	169780491	170163636	1396	244	240278	0.5112	0.3046	0.726673
ENSG00000214106	PAXIP1-AS2	7	154720208	154741618	54	9	240278	0.5112	0.3046	0.726673
ENSG00000082512	TRAF5	1	211499957	211548288	122	29	240278	0.51088	0.30472	0.726783
ENSG00000182150	ERCC6L2	9	98637983	98776842	400	51	240278	0.51089	0.30472	0.726783
ENSG00000206579	XKR4	8	56014949	56454613	1675	162	240278	0.51037	0.3049	0.727081
ENSG00000119514	GALNT12	9	101569981	101612363	125	36	240278	0.51007	0.305	0.727231
ENSG00000164949	GEM	8	95261481	95274578	46	13	240278	0.50995	0.30504	0.727238
ENSG00000165188	RNF183	9	116059373	116065656	21	6	240278	0.50987	0.30507	0.727178
ENSG00000256087	ZNF432	19	52534632	52598991	249	27	240278	0.50987	0.30507	0.727178
ENSG00000145982	FARS2	6	5261277	5771813	1772	270	240278	0.50977	0.30511	0.727141
ENSG00000137312	FLOT1	6	30695486	30710510	116	11	240278	0.50941	0.30523	0.727339
ENSG00000153132	CLGN	4	141309609	141349122	94	15	240278	0.50905	0.30536	0.727517
ENSG00000173227	SYT12	11	66774249	66818334	85	22	240278	0.50904	0.30536	0.727517
ENSG00000162004	CCDC78	16	772582	776954	17	8	240278	0.50896	0.30539	0.727457
ENSG00000081800	SLC13A1	7	122753585	122840040	243	43	240278	0.50885	0.30543	0.727464
ENSG00000156219	ART3	4	76932337	77033955	655	32	240278	0.50872	0.30547	0.727471
ENSG00000154144	TBRG1	11	124492732	124505287	26	12	240278	0.50865	0.3055	0.727455
ENSG00000176386	CDC26	9	116018115	116037869	70	20	240278	0.50836	0.3056	0.727605
ENSG00000143469	SYT14	1	210111538	210337636	527	61	240278	0.50803	0.30572	0.727803
ENSG00000137507	LRRC32	11	76368568	76381791	26	13	240278	0.50796	0.30574	0.727762
ENSG00000170322	NFRKB	11	129733531	129765485	63	17	240278	0.50789	0.30577	0.727746
ENSG00000107745	MICU1	10	74127098	74385899	622	49	240278	0.50776	0.30581	0.727753
ENSG00000179477	ALOX12B	17	7975954	7991021	53	20	240278	0.50761	0.30586	0.727784
ENSG00000113810	SMC4	3	160117062	160152750	90	24	240278	0.50748	0.30591	0.727815
ENSG00000156802	ATAD2	8	124332090	124428590	165	61	240278	0.5073	0.30597	0.72787
ENSG00000173757	STAT5B	17	40351186	40428725	123	19	240278	0.50697	0.30609	0.728068
ENSG00000205549	C9orf92	9	16203933	16276311	348	66	240278	0.5069	0.30611	0.728027
ENSG00000141668	CBLN2	18	70203915	70305756	340	45	240278	0.50679	0.30615	0.728035
ENSG00000157570	TSPAN18	11	44748015	44953972	788	132	240278	0.50669	0.30619	0.728042
ENSG00000002745	WNT16	7	120965421	120981158	59	15	240278	0.50641	0.30628	0.728168
ENSG00000100304	TTLL12	22	43562628	43583139	99	26	240278	0.50605	0.30641	0.728389
ENSG00000137177	KIF13A	6	17759414	17987854	788	83	240278	0.50598	0.30643	0.728349
ENSG00000164037	SLC9B1	4	103806205	103940896	378	22	240278	0.50598	0.30644	0.728285
ENSG00000100012	SEC14L3	22	30843946	30868036	109	17	240278	0.50595	0.30645	0.728221
ENSG00000132670	PTPRA	20	2844830	3019722	389	60	240278	0.50564	0.30655	0.72837
ENSG00000150244	TRIM48	11	55029658	55038595	36	10	240278	0.50564	0.30656	0.728306
ENSG00000138772	ANXA3	4	79472673	79531597	184	39	240278	0.50509	0.30675	0.72867
ENSG00000167617	CDC42EP5	19	54976210	54984411	33	10	240278	0.50503	0.30677	0.72863
ENSG00000140451	PIF1	15	65107831	65117867	44	12	240278	0.505	0.30678	0.728522
ENSG00000268482	AL160274.1	9	35361056	35361262	2	1	240278	0.50499	0.30678	0.728522
ENSG00000204767	FAM196B	5	169291268	169407744	314	91	240278	0.50492	0.30681	0.728461
ENSG00000198959	TGM2	20	36756863	36794980	91	25	240278	0.50488	0.30682	0.728353
ENSG00000259363	CTD-2054N24.2	15	100347228	100417353	522	43	240278	0.50489	0.30682	0.728353
ENSG00000140798	ABCC12	16	48116884	48189929	104	25	240278	0.50458	0.30693	0.728483
ENSG00000160813	PPP1R35	7	100032905	100034188	3	2	240278	0.50454	0.30694	0.728419
ENSG00000197376	OR8S1	12	48901137	48923680	134	17	240278	0.50444	0.30697	0.728402
ENSG00000119737	GPR75	2	54080050	54087126	17	7	240278	0.50425	0.30704	0.728437
ENSG00000197879	MYO1C	17	1367392	1396106	131	49	240278	0.50427	0.30704	0.728437
ENSG00000109610	SOD3	4	24791534	24802464	26	9	240278	0.50422	0.30705	0.728329
ENSG00000077984	CST7	20	24929866	24940564	40	9	240278	0.50414	0.30708	0.728312
ENSG00000104886	PLEKHJ1	19	2230002	2237703	15	8	240278	0.50413	0.30709	0.728248
ENSG00000020256	ZFP64	20	50668202	50820847	543	80	240278	0.50385	0.30719	0.728398
ENSG00000205269	TMEM170B	6	11537938	11583757	157	22	240278	0.50371	0.30723	0.728405
ENSG00000173875	ZNF791	19	12721732	12742735	78	12	240278	0.50369	0.30724	0.728297
ENSG00000269897	COMMD3-BMI1	10	22605317	22618471	10	6	240278	0.50369	0.30724	0.728297
ENSG00000152467	ZSCAN1	19	58545400	58565999	43	15	240278	0.50345	0.30732	0.728355
ENSG00000268864	CTB-167G5.5	19	54102882	54106751	19	12	240278	0.50339	0.30735	0.728339
ENSG00000263155	MYZAP	15	57884139	57977562	433	55	240278	0.50325	0.3074	0.72837
ENSG00000139053	PDE6H	12	15125956	15134799	37	10	240278	0.50309	0.30745	0.728401
ENSG00000173372	C1QA	1	22962999	22966101	6	4	240278	0.50298	0.30749	0.728408
ENSG00000185201	IFITM2	11	307631	315272	13	8	240278	0.50294	0.3075	0.728344
ENSG00000170006	TMEM154	4	153539784	153601317	222	48	240278	0.50275	0.30757	0.728422
ENSG00000216895	AC009403.2	7	155403925	155437899	91	17	240278	0.50206	0.30781	0.728903
ENSG00000099795	NDUFB7	19	14676890	14682874	20	9	240278	0.50191	0.30787	0.728957
ENSG00000121871	SLITRK3	3	164904508	164914897	23	6	240278	0.50179	0.30791	0.728965
ENSG00000123364	HOXC13	12	54332535	54340328	16	5	240278	0.50172	0.30793	0.728924
ENSG00000198626	RYR2	1	237205505	237997288	3040	291	240278	0.50154	0.30799	0.728979
ENSG00000148671	ADIRF	10	88727949	88743691	54	15	240278	0.50142	0.30804	0.729009
ENSG00000165219	GAPVD1	9	128024073	128129486	193	36	240278	0.50128	0.30809	0.72904
ENSG00000186579	DEFB106A	8	7682694	7686575	1	1	240278	0.50124	0.3081	0.728976
ENSG00000080839	RBL1	20	35624752	35724398	182	42	240278	0.50108	0.30816	0.729031
ENSG00000136541	ERMN	2	158175137	158184225	16	7	240278	0.50105	0.30817	0.728967
ENSG00000005513	SOX8	16	1031808	1036979	23	9	240278	0.5007	0.30829	0.729163
ENSG00000230453	ANKRD18B	9	33524392	33573007	193	34	240278	0.50065	0.30831	0.729123
ENSG00000164187	LMBRD2	5	36098514	36152063	88	31	240278	0.5006	0.30833	0.729083
ENSG00000134873	CLDN10	13	96085858	96232013	577	61	240278	0.50054	0.30835	0.729043
ENSG00000182224	CYB5D1	17	7761064	7765600	11	7	240278	0.50049	0.30836	0.728979
ENSG00000151292	CSNK1G3	5	122847793	122952739	198	31	240278	0.50039	0.3084	0.728986
ENSG00000179331	RAB39A	11	107799229	107834208	127	30	240278	0.50031	0.30843	0.728969
ENSG00000126522	ASL	7	65540785	65558545	40	17	240278	0.50028	0.30844	0.728905
ENSG00000105245	NUMBL	19	41172596	41196877	91	22	240278	0.50014	0.30849	0.728936
ENSG00000251692	PTX4	16	1535887	1538982	31	11	240278	0.50011	0.3085	0.728872
ENSG00000134809	TIMM10	11	57295936	57298276	4	2	240278	0.4998	0.30861	0.729045
ENSG00000120162	MOB3B	9	27325207	27529779	811	134	240278	0.49962	0.30867	0.729099
ENSG00000148334	PTGES2	9	130882972	130890741	12	7	240278	0.49959	0.30868	0.729035
ENSG00000235942	LCE6A	1	152815344	152816459	4	2	240278	0.49941	0.30875	0.729113
ENSG00000081842	PCDHA6	5	140207563	140391929	513	65	240278	0.49931	0.30878	0.729097
ENSG00000186409	CCDC30	1	42929001	43120335	618	41	240278	0.49918	0.30882	0.729104
ENSG00000151461	UPF2	10	11962021	12085169	392	38	240278	0.49903	0.30888	0.729158
ENSG00000257184	RP1-170O19.20	7	27203154	27219632	36	18	240278	0.49887	0.30894	0.729212
ENSG00000123329	ARHGAP9	12	57866038	57882597	54	25	240278	0.49852	0.30906	0.729408
ENSG00000149651	SPINT4	20	44350990	44354469	9	3	240278	0.49839	0.30911	0.729439
ENSG00000151176	PLBD2	12	113796371	113827203	73	14	240278	0.49834	0.30912	0.729375
ENSG00000177025	C19orf18	19	58469805	58485902	66	10	240278	0.49825	0.30915	0.729359
ENSG00000137392	CLPS	6	35762759	35765088	9	6	240278	0.498	0.30924	0.729484
ENSG00000120254	MTHFD1L	6	151186685	151423023	982	147	240278	0.49782	0.30931	0.729561
ENSG00000205129	C4orf47	4	186347394	186370980	99	15	240278	0.49763	0.30937	0.729615
ENSG00000189269	C22orf43	22	23950639	23974508	78	20	240278	0.49751	0.30942	0.729646
ENSG00000126249	PDCD2L	19	34895289	34917073	64	17	240278	0.497	0.30959	0.72996
ENSG00000172432	GTPBP2	6	43573053	43596899	69	18	240278	0.49685	0.30965	0.730014
ENSG00000187695	RP11-723O4.6	3	128628717	128690173	267	36	240278	0.49673	0.30969	0.730021
ENSG00000169618	PROKR1	2	68870721	68882708	44	17	240278	0.49582	0.31001	0.730688
ENSG00000140948	ZCCHC14	16	87439852	87525651	449	38	240278	0.49578	0.31003	0.730647
ENSG00000196502	SULT1A1	16	28616903	28634946	76	11	240278	0.49569	0.31006	0.730631
ENSG00000070159	PTPN3	9	112137746	112260590	395	56	240278	0.49566	0.31007	0.730567
ENSG00000168566	SNRNP48	6	7590432	7612200	68	16	240278	0.49542	0.31015	0.730668
ENSG00000186652	PRG2	11	57154267	57158130	5	3	240278	0.49538	0.31017	0.730628
ENSG00000182952	HMGN4	6	26538633	26546482	23	8	240278	0.49527	0.31021	0.730634
ENSG00000179165	PXT1	6	36358328	36410666	217	27	240278	0.49501	0.31029	0.730736
ENSG00000113758	DBN1	5	176883609	176901402	48	15	240278	0.49491	0.31033	0.730742
ENSG00000138134	STAMBPL1	10	90639491	90734910	286	47	240278	0.49477	0.31038	0.730729
ENSG00000269590	CTD-2192J16.24	19	12775642	12780211	4	2	240278	0.49478	0.31038	0.730729
ENSG00000163686	ABHD6	3	58223233	58281420	238	31	240278	0.49469	0.31041	0.730669
ENSG00000085733	CTTN	11	70244510	70282690	99	20	240278	0.49447	0.31049	0.73077
ENSG00000112769	LAMA4	6	112429963	112576141	477	80	240278	0.49444	0.3105	0.730706
ENSG00000114520	SNX4	3	125165495	125239041	256	29	240278	0.49425	0.31057	0.730783
ENSG00000183347	GBP6	1	89829617	89852020	80	20	240278	0.49418	0.31059	0.730743
ENSG00000198168	SVIP	11	22835345	22851845	61	7	240278	0.49403	0.31064	0.730774
ENSG00000137440	FGFBP1	4	15937192	15940363	9	4	240278	0.49386	0.3107	0.730828
ENSG00000065978	YBX1	1	43148098	43168020	55	19	240278	0.49376	0.31074	0.730834
ENSG00000160953	MUM1	19	1285890	1378430	314	82	240278	0.49373	0.31075	0.730771
ENSG00000204130	RUFY2	10	70100864	70167051	186	21	240278	0.49366	0.31077	0.73073
ENSG00000104313	EYA1	8	72109668	72274467	428	91	240278	0.49343	0.31085	0.730831
ENSG00000013364	MVP	16	29831715	29859355	48	9	240278	0.49341	0.31086	0.730768
ENSG00000150990	DHX37	12	125431371	125473668	272	41	240278	0.49336	0.31088	0.730727
ENSG00000130558	OLFM1	9	137967268	138013025	217	61	240278	0.49302	0.311	0.730879
ENSG00000168884	TNIP2	4	2743375	2758103	53	15	240278	0.49301	0.311	0.730879
ENSG00000253250	C8orf88	8	91970865	91997485	93	21	240278	0.49281	0.31107	0.730912
ENSG00000135457	TFCP2	12	51487446	51566926	231	32	240278	0.49278	0.31108	0.730849
ENSG00000079974	RABL2B	22	51205929	51222091	51	13	240278	0.49232	0.31125	0.731161
ENSG00000028839	TBPL1	6	134273308	134311570	115	21	240278	0.49225	0.31127	0.731077
ENSG00000150471	LPHN3	4	62066976	62944053	2560	269	240278	0.49225	0.31127	0.731077
ENSG00000249141	RP11-514O12.4	6	167271582	167369612	390	77	240278	0.49224	0.31128	0.73097
ENSG00000268301	AC018630.1	12	11187087	11187275	1	1	240278	0.49217	0.3113	0.73093
ENSG00000136883	KIF12	9	116848406	116861507	53	17	240278	0.49209	0.31133	0.730913
ENSG00000173889	PHC3	3	169804520	169899537	157	28	240278	0.49187	0.31141	0.731014
ENSG00000169509	CRCT1	1	152486978	152488486	5	2	240278	0.49172	0.31146	0.731044
ENSG00000074771	NOX3	6	155716504	155777037	214	71	240278	0.49165	0.31148	0.730961
ENSG00000151503	NCAPD3	11	134020014	134095348	191	51	240278	0.49165	0.31148	0.730961
ENSG00000121743	GJA3	13	20712394	20735188	95	21	240278	0.49138	0.31158	0.731065
ENSG00000113719	ERGIC1	5	172261278	172379688	379	101	240278	0.49133	0.3116	0.731024
ENSG00000104142	VPS18	15	41186628	41196173	29	8	240278	0.4913	0.31161	0.730961
ENSG00000080910	CFHR2	1	196788898	196928356	355	49	240278	0.49072	0.31181	0.731343
ENSG00000165434	PGM2L1	11	74041363	74109518	208	35	240278	0.49066	0.31183	0.731303
ENSG00000125454	SLC25A19	17	73269073	73285591	64	13	240278	0.49056	0.31187	0.73131
ENSG00000132003	ZSWIM4	19	13906274	13943044	89	13	240278	0.49033	0.31195	0.731367
ENSG00000235878	AP001468.1	21	47612391	47613673	13	6	240278	0.49032	0.31195	0.731367
ENSG00000079313	REXO1	19	1815248	1848452	96	22	240278	0.4903	0.31196	0.731259
ENSG00000131100	ATP6V1E1	22	18074902	18111584	160	17	240278	0.49027	0.31197	0.731196
ENSG00000119535	CSF3R	1	36931644	36948879	67	19	240278	0.48989	0.31211	0.731437
ENSG00000106615	RHEB	7	151163098	151217206	134	28	240278	0.48979	0.31214	0.73142
ENSG00000164300	SERINC5	5	79407050	79551898	675	116	240278	0.48976	0.31215	0.731357
ENSG00000116489	CAPZA1	1	113161795	113214241	112	27	240278	0.48921	0.31235	0.731738
ENSG00000115468	EFHD1	2	233470767	233547491	279	50	240278	0.4891	0.31239	0.731745
ENSG00000095303	PTGS1	9	125132824	125157982	108	18	240278	0.48901	0.31242	0.731728
ENSG00000121022	COPS5	8	67955314	67996018	85	14	240278	0.48857	0.31257	0.731993
ENSG00000100243	CYB5R3	22	43013846	43045574	100	17	240278	0.4884	0.31263	0.732046
ENSG00000135070	ISCA1	9	88879461	88897676	39	10	240278	0.48836	0.31265	0.732006
ENSG00000166411	IDH3A	15	78423840	78464291	117	27	240278	0.48833	0.31266	0.731942
ENSG00000132356	PRKAA1	5	40759481	40798476	92	26	240278	0.48819	0.31271	0.731972
ENSG00000124587	PEX6	6	42931608	42946958	63	12	240278	0.48791	0.31281	0.73212
ENSG00000169484	OR4K14	14	20482419	20483352	2	1	240278	0.48747	0.31296	0.732384
ENSG00000125846	ZNF133	20	18269121	18297640	89	22	240278	0.48697	0.31314	0.732718
ENSG00000147613	PSKH2	8	87060602	87100850	144	27	240278	0.48685	0.31318	0.732724
ENSG00000110436	SLC1A2	11	35272753	35441610	549	71	240278	0.48675	0.31322	0.732731
ENSG00000160214	RRP1	21	45209394	45225174	78	13	240278	0.48646	0.31332	0.732878
ENSG00000171561	OR2AT4	11	74799758	74800799	3	2	240278	0.48632	0.31337	0.732821
ENSG00000179148	ALOXE3	17	7999218	8022365	96	30	240278	0.48631	0.31337	0.732821
ENSG00000198646	NCOA6	20	33284722	33413452	228	37	240278	0.48633	0.31337	0.732821
ENSG00000116981	NT5C1A	1	40124793	40137710	17	8	240278	0.48626	0.31339	0.732694
ENSG00000165732	DDX21	10	70715884	70744829	79	23	240278	0.48615	0.31343	0.7327
ENSG00000055211	GINM1	6	149887430	149912884	45	15	240278	0.48593	0.31351	0.732757
ENSG00000215397	SCRT2	20	642240	656823	37	16	240278	0.48592	0.31351	0.732757
ENSG00000067955	CBFB	16	67063019	67134961	155	32	240278	0.48588	0.31353	0.732673
ENSG00000177692	DNAJC28	21	34860497	34864027	15	8	240278	0.48579	0.31356	0.732656
ENSG00000154553	PDLIM3	4	186422851	186456766	83	15	240278	0.48572	0.31358	0.732616
ENSG00000155660	PDIA4	7	148700154	148725733	88	16	240278	0.48559	0.31363	0.732646
ENSG00000147872	PLIN2	9	19108373	19149288	158	36	240278	0.48541	0.31369	0.7327
ENSG00000269103	AC002472.1	22	21358030	21360736	16	8	240278	0.48524	0.31375	0.732753
ENSG00000136944	LMX1B	9	129376722	129463311	304	61	240278	0.48522	0.31376	0.732689
ENSG00000117408	IPO13	1	44412611	44433694	37	10	240278	0.48509	0.31381	0.732719
ENSG00000138085	ATRAID	2	27434895	27440046	12	7	240278	0.48502	0.31383	0.732679
ENSG00000187811	AP000867.1	11	71292956	71318487	170	24	240278	0.48486	0.31389	0.732689
ENSG00000272162	RP11-637O19.3	6	10748027	10930656	500	114	240278	0.48486	0.31389	0.732689
ENSG00000196648	GOLGA6L20	15	83098710	83108085	1	1	240278	0.48454	0.314	0.732815
ENSG00000123473	STIL	1	47715811	47779819	227	29	240278	0.48433	0.31407	0.732892
ENSG00000205744	DENND1C	19	6467218	6482568	51	15	240278	0.4842	0.31412	0.732922
ENSG00000132530	XAF1	17	6658766	6678966	59	16	240278	0.4839	0.31423	0.733092
ENSG00000103018	CYB5B	16	69458428	69500169	150	29	240278	0.48366	0.31431	0.733192
ENSG00000125814	NAPB	20	23355159	23402125	174	22	240278	0.48365	0.31432	0.733128
ENSG00000102962	CCL22	16	57392684	57400102	24	13	240278	0.48358	0.31434	0.733088
ENSG00000170577	SIX2	2	45232300	45236569	10	5	240278	0.48355	0.31435	0.733024
ENSG00000153933	DGKE	17	54911460	54946036	96	10	240278	0.48319	0.31448	0.733241
ENSG00000213213	CCDC183	9	139690802	139702193	34	12	240278	0.48315	0.31449	0.733177
ENSG00000166313	APBB1	11	6416355	6440644	58	26	240278	0.48298	0.31456	0.733254
ENSG00000134308	YWHAQ	2	9724101	9771143	112	19	240278	0.48292	0.31458	0.733214
ENSG00000156222	SLC28A1	15	85427885	85518876	480	93	240278	0.48284	0.3146	0.733174
ENSG00000149925	ALDOA	16	30064411	30081778	17	8	240278	0.48278	0.31463	0.733157
ENSG00000145332	KLHL8	4	88081255	88161466	218	37	240278	0.48254	0.31471	0.733256
ENSG00000136875	PRPF4	9	116037623	116055185	73	21	240278	0.48246	0.31474	0.73324
ENSG00000100079	LGALS2	22	37966255	37978623	66	15	240278	0.48238	0.31477	0.733179
ENSG00000183579	ZNRF3	22	29279580	29453475	397	65	240278	0.48236	0.31477	0.733179
ENSG00000197993	KEL	7	142638201	142659768	64	15	240278	0.48212	0.31486	0.733259
ENSG00000198677	TTC37	5	94799599	94890711	197	24	240278	0.48161	0.31504	0.733592
ENSG00000120727	PAIP2	5	138677276	138705406	46	20	240278	0.48146	0.31509	0.733621
ENSG00000242498	C15orf38	15	90443159	90456188	28	9	240278	0.48142	0.31511	0.733581
ENSG00000197403	OR6N1	1	158735466	158736492	7	2	240278	0.48093	0.31528	0.73389
ENSG00000146535	GNA12	7	2767746	2883958	454	52	240278	0.48076	0.31534	0.733943
ENSG00000103365	GGA2	16	23474863	23533316	160	23	240278	0.48046	0.31545	0.734112
ENSG00000123689	G0S2	1	209848765	209849733	3	1	240278	0.4804	0.31547	0.734029
ENSG00000143393	PI4KB	1	151264273	151300191	70	16	240278	0.48039	0.31547	0.734029
ENSG00000269858	EGLN2	19	41304901	41314338	33	12	240278	0.48004	0.3156	0.734201
ENSG00000007038	PRSS21	16	2867164	2876305	23	8	240278	0.48002	0.31561	0.734138
ENSG00000170324	FRMPD2	10	49364601	49482941	229	42	240278	0.47997	0.31563	0.734098
ENSG00000177340	AC024940.1	12	31477250	31478879	2	1	240278	0.47947	0.3158	0.734406
ENSG00000138600	SPPL2A	15	50999506	51058005	237	26	240278	0.47913	0.31592	0.734599
ENSG00000124103	FAM209A	20	55092243	55101198	20	9	240278	0.47906	0.31595	0.734582
ENSG00000168101	NUDT16L1	16	4743695	4745860	5	3	240278	0.4787	0.31607	0.734774
ENSG00000130950	NUTM2F	9	97077605	97090926	42	16	240278	0.47862	0.31611	0.73478
ENSG00000143845	ETNK2	1	204100190	204121307	54	27	240278	0.47849	0.31615	0.734743
ENSG00000179144	GIMAP7	7	150211918	150218161	33	13	240278	0.47849	0.31615	0.734743
ENSG00000106144	CASP2	7	142985308	143004789	29	14	240278	0.47826	0.31623	0.734799
ENSG00000184937	WT1	11	32409321	32457176	218	28	240278	0.47822	0.31625	0.734759
ENSG00000013288	MAN2B2	4	6576902	6625089	151	34	240278	0.47811	0.31629	0.734765
ENSG00000205981	DNAJC19	3	180701497	180707562	10	6	240278	0.47806	0.3163	0.734702
ENSG00000213638	ADAT3	19	1905377	1913444	34	8	240278	0.47786	0.31637	0.734778
ENSG00000132256	TRIM5	11	5684425	5959849	1578	123	240278	0.47783	0.31639	0.734738
ENSG00000153253	SCN3A	2	165944032	166060577	329	46	240278	0.47766	0.31645	0.734791
ENSG00000106178	CCL24	7	75440983	75452674	70	19	240278	0.47762	0.31646	0.734684
ENSG00000171421	MRPL36	5	1798500	1801480	18	4	240278	0.47762	0.31646	0.734684
ENSG00000136859	ANGPTL2	9	129849611	129885162	66	27	240278	0.47733	0.31656	0.734786
ENSG00000104490	NCALD	8	102698771	103137135	1446	177	240278	0.477	0.31668	0.734935
ENSG00000138378	STAT4	2	191894302	192016322	312	63	240278	0.47699	0.31668	0.734935
ENSG00000009950	MLXIPL	7	73007524	73038873	87	20	240278	0.47617	0.31698	0.735501
ENSG00000132932	ATP8A2	13	25946209	26599989	2275	225	240278	0.4761	0.317	0.735461
ENSG00000198569	SLC34A3	9	140125209	140131006	30	15	240278	0.47606	0.31702	0.735421
ENSG00000151729	SLC25A4	4	186064395	186071536	12	5	240278	0.47574	0.31713	0.735589
ENSG00000180694	TMEM64	8	91634223	91803860	413	36	240278	0.4756	0.31718	0.735619
ENSG00000183735	TBK1	12	64845660	64895888	115	26	240278	0.47463	0.31752	0.736321
ENSG00000114698	PLSCR4	3	145910126	145968966	253	28	240278	0.47462	0.31753	0.736257
ENSG00000205090	TMEM240	1	1470554	1475833	12	8	240278	0.47459	0.31754	0.736194
ENSG00000170820	FSHR	2	49189296	49381676	803	90	240278	0.47451	0.31757	0.736177
ENSG00000115828	QPCT	2	37571717	37600465	124	36	240278	0.47446	0.31759	0.736093
ENSG00000165553	NGB	14	77731826	77737655	13	6	240278	0.47445	0.31759	0.736093
ENSG00000071462	WBSCR22	7	73097355	73119491	69	15	240278	0.47437	0.31762	0.736033
ENSG00000140961	OSGIN1	16	83981887	83999937	137	25	240278	0.4739	0.31779	0.736297
ENSG00000213471	TTLL13	15	90792762	90808199	52	6	240278	0.47388	0.31779	0.736297
ENSG00000115009	CCL20	2	228678558	228682272	6	3	240278	0.47384	0.31781	0.736213
ENSG00000018869	ZNF582	19	56887413	56904914	64	29	240278	0.47374	0.31784	0.736196
ENSG00000188379	IFNA2	9	21384254	21385396	2	1	240278	0.47355	0.31791	0.736272
ENSG00000090273	NUDC	1	27226729	27273353	88	20	240278	0.47349	0.31793	0.736231
ENSG00000143768	LEFTY2	1	226124298	226129189	9	4	240278	0.47348	0.31794	0.736168
ENSG00000174236	REP15	12	27849428	27850566	1	1	240278	0.4733	0.318	0.73622
ENSG00000164086	DUSP7	3	52082935	52090566	10	6	240278	0.47304	0.31809	0.736342
ENSG00000197182	FLJ27365	22	46449749	46509808	170	40	240278	0.47294	0.31813	0.736348
ENSG00000136273	HUS1	7	47735328	48019178	1351	134	240278	0.4728	0.31818	0.736378
ENSG00000163666	HESX1	3	57231944	57260549	69	14	240278	0.47276	0.31819	0.736271
ENSG00000230989	HSBP1	16	83841448	83853342	40	14	240278	0.47276	0.31819	0.736271
ENSG00000155875	FAM154A	9	18927656	19033251	594	56	240278	0.47268	0.31822	0.736167
ENSG00000166816	LDHD	16	75145758	75150669	9	6	240278	0.4727	0.31822	0.736167
ENSG00000122971	ACADS	12	121163538	121177811	47	13	240278	0.47242	0.31831	0.736246
ENSG00000138744	NAAA	4	76831809	76862204	146	19	240278	0.47241	0.31832	0.736183
ENSG00000158985	CDC42SE2	5	130581186	130734140	365	57	240278	0.47231	0.31835	0.736122
ENSG00000262633	RP11-156P1.2	17	45000499	45124520	486	53	240278	0.47232	0.31835	0.736122
ENSG00000135439	AGAP2	12	58118980	58135940	39	21	240278	0.4722	0.31839	0.736085
ENSG00000159197	KCNE2	21	35736323	35743688	19	6	240278	0.47208	0.31843	0.736048
ENSG00000176984	AP000679.2	11	120039685	120042387	19	4	240278	0.4721	0.31843	0.736048
ENSG00000104825	NFKBIB	19	39390340	39399533	34	12	240278	0.47184	0.31852	0.736127
ENSG00000135976	ANKRD36	2	97779233	97930258	280	31	240278	0.47171	0.31857	0.736156
ENSG00000169398	PTK2	8	141667999	142012315	743	55	240278	0.47149	0.31864	0.736188
ENSG00000172318	B3GALT1	2	168675182	168730551	126	39	240278	0.47151	0.31864	0.736188
ENSG00000180340	FZD2	17	42634925	42636907	3	2	240278	0.4712	0.31875	0.736313
ENSG00000198812	LRRC10	12	70002351	70004942	4	2	240278	0.47103	0.31881	0.736365
ENSG00000163576	EFHB	3	19920964	19988517	260	36	240278	0.47074	0.31891	0.73651
ENSG00000108651	UTP6	17	30187923	30228784	109	18	240278	0.47069	0.31893	0.73647
ENSG00000164609	SLU7	5	159828648	159848718	74	17	240278	0.47065	0.31895	0.736429
ENSG00000100220	RTCB	22	32783569	32808242	152	18	240278	0.47018	0.31911	0.736713
ENSG00000257127	CLLU1	12	92815307	92824778	41	10	240278	0.47011	0.31914	0.736696
ENSG00000147669	POLR2K	8	101162812	101166230	9	4	240278	0.46997	0.31919	0.736725
ENSG00000021762	OSBPL5	11	3108346	3187969	410	83	240278	0.46985	0.31923	0.736687
ENSG00000112706	IMPG1	6	76630832	76782395	392	87	240278	0.46985	0.31923	0.736687
ENSG00000105699	LSR	19	35739233	35758867	63	17	240278	0.46938	0.3194	0.73695
ENSG00000188282	RUFY4	2	218899683	218955304	165	28	240278	0.46931	0.31943	0.736933
ENSG00000186654	PRR5	22	45064593	45133561	353	78	240278	0.46914	0.31948	0.736962
ENSG00000173868	PHOSPHO1	17	47300724	47308128	24	11	240278	0.46881	0.3196	0.737153
ENSG00000131686	CA6	1	9005926	9035151	134	35	240278	0.46854	0.3197	0.737297
ENSG00000122729	ACO1	9	32384618	32454767	239	56	240278	0.46792	0.31992	0.737718
ENSG00000181817	LSM10	1	36856839	36863493	25	5	240278	0.46769	0.32	0.737816
ENSG00000109771	LRP2BP	4	186285032	186317053	121	32	240278	0.46766	0.32001	0.737753
ENSG00000006659	LGALS14	19	40194946	40200084	18	10	240278	0.46714	0.3202	0.738105
ENSG00000258474	RP11-187E13.1	14	32414059	32419588	23	10	240278	0.46692	0.32028	0.738203
ENSG00000183628	DGCR6	22	18893541	18901751	28	13	240278	0.46687	0.3203	0.738162
ENSG00000173950	XXYLT1	3	194789008	194991896	894	111	240278	0.46661	0.32039	0.738283
ENSG00000272741	RP11-447L10.1	3	195975101	196045093	210	20	240278	0.46634	0.32049	0.738428
ENSG00000156508	EEF1A1	6	74225473	74233520	21	8	240278	0.46613	0.32056	0.738502
ENSG00000197471	SPN	16	29674300	29682187	19	9	240278	0.46603	0.3206	0.738508
ENSG00000162341	TPCN2	11	68816365	68858072	187	22	240278	0.46593	0.32063	0.738448
ENSG00000170248	PDCD6IP	3	33839844	33911194	260	19	240278	0.46593	0.32063	0.738448
ENSG00000116406	EDEM3	1	184659365	184724047	220	20	240278	0.46584	0.32066	0.738387
ENSG00000203817	FAM72C	1	149438750	149459549	1	1	240278	0.46574	0.3207	0.738393
ENSG00000129028	THAP10	15	71173681	71185124	14	8	240278	0.46562	0.32074	0.738399
ENSG00000188707	ZBED6CL	7	150026938	150029808	11	3	240278	0.46551	0.32078	0.738405
ENSG00000187741	FANCA	16	89803957	89883065	538	40	240278	0.4655	0.32079	0.738342
ENSG00000100300	TSPO	22	43547520	43559248	23	11	240278	0.46501	0.32096	0.738647
ENSG00000171401	KRT13	17	39657233	39661957	17	7	240278	0.4649	0.321	0.738652
ENSG00000136327	NKX2-8	14	37049784	37051812	2	1	240278	0.46472	0.32107	0.738727
ENSG00000196642	RABL6	9	139702374	139735639	72	18	240278	0.46429	0.32122	0.738986
ENSG00000007908	SELE	1	169691781	169733846	310	23	240278	0.46425	0.32124	0.738946
ENSG00000172687	ZNF738	19	21541732	21562104	134	13	240278	0.4642	0.32125	0.738883
ENSG00000090061	CCNK	14	99947506	100001381	110	24	240278	0.46408	0.32129	0.738888
ENSG00000133980	VRTN	14	74769772	74826711	167	45	240278	0.46399	0.32133	0.738894
ENSG00000130935	NOL11	17	65713949	65740647	98	16	240278	0.46396	0.32134	0.738831
ENSG00000100379	KCTD17	22	37447779	37459430	20	11	240278	0.46347	0.32151	0.739135
ENSG00000108556	CHRNE	17	4801069	4806369	25	11	240278	0.46334	0.32156	0.739164
ENSG00000149043	SYT8	11	1848709	1858751	38	15	240278	0.46327	0.32158	0.739124
ENSG00000067715	SYT1	12	79257773	79845788	1599	162	240278	0.46317	0.32162	0.73913
ENSG00000147457	CHMP7	8	23101150	23119512	74	21	240278	0.46314	0.32163	0.739066
ENSG00000100403	ZC3H7B	22	41697526	41756151	133	33	240278	0.46305	0.32167	0.739072
ENSG00000145592	RPL37	5	40825364	40835437	28	14	240278	0.46298	0.32169	0.739032
ENSG00000225697	SLC26A6	3	48663156	48672926	22	8	240278	0.46291	0.32171	0.738992
ENSG00000111875	ASF1A	6	119215384	119230332	49	15	240278	0.46281	0.32175	0.738954
ENSG00000268434	AC011530.4	19	46282695	46289231	8	5	240278	0.46282	0.32175	0.738954
ENSG00000135452	TSPAN31	12	58131796	58143994	32	15	240278	0.46279	0.32176	0.738848
ENSG00000167741	GGT6	17	4460222	4464113	13	7	240278	0.46274	0.32178	0.738808
ENSG00000109424	UCP1	4	141480588	141489959	14	5	240278	0.46266	0.32181	0.738748
ENSG00000168872	DDX19A	16	70380732	70407286	53	19	240278	0.46264	0.32181	0.738748
ENSG00000180104	EXOC3	5	443273	472052	125	18	240278	0.46253	0.32185	0.73871
ENSG00000116748	AMPD1	1	115215719	115238239	76	25	240278	0.46249	0.32186	0.738647
ENSG00000108433	GOSR2	17	45000483	45105003	429	48	240278	0.46218	0.32198	0.738836
ENSG00000185627	PSMD13	11	236546	252983	77	15	240278	0.46195	0.32206	0.738934
ENSG00000141013	GAS8	16	90086037	90111383	147	24	240278	0.46179	0.32212	0.738986
ENSG00000129910	CDH15	16	89238175	89261900	114	22	240278	0.46175	0.32213	0.738922
ENSG00000006611	USH1C	11	17515442	17565963	149	36	240278	0.46158	0.32219	0.738974
ENSG00000039560	RAI14	5	34656342	34832732	635	116	240278	0.46148	0.32223	0.73898
ENSG00000145244	CORIN	4	47596015	47840123	789	87	240278	0.46108	0.32237	0.739215
ENSG00000169599	NFU1	2	69622882	69664760	146	18	240278	0.46105	0.32238	0.739152
ENSG00000172803	SNX32	11	65601112	65624367	42	22	240278	0.46081	0.32247	0.739272
ENSG00000088826	SMOX	20	4101627	4168394	243	61	240278	0.46061	0.32254	0.739346
ENSG00000121053	EPX	17	56270098	56282535	35	14	240278	0.46059	0.32255	0.739283
ENSG00000111261	MANSC1	12	12482198	12503475	103	18	240278	0.46055	0.32256	0.73922
ENSG00000010278	CD9	12	6308881	6347425	68	22	240278	0.46049	0.32258	0.73918
ENSG00000253903	RP11-521M14.2	8	26943694	26944766	6	4	240278	0.45995	0.32278	0.739552
ENSG00000129596	CDO1	5	115140430	115152651	26	11	240278	0.45966	0.32288	0.739696
ENSG00000091527	CDV3	3	133292574	133309105	46	13	240278	0.45962	0.3229	0.739655
ENSG00000100697	DICER1	14	95552565	95624347	125	35	240278	0.45946	0.32295	0.739684
ENSG00000183530	PRR14L	22	32072242	32146126	182	38	240278	0.45887	0.32316	0.740079
ENSG00000170899	GSTA4	6	52842751	52860176	99	18	240278	0.45866	0.32324	0.740176
ENSG00000105750	ZNF85	19	21106028	21133503	162	11	240278	0.45855	0.32328	0.740182
ENSG00000119681	LTBP2	14	74964873	75079306	330	64	240278	0.45838	0.32334	0.740233
ENSG00000144791	LIMD1	3	45596886	45727830	513	60	240278	0.45834	0.32335	0.74017
ENSG00000124731	TREM1	6	41235664	41254457	78	20	240278	0.45809	0.32345	0.74027
ENSG00000182831	C16orf72	16	9185505	9215497	106	24	240278	0.45808	0.32345	0.74027
ENSG00000044090	CUL7	6	43005355	43021683	40	18	240278	0.45795	0.32349	0.740189
ENSG00000114107	CEP70	3	138213186	138313380	195	27	240278	0.45796	0.32349	0.740189
ENSG00000143001	TMEM61	1	55446465	55457966	62	12	240278	0.45779	0.32355	0.740198
ENSG00000129219	PLD2	17	4710391	4726729	52	21	240278	0.45738	0.3237	0.740455
ENSG00000135108	FBXO21	12	117581146	117628336	178	15	240278	0.4573	0.32373	0.740437
ENSG00000174123	TLR10	4	38773860	38784611	73	12	240278	0.45727	0.32374	0.740374
ENSG00000221840	OR4A5	11	51411378	51412448	3	1	240278	0.45644	0.32404	0.740974
ENSG00000143801	PSEN2	1	227057885	227083806	87	23	240278	0.45639	0.32406	0.740891
ENSG00000175352	NRIP3	11	9002123	9025596	67	16	240278	0.45636	0.32406	0.740891
ENSG00000160753	RUSC1	1	155290687	155300905	18	8	240278	0.45636	0.32407	0.740785
ENSG00000255302	EID1	15	49170083	49172380	1	1	240278	0.45626	0.3241	0.740768
ENSG00000143641	GALNT2	1	230193536	230417870	887	146	240278	0.45616	0.32414	0.740773
ENSG00000175764	TTLL11	9	124584207	124855885	1114	106	240278	0.45609	0.32416	0.740733
ENSG00000111837	MAK	6	10762956	10838764	152	40	240278	0.45608	0.32417	0.74067
ENSG00000133466	C1QTNF6	22	37576207	37595425	58	19	240278	0.45604	0.32418	0.740607
ENSG00000267426	RP11-552F3.12	17	73894726	73926210	101	35	240278	0.4559	0.32423	0.740635
ENSG00000176697	BDNF	11	27676440	27743605	153	34	240278	0.45578	0.32427	0.740641
ENSG00000129295	LRRC6	8	133584320	133687838	232	30	240278	0.4556	0.32434	0.740715
ENSG00000147571	CRH	8	67088620	67090960	2	1	240278	0.4552	0.32448	0.740949
ENSG00000170464	DNAJC18	5	138744279	138780180	43	12	240278	0.45509	0.32452	0.740954
ENSG00000010704	HFE	6	26087509	26098571	39	20	240278	0.45504	0.32454	0.740914
ENSG00000025434	NR1H3	11	47269851	47290396	62	16	240278	0.45494	0.32458	0.740876
ENSG00000162599	NFIA	1	61330931	61928465	1761	277	240278	0.45492	0.32458	0.740876
ENSG00000183570	PCBP3	21	47063608	47362368	832	75	240278	0.45464	0.32469	0.740999
ENSG00000128595	CALU	7	128379346	128411861	91	13	240278	0.4546	0.3247	0.740936
ENSG00000134313	KIDINS220	2	8865408	8977760	215	38	240278	0.45418	0.32485	0.741192
ENSG00000119314	PTBP3	9	114980715	115095947	378	27	240278	0.45415	0.32486	0.741129
ENSG00000173653	RCE1	11	66610306	66614017	8	6	240278	0.45389	0.32495	0.741249
ENSG00000033170	FUT8	14	65877310	66210839	894	91	240278	0.45355	0.32508	0.741459
ENSG00000118960	HS1BP3	2	20760208	20850849	414	71	240278	0.45351	0.32509	0.741396
ENSG00000135775	COG2	1	230778235	230829728	193	40	240278	0.45317	0.32521	0.741584
ENSG00000124795	DEK	6	18224099	18265054	76	31	240278	0.45297	0.32528	0.741658
ENSG00000133246	PRAM1	19	8554940	8567996	33	11	240278	0.45295	0.32529	0.741595
ENSG00000248050	RP11-422N16.3	8	110656344	110660313	20	8	240278	0.45286	0.32532	0.741578
ENSG00000011083	SLC6A7	5	149569520	149602351	145	30	240278	0.45271	0.32538	0.741629
ENSG00000176605	C14orf177	14	99177950	99184098	14	9	240278	0.45264	0.32541	0.741611
ENSG00000111404	RERGL	12	18233803	18473041	1033	89	240278	0.45221	0.32556	0.741824
ENSG00000144834	TAGLN3	3	111717511	111732734	71	25	240278	0.4522	0.32556	0.741824
ENSG00000125831	CST11	20	23431040	23433494	5	3	240278	0.45186	0.32569	0.741992
ENSG00000206535	LNP1	3	100120037	100175163	127	36	240278	0.45175	0.32573	0.741997
ENSG00000079739	PGM1	1	64058947	64125916	222	56	240278	0.45166	0.32576	0.74198
ENSG00000155903	RASA2	3	141205889	141334184	198	30	240278	0.45156	0.32579	0.741962
ENSG00000166833	NAV2	11	19372271	20143144	2625	305	240278	0.45143	0.32584	0.74199
ENSG00000105419	MEIS3	19	47906381	47922780	37	16	240278	0.45131	0.32588	0.741996
ENSG00000114982	KANSL3	2	97258907	97308524	67	28	240278	0.45117	0.32593	0.742024
ENSG00000214756	METTL12	11	62432781	62435968	9	6	240278	0.45087	0.32604	0.742188
ENSG00000183625	CCR3	3	46205096	46308197	477	43	240278	0.45076	0.32608	0.742194
ENSG00000181761	OR8H3	11	55889849	55890787	12	2	240278	0.4502	0.32628	0.742563
ENSG00000055130	CUL1	7	148395006	148498128	245	50	240278	0.45014	0.3263	0.742523
ENSG00000102870	ZNF629	16	30789778	30798523	6	4	240278	0.44957	0.32651	0.742915
ENSG00000169302	STK32A	5	146614526	146767415	636	82	240278	0.44955	0.32652	0.742852
ENSG00000173214	KIAA1919	6	111580551	111592370	34	15	240278	0.4493	0.32661	0.742971
ENSG00000174233	ADCY6	12	49159975	49182820	29	11	240278	0.44911	0.32668	0.743001
ENSG00000184956	MUC6	11	1012821	1036706	69	27	240278	0.44909	0.32668	0.743001
ENSG00000181938	GINS3	16	58328984	58440048	471	73	240278	0.44891	0.32675	0.743032
ENSG00000204576	PRR3	6	30524663	30531500	39	20	240278	0.44887	0.32676	0.742969
ENSG00000187905	AC002472.13	22	21400249	21418457	64	24	240278	0.44883	0.32678	0.742929
ENSG00000026559	KCNG1	20	49620193	49639666	42	13	240278	0.4488	0.32679	0.742866
ENSG00000167468	GPX4	19	1103936	1106787	9	5	240278	0.44868	0.32683	0.742871
ENSG00000166311	SMPD1	11	6411655	6416228	7	3	240278	0.44863	0.32685	0.742831
ENSG00000174957	OR5J2	11	55944094	55945032	3	2	240278	0.44831	0.32697	0.743018
ENSG00000171466	ZNF562	19	9759330	9785776	76	15	240278	0.44819	0.32701	0.743023
ENSG00000106538	RARRES2	7	150035408	150038763	10	3	240278	0.44776	0.32716	0.743278
ENSG00000120137	PANK3	5	167975500	168006605	54	16	240278	0.44757	0.32723	0.743351
ENSG00000137135	ARHGEF39	9	35658872	35675863	54	13	240278	0.44737	0.32731	0.743447
ENSG00000056736	IL17RB	3	53880607	53899827	74	27	240278	0.44732	0.32732	0.743384
ENSG00000116885	OSCP1	1	36881428	36916086	148	12	240278	0.44706	0.32742	0.743526
ENSG00000175097	RAG2	11	36597124	36619829	72	14	240278	0.44698	0.32744	0.743485
ENSG00000168300	PCMTD1	8	52730140	52811735	338	23	240278	0.44676	0.32752	0.743581
ENSG00000188869	TMC3	15	81623558	81666554	168	21	240278	0.44623	0.32771	0.743927
ENSG00000101138	CSTF1	20	54967427	54979518	28	11	240278	0.44622	0.32772	0.743778
ENSG00000116539	ASH1L	1	155305059	155532598	332	77	240278	0.44623	0.32772	0.743778
ENSG00000164330	EBF1	5	158122928	158526769	917	149	240278	0.44621	0.32772	0.743778
ENSG00000153802	TMPRSS11D	4	68686594	68749750	168	44	240278	0.44613	0.32775	0.743675
ENSG00000159256	MORC3	21	37692487	37758446	239	18	240278	0.44599	0.3278	0.743703
ENSG00000103507	BCKDK	16	31117428	31124110	13	7	240278	0.44586	0.32785	0.743731
ENSG00000164754	RAD21	8	117858174	117887105	86	16	240278	0.44574	0.32789	0.743736
ENSG00000232263	KRTAP25-1	21	31661463	31661832	2	1	240278	0.4453	0.32805	0.744013
ENSG00000188888	GPR179	17	36481413	36499730	53	22	240278	0.4452	0.32809	0.744018
ENSG00000198663	C6orf89	6	36839646	36896740	224	32	240278	0.44513	0.32811	0.743978
ENSG00000148200	NR6A1	9	127279554	127533589	354	58	240278	0.44506	0.32814	0.743875
ENSG00000166794	PPIB	15	64448011	64455404	21	7	240278	0.44507	0.32814	0.743875
ENSG00000198829	SUCNR1	3	151591431	151602405	35	14	240278	0.44505	0.32814	0.743875
ENSG00000174599	TRAM1L1	4	118004718	118006736	1	1	240278	0.44489	0.3282	0.743839
ENSG00000108984	MAP2K6	17	67410839	67539472	377	83	240278	0.44483	0.32822	0.743756
ENSG00000140280	LYSMD2	15	52015208	52043782	98	20	240278	0.44482	0.32822	0.743756
ENSG00000181754	AMIGO1	1	110046797	110052360	9	6	240278	0.44462	0.3283	0.743809
ENSG00000142627	EPHA2	1	16450832	16482582	69	32	240278	0.4444	0.32837	0.743882
ENSG00000107833	NPM3	10	103541082	103543170	1	1	240278	0.44406	0.3285	0.744091
ENSG00000168944	CEP120	5	122680579	122759286	250	23	240278	0.44401	0.32852	0.744051
ENSG00000175193	PARL	3	183547173	183602721	166	25	240278	0.44399	0.32853	0.743988
ENSG00000166037	CEP57	11	95523129	95565857	138	28	240278	0.44394	0.32854	0.743925
ENSG00000172716	SLFN11	17	33677324	33700720	78	24	240278	0.44381	0.32859	0.743953
ENSG00000180881	CAPS2	12	75669759	75784708	221	39	240278	0.44344	0.32873	0.744185
ENSG00000128534	NAA38	7	117824086	117832878	55	6	240278	0.44326	0.32879	0.744235
ENSG00000088035	ALG6	1	63833261	63904233	170	31	240278	0.44311	0.32884	0.744263
ENSG00000167680	SEMA6B	19	4542600	4559820	66	23	240278	0.44309	0.32885	0.7442
ENSG00000141371	C17orf64	17	58469790	58508782	77	10	240278	0.44269	0.329	0.744411
ENSG00000204710	SPDYC	11	64937625	64940715	6	3	240278	0.44267	0.329	0.744411
ENSG00000170439	METTL7B	12	56075330	56078395	11	5	240278	0.44249	0.32907	0.744398
ENSG00000184898	RBM43	2	152104454	152118393	38	10	240278	0.44249	0.32907	0.744398
ENSG00000118113	MMP8	11	102582526	102597781	86	24	240278	0.44246	0.32908	0.744293
ENSG00000087152	ATXN7L3	17	42269173	42277481	17	12	240278	0.44243	0.32909	0.74423
ENSG00000186453	FAM228A	2	24397938	24423718	101	18	240278	0.44213	0.3292	0.744393
ENSG00000183760	PAPL	19	39574553	39602133	111	20	240278	0.44209	0.32921	0.74433
ENSG00000009307	CSDE1	1	115259534	115301297	108	22	240278	0.44207	0.32922	0.744268
ENSG00000235109	ZSCAN31	6	28292470	28324048	151	35	240278	0.44197	0.32925	0.74425
ENSG00000105640	RPL18A	19	17970685	17974962	16	4	240278	0.44195	0.32926	0.744187
ENSG00000167522	ANKRD11	16	89334038	89556969	698	97	240278	0.44194	0.32927	0.744125
ENSG00000188234	AGAP4	10	46321042	46349323	6	3	240278	0.4418	0.32932	0.744152
ENSG00000188779	SKOR1	15	68112042	68126899	38	10	240278	0.44081	0.32967	0.744858
ENSG00000158296	SLC13A3	20	45186463	45304714	316	100	240278	0.44058	0.32976	0.744976
ENSG00000163536	SERPINI1	3	167453031	167543356	311	31	240278	0.44056	0.32977	0.744913
ENSG00000185742	C11orf87	11	109292846	109299840	9	6	240278	0.44042	0.32982	0.74494
ENSG00000269531	AC073569.1	12	80198742	80202321	7	4	240278	0.44023	0.32989	0.745013
ENSG00000228570	NUTM2E	10	81601114	81610632	1	1	240278	0.44019	0.3299	0.74495
ENSG00000243232	PCDHAC2	5	140345820	140391936	81	30	240278	0.4399	0.33	0.745091
ENSG00000120158	RCL1	9	4792869	4885917	294	54	240278	0.43984	0.33003	0.745073
ENSG00000175189	INHBC	12	57828543	57844611	31	11	240278	0.43967	0.33009	0.745123
ENSG00000163682	RPL9	4	39455744	39460568	24	9	240278	0.43952	0.33014	0.74515
ENSG00000104687	GSR	8	30535583	30585443	188	27	240278	0.43937	0.3302	0.745201
ENSG00000066427	ATXN3	14	92524896	92572965	220	15	240278	0.43923	0.33025	0.745228
ENSG00000214946	TBC1D26	17	15635561	15649476	26	10	240278	0.43905	0.33031	0.745278
ENSG00000183850	ZNF730	19	23258012	23330021	187	27	240278	0.43886	0.33038	0.745351
ENSG00000172640	OR10AD1	12	48596081	48597170	17	4	240278	0.43881	0.3304	0.74531
ENSG00000135164	DMTF1	7	86781677	86825653	157	14	240278	0.43852	0.3305	0.745451
ENSG00000154736	ADAMTS5	21	28290231	28338832	108	38	240278	0.43842	0.33054	0.745413
ENSG00000203727	SAMD5	6	147830063	148058683	1098	134	240278	0.43841	0.33054	0.745413
ENSG00000183695	MRGPRX2	11	19076002	19082228	44	10	240278	0.43841	0.33055	0.745265
ENSG00000224689	ZNF812	19	9800600	9811452	44	8	240278	0.4384	0.33055	0.745265
ENSG00000089157	RPLP0	12	120634489	120639038	11	7	240278	0.43833	0.33057	0.745182
ENSG00000100151	PICK1	22	38452318	38471708	34	14	240278	0.43766	0.33082	0.74566
ENSG00000116903	EXOC8	1	231468480	231473598	13	7	240278	0.43754	0.33086	0.745665
ENSG00000070047	PHRF1	11	576486	612222	101	23	240278	0.43736	0.33092	0.745715
ENSG00000152591	DSPP	4	88529681	88538062	40	13	240278	0.43719	0.33099	0.745787
ENSG00000007062	PROM1	4	15964699	16086001	474	111	240278	0.43716	0.331	0.745725
ENSG00000163126	ANKRD23	2	97490263	97523671	69	17	240278	0.4371	0.33102	0.745684
ENSG00000135740	SLC9A5	16	67271586	67306093	70	21	240278	0.43696	0.33107	0.745712
ENSG00000152822	GRM1	6	146348782	146758734	1067	91	240278	0.43694	0.33108	0.745606
ENSG00000266118	RP11-507M3.1	2	24347236	24413305	240	36	240278	0.43694	0.33108	0.745606
ENSG00000160188	RSPH1	21	43892596	43916464	64	24	240278	0.4369	0.33109	0.745501
ENSG00000144744	UBA3	3	69103881	69129559	53	16	240278	0.43664	0.33118	0.745619
ENSG00000205497	OR51A4	11	4967355	4968356	8	3	240278	0.43647	0.33125	0.745691
ENSG00000043093	DCUN1D1	3	182655862	182703741	72	21	240278	0.43635	0.33129	0.745696
ENSG00000167207	NOD2	16	50727514	50766988	95	23	240278	0.43621	0.33134	0.745723
ENSG00000105778	AVL9	7	32535038	33078516	2132	106	240278	0.43607	0.33139	0.745751
ENSG00000120699	EXOSC8	13	37572953	37583750	17	7	240278	0.43588	0.33146	0.74578
ENSG00000152942	RAD17	5	68665120	68710628	106	20	240278	0.4359	0.33146	0.74578
ENSG00000132661	NXT1	20	23331373	23335414	14	6	240278	0.43578	0.3315	0.745743
ENSG00000154025	SLC5A10	17	18853658	18925908	190	56	240278	0.4355	0.3316	0.745882
ENSG00000269549	AL031663.2	20	44074071	44077220	16	8	240278	0.43541	0.33163	0.745865
ENSG00000137460	FHDC1	4	153857504	153900848	119	40	240278	0.43501	0.33178	0.746117
ENSG00000143494	VASH2	1	213123862	213165379	134	32	240278	0.4348	0.33185	0.746189
ENSG00000257327	RP11-650K20.3	12	104235229	104238442	15	7	240278	0.43382	0.33221	0.746913
ENSG00000126500	FLRT1	11	63870660	63886645	45	15	240278	0.43354	0.33231	0.747053
ENSG00000065057	NTHL1	16	2089816	2097867	14	8	240278	0.43324	0.33242	0.747215
ENSG00000182732	RGS6	14	72399156	73030654	2507	264	240278	0.43314	0.33246	0.74722
ENSG00000174970	OR10AG1	11	55734975	55735990	12	1	240278	0.43305	0.33249	0.747202
ENSG00000166206	GABRB3	15	26788693	27184686	1448	175	240278	0.43293	0.33253	0.747206
ENSG00000165512	ZNF22	10	45495923	45500774	15	6	240278	0.43281	0.33257	0.747211
ENSG00000166352	C11orf74	11	36616051	36694823	327	22	240278	0.43279	0.33259	0.747128
ENSG00000189375	TBC1D28	17	18538319	18565263	71	19	240278	0.43277	0.33259	0.747128
ENSG00000135537	LACE1	6	108616098	108847999	482	65	240278	0.43261	0.33265	0.747135
ENSG00000152348	ATG10	5	81267844	81572676	694	94	240278	0.43251	0.33269	0.74714
ENSG00000110917	MLEC	12	121124672	121139667	46	16	240278	0.43245	0.33271	0.7471
ENSG00000139287	TPH2	12	72332626	72580398	644	76	240278	0.43236	0.33274	0.747082
ENSG00000119715	ESRRB	14	76776957	76968178	811	146	240278	0.43192	0.3329	0.747313
ENSG00000206530	WDR52	3	113005777	113160457	616	52	240278	0.43191	0.3329	0.747313
ENSG00000173976	RAX2	19	3769087	3772233	11	4	240278	0.43178	0.33295	0.747298
ENSG00000127528	KLF2	19	16435628	16438685	7	4	240278	0.43176	0.33296	0.747235
ENSG00000179695	OR6C2	12	55845998	55846936	2	1	240278	0.43114	0.33318	0.747644
ENSG00000120913	PDLIM2	8	22435792	22455538	60	21	240278	0.43093	0.33326	0.747738
ENSG00000082641	NFE2L1	17	46125691	46138849	34	13	240278	0.43086	0.33328	0.747698
ENSG00000102871	TRADD	16	67188083	67194201	11	7	240278	0.43075	0.33332	0.747702
ENSG00000166592	RRAD	16	66955582	66959547	7	3	240278	0.43069	0.33335	0.747685
ENSG00000166888	STAT6	12	57489191	57525922	79	22	240278	0.43059	0.33338	0.747667
ENSG00000269026	AC003006.7	19	58193413	58264943	214	39	240278	0.43031	0.33349	0.747828
ENSG00000164530	PI16	6	36922209	36932613	45	18	240278	0.43025	0.33351	0.747788
ENSG00000197776	KLHDC1	14	50159823	50219870	89	26	240278	0.42945	0.3338	0.748353
ENSG00000248485	PCP4L1	1	161228517	161255240	130	22	240278	0.42929	0.33386	0.748403
ENSG00000255073	ZFP91-CNTF	11	58346645	58392112	90	24	240278	0.42916	0.3339	0.748407
ENSG00000163081	CCDC140	2	223162866	223169936	14	10	240278	0.42915	0.33391	0.748344
ENSG00000183044	ABAT	16	8768422	8878432	550	123	240278	0.42911	0.33392	0.748282
ENSG00000003393	ALS2	2	202565277	202645912	304	40	240278	0.42894	0.33398	0.748331
ENSG00000267802	AL358333.1	14	52436014	52436247	2	1	240278	0.42869	0.33407	0.748447
ENSG00000100412	ACO2	22	41865129	41924993	121	41	240278	0.42864	0.33409	0.748407
ENSG00000204491	PRAMEF18	1	13474689	13477522	3	1	240278	0.42849	0.33415	0.748456
ENSG00000180269	GPR139	16	20042807	20085239	174	27	240278	0.42846	0.33416	0.748394
ENSG00000167618	LAIR2	19	55009100	55021897	104	33	240278	0.42836	0.33419	0.748376
ENSG00000206127	GOLGA8O	15	32737307	32747835	1	1	240278	0.42834	0.3342	0.748313
ENSG00000116721	PRAMEF1	1	12851546	12856777	29	12	240278	0.42786	0.33438	0.748631
ENSG00000269417	AC022210.1	2	85122209	85122345	1	1	240278	0.42752	0.3345	0.748815
ENSG00000125772	GPCPD1	20	5525085	5591672	165	32	240278	0.4275	0.33451	0.748752
ENSG00000183960	KCNH8	3	19189946	19577138	775	119	240278	0.42736	0.33456	0.748779
ENSG00000137842	TMEM62	15	43415477	43477344	103	40	240278	0.42727	0.33459	0.748761
ENSG00000168291	PDHB	3	58413357	58419584	13	6	240278	0.42724	0.3346	0.748698
ENSG00000188517	COL25A1	4	109731877	110223813	1642	149	240278	0.42713	0.33464	0.748703
ENSG00000135090	TAOK3	12	118587606	118810750	499	53	240278	0.42641	0.33491	0.749222
ENSG00000104218	CSPP1	8	67974661	68108498	271	36	240278	0.42634	0.33493	0.749182
ENSG00000074695	LMAN1	18	56995055	57027194	104	18	240278	0.42613	0.33501	0.749233
ENSG00000175040	CHST2	3	142838173	142841800	4	2	240278	0.42612	0.33501	0.749233
ENSG00000162542	TMCO4	1	20008706	20126438	409	74	240278	0.42591	0.33509	0.749284
ENSG00000144820	GPR128	3	100328433	100414323	333	33	240278	0.42585	0.33511	0.749244
ENSG00000166444	ST5	11	8714898	8932498	684	81	240278	0.42579	0.33513	0.749204
ENSG00000099834	CDHR5	11	616565	626078	49	16	240278	0.4257	0.33516	0.749186
ENSG00000170606	HSPA4	5	132387654	132442141	224	28	240278	0.42561	0.3352	0.74919
ENSG00000115520	COQ10B	2	198318147	198340032	28	10	240278	0.42537	0.33528	0.749241
ENSG00000169018	FEM1B	15	68570141	68588203	52	17	240278	0.42537	0.33528	0.749241
ENSG00000145416	45717	4	164445450	165305202	3636	281	240278	0.4252	0.33535	0.74927
ENSG00000164066	INTU	4	128544426	128647892	275	43	240278	0.42496	0.33543	0.749364
ENSG00000109991	P2RX3	11	57105848	57138073	104	16	240278	0.4247	0.33553	0.749503
ENSG00000125813	PAX1	20	21686297	21696620	10	4	240278	0.42465	0.33555	0.749462
ENSG00000223931	AC142381.1	16	32063311	32063601	1	1	240278	0.4245	0.3356	0.749489
ENSG00000261247	GOLGA8T	15	30427352	30437770	1	1	240278	0.42423	0.3357	0.749627
ENSG00000007264	MATK	19	3777971	3802127	71	22	240278	0.42418	0.33572	0.749587
ENSG00000034693	PEX3	6	143771944	143811147	85	20	240278	0.42413	0.33573	0.749482
ENSG00000166226	CCT2	12	69979114	69995350	37	8	240278	0.42415	0.33573	0.749482
ENSG00000148826	NKX6-2	10	134598297	134599556	2	1	240278	0.42403	0.33577	0.749444
ENSG00000090539	CHRD	3	184097861	184108524	29	11	240278	0.4237	0.33589	0.749584
ENSG00000127980	PEX1	7	92116334	92157845	67	15	240278	0.4237	0.33589	0.749584
ENSG00000160349	LCN1	9	138413284	138418378	32	13	240278	0.42341	0.336	0.74966
ENSG00000161664	ASB16	17	42247815	42256451	21	7	240278	0.42342	0.336	0.74966
ENSG00000114030	KPNA1	3	122140796	122233792	269	37	240278	0.42334	0.33602	0.749577
ENSG00000130764	LRRC47	1	3696784	3713068	90	18	240278	0.42318	0.33608	0.749626
ENSG00000066654	THUMPD1	16	20744986	20753406	17	6	240278	0.42261	0.33629	0.75001
ENSG00000108559	NUP88	17	5264258	5323480	283	20	240278	0.42256	0.33631	0.749927
ENSG00000118231	CRYGD	2	208986331	208989225	14	7	240278	0.42255	0.33631	0.749927
ENSG00000141736	ERBB2	17	37844167	37886679	87	30	240278	0.42165	0.33664	0.750493
ENSG00000163449	TMEM169	2	216946589	216967506	53	15	240278	0.42164	0.33664	0.750493
ENSG00000160181	TFF2	21	43766466	43771237	22	11	240278	0.42163	0.33665	0.750388
ENSG00000171234	UGT2B7	4	69917081	69978705	352	20	240278	0.42159	0.33666	0.750325
ENSG00000099866	MADCAM1	19	489176	505347	82	20	240278	0.42152	0.33669	0.750307
ENSG00000170340	B3GNT2	2	62423248	62451866	70	28	240278	0.42139	0.33674	0.750334
ENSG00000116819	TFAP2E	1	36038971	36060929	58	14	240278	0.42103	0.33687	0.750539
ENSG00000135048	TMEM2	9	74298282	74431606	531	46	240278	0.42096	0.33689	0.750498
ENSG00000185950	IRS2	13	110406184	110438915	85	18	240278	0.42087	0.33692	0.75048
ENSG00000115816	CEBPZ	2	37428755	37458856	126	32	240278	0.42084	0.33694	0.75044
ENSG00000116584	ARHGEF2	1	155916630	155976861	108	28	240278	0.42065	0.33701	0.750511
ENSG00000152463	OLAH	10	15074226	15115851	182	40	240278	0.42028	0.33714	0.750716
ENSG00000145337	PYURF	4	89442136	89444964	6	4	240278	0.42018	0.33718	0.75072
ENSG00000168701	TMEM208	16	67261006	67263181	2	1	240278	0.42014	0.33719	0.750657
ENSG00000183560	FOLR4	11	94038759	94040887	5	1	240278	0.42011	0.3372	0.750595
ENSG00000106049	HIBADH	7	27565061	27702614	555	48	240278	0.41981	0.33731	0.750712
ENSG00000183255	PTTG1IP	21	46269500	46293752	92	27	240278	0.41982	0.33731	0.750712
ENSG00000111880	RNGTT	6	89319985	89673348	899	55	240278	0.41963	0.33738	0.750741
ENSG00000148942	SLC5A12	11	26688566	26744974	241	56	240278	0.41935	0.33748	0.750879
ENSG00000134775	FHOD3	18	33877677	34360018	1408	191	240278	0.41923	0.33752	0.750841
ENSG00000181785	OR5AS1	11	55797895	55798869	5	1	240278	0.41923	0.33752	0.750841
ENSG00000198825	INPP5F	10	121485609	121588652	274	27	240278	0.41906	0.33759	0.750869
ENSG00000109762	SNX25	4	186125391	186291339	595	65	240278	0.41903	0.3376	0.750807
ENSG00000135930	EIF4E2	2	233414762	233448354	88	13	240278	0.41853	0.33778	0.751037
ENSG00000158109	TPRG1L	1	3541566	3546691	14	6	240278	0.41853	0.33778	0.751037
ENSG00000257093	KIAA1147	7	141356528	141401953	112	18	240278	0.41853	0.33778	0.751037
ENSG00000179133	C10orf67	10	23556124	23633774	191	27	240278	0.41839	0.33783	0.750979
ENSG00000159224	GIP	17	47035916	47045958	46	6	240278	0.41823	0.33789	0.751028
ENSG00000113645	WWC1	5	167718656	167899308	689	138	240278	0.41819	0.3379	0.750923
ENSG00000198585	NUDT16	3	131100515	131107674	12	7	240278	0.4182	0.3379	0.750923
ENSG00000165416	SUGT1	13	53226844	53275044	144	14	240278	0.41815	0.33792	0.75084
ENSG00000114650	SCAP	3	47455203	47518616	95	30	240278	0.41798	0.33798	0.750846
ENSG00000244411	KRTAP5-7	11	71238313	71239210	2	1	240278	0.41798	0.33798	0.750846
ENSG00000204703	OR2B3	6	29053985	29055090	5	3	240278	0.41788	0.33802	0.750808
ENSG00000012223	LTF	3	46477136	46526724	211	38	240278	0.41774	0.33807	0.750835
ENSG00000108878	CACNG1	17	65040706	65052909	42	14	240278	0.41769	0.33809	0.750795
ENSG00000257355	CTD-2006C1.10	19	12128703	12163782	71	18	240278	0.41715	0.33828	0.751132
ENSG00000181215	C4orf50	4	5958845	5991545	231	40	240278	0.41684	0.3384	0.751314
ENSG00000163618	CADPS	3	62384022	62861054	1800	236	240278	0.41679	0.33842	0.751273
ENSG00000137634	NXPE4	11	114441313	114466484	62	26	240278	0.41675	0.33843	0.751211
ENSG00000023445	BIRC3	11	102188215	102210134	33	15	240278	0.41673	0.33844	0.751148
ENSG00000164742	ADCY1	7	45613739	45762715	499	90	240278	0.41651	0.33852	0.751241
ENSG00000139579	NABP2	12	56615799	56623638	10	6	240278	0.41598	0.33871	0.751578
ENSG00000132970	WASF3	13	27131840	27263085	448	57	240278	0.41589	0.33875	0.751582
ENSG00000091490	SEL1L3	4	25749055	25865382	313	86	240278	0.41567	0.33882	0.751653
ENSG00000138472	GUCA1C	3	108626639	108672742	198	35	240278	0.41564	0.33884	0.751613
ENSG00000177181	RIMKLA	1	42846466	42888249	164	13	240278	0.41548	0.3389	0.751661
ENSG00000105856	HBP1	7	106809406	106842974	71	12	240278	0.41537	0.33894	0.751665
ENSG00000145349	CAMK2D	4	114372188	114683083	861	111	240278	0.41533	0.33895	0.751603
ENSG00000144589	STK11IP	2	220462582	220481173	23	15	240278	0.41518	0.33901	0.751651
ENSG00000132429	POPDC3	6	105606155	105627870	48	12	240278	0.41497	0.33908	0.751722
ENSG00000134001	EIF2S1	14	67826714	67853233	90	18	240278	0.4147	0.33918	0.751859
ENSG00000182393	IFNL1	19	39786965	39789313	4	2	240278	0.41463	0.33921	0.751841
ENSG00000127554	GFER	16	2034208	2037750	15	4	240278	0.41456	0.33923	0.751801
ENSG00000125787	GNRH2	20	3024268	3026393	4	2	240278	0.41444	0.33928	0.751827
ENSG00000102580	DNAJC3	13	96329393	96447243	203	46	240278	0.41433	0.33932	0.751831
ENSG00000101438	SLC32A1	20	37353105	37358015	8	5	240278	0.41421	0.33936	0.751793
ENSG00000196811	CHRNG	2	233404437	233411113	32	11	240278	0.4142	0.33936	0.751793
ENSG00000130158	DOCK6	19	11309971	11373157	148	29	240278	0.41402	0.33943	0.751821
ENSG00000171262	FAM98B	15	38746328	38779911	152	21	240278	0.4139	0.33947	0.751825
ENSG00000163586	FABP1	2	88422510	88427635	10	5	240278	0.41344	0.33964	0.752075
ENSG00000163631	ALB	4	74262831	74287129	42	9	240278	0.41346	0.33964	0.752075
ENSG00000135631	RAB11FIP5	2	73300510	73383849	249	34	240278	0.413	0.3398	0.752302
ENSG00000115598	IL1RL2	2	102803433	102856462	243	31	240278	0.41267	0.33992	0.752484
ENSG00000170893	TRH	3	129693148	129696781	2	1	240278	0.41259	0.33995	0.752465
ENSG00000145817	YIPF5	5	143537723	143550278	52	14	240278	0.41241	0.34002	0.752536
ENSG00000163491	NEK10	3	27151576	27410951	862	69	240278	0.41227	0.34007	0.752562
ENSG00000196659	TTC30B	2	178413726	178417742	13	4	240278	0.41222	0.34009	0.752479
ENSG00000206044	AC005841.1	12	2958397	2966213	16	5	240278	0.41221	0.34009	0.752479
ENSG00000174482	LINGO2	9	27948076	28670283	3232	359	240278	0.41212	0.34013	0.752441
ENSG00000179715	PCED1B	12	47473386	47630443	487	90	240278	0.41204	0.34016	0.752423
ENSG00000144031	ANKRD53	2	71205510	71212626	24	9	240278	0.41198	0.34018	0.752383
ENSG00000162896	PIGR	1	207101863	207119811	41	21	240278	0.41194	0.34019	0.752321
ENSG00000135722	FBXL8	16	67193834	67198473	10	6	240278	0.41168	0.34029	0.752457
ENSG00000188488	SERPINA5	14	95027779	95059457	147	26	240278	0.41147	0.34036	0.752528
ENSG00000167881	SRP68	17	74035184	74068734	96	13	240278	0.41127	0.34044	0.75262
ENSG00000133962	CATSPERB	14	92047040	92247051	615	106	240278	0.41111	0.3405	0.752668
ENSG00000137080	IFNA21	9	21165636	21166659	3	2	240278	0.41104	0.34052	0.752586
ENSG00000171811	TTC40	10	134621896	134756327	937	84	240278	0.41105	0.34052	0.752586
ENSG00000148814	LRRC27	10	134145614	134195010	244	31	240278	0.41103	0.34053	0.752481
ENSG00000232850	AL590708.2	9	130890612	130891481	2	1	240278	0.41053	0.34071	0.752794
ENSG00000177483	RBM44	2	238707032	238751451	107	20	240278	0.41036	0.34077	0.752843
ENSG00000143921	ABCG8	2	44066103	44105605	321	18	240278	0.41008	0.34087	0.752937
ENSG00000157045	NTAN1	16	15131710	15149921	57	9	240278	0.41009	0.34087	0.752937
ENSG00000269783	GOLGA7B	10	99627889	99631294	7	2	240278	0.40995	0.34092	0.752921
ENSG00000182902	SLC25A18	22	18043139	18073760	61	29	240278	0.40959	0.34105	0.753123
ENSG00000100294	MCAT	22	43528212	43539400	28	13	240278	0.40955	0.34107	0.753083
ENSG00000114383	TUSC2	3	50357458	50365682	10	5	240278	0.40948	0.34109	0.753043
ENSG00000198380	GFPT1	2	69546905	69614382	190	24	240278	0.40936	0.34114	0.753069
ENSG00000160949	TONSL	8	145654165	145669827	59	9	240278	0.40907	0.34125	0.753227
ENSG00000100234	TIMP3	22	33197687	33259030	117	36	240278	0.40874	0.34136	0.753386
ENSG00000269563	AC138655.1	2	47799601	47801998	11	4	240278	0.4087	0.34138	0.753346
ENSG00000109586	GALNT7	4	174089904	174245118	395	68	240278	0.40865	0.3414	0.753305
ENSG00000221859	KRTAP10-10	21	46057273	46058370	17	7	240278	0.4085	0.34145	0.753331
ENSG00000115705	TPO	2	1377995	1547483	735	102	240278	0.4084	0.34149	0.753335
ENSG00000099977	DDT	22	24313554	24322660	5	2	240278	0.40838	0.3415	0.753273
ENSG00000082014	SMARCD3	7	150935850	150974982	115	32	240278	0.40821	0.34156	0.753321
ENSG00000104413	ESRP1	8	95653302	95719694	266	28	240278	0.40813	0.34159	0.753303
ENSG00000011052	NME2	17	49230951	49249105	62	18	240278	0.40766	0.34176	0.753551
ENSG00000243678	NME1-NME2	17	49230920	49249108	62	18	240278	0.40766	0.34176	0.753551
ENSG00000116750	UCHL5	1	192981380	193029237	77	10	240278	0.40762	0.34177	0.753447
ENSG00000142675	CNKSR1	1	26503894	26516377	41	18	240278	0.40756	0.3418	0.753428
ENSG00000141127	PRPSAP2	17	18743398	18834581	333	25	240278	0.40731	0.34189	0.753543
ENSG00000176463	SLCO3A1	15	92396925	92715665	1200	166	240278	0.40714	0.34195	0.75359
ENSG00000180801	ARSJ	4	114821440	114900883	260	33	240278	0.40698	0.34201	0.753638
ENSG00000269808	AC010327.2	19	55738587	55741647	12	6	240278	0.40696	0.34202	0.753576
ENSG00000073578	SDHA	5	218356	256815	286	8	240278	0.40657	0.34216	0.7538
ENSG00000136206	SPDYE1	7	44040488	44049721	23	9	240278	0.40653	0.34218	0.75376
ENSG00000144645	OSBPL10	3	31699382	32119072	1500	191	240278	0.40641	0.34222	0.753764
ENSG00000180304	OAZ2	15	64979772	64995480	37	16	240278	0.40606	0.34235	0.753966
ENSG00000072415	MPP5	14	67707826	67802536	376	25	240278	0.40586	0.34242	0.754036
ENSG00000116830	TTF2	1	117602925	117650075	104	36	240278	0.40558	0.34252	0.754172
ENSG00000138794	CASP6	4	110609785	110624739	40	14	240278	0.40551	0.34255	0.754154
ENSG00000163754	GYG1	3	148709128	148745419	92	30	240278	0.40536	0.34261	0.754201
ENSG00000007306	CEACAM7	19	42177235	42210895	129	15	240278	0.40525	0.34265	0.754205
ENSG00000129965	INS-IGF2	11	2153768	2182439	74	28	240278	0.40516	0.34268	0.754187
ENSG00000126264	HCST	19	36393382	36395279	7	2	240278	0.40513	0.34269	0.754083
ENSG00000153443	UBALD1	16	4658884	4665028	19	9	240278	0.40514	0.34269	0.754083
ENSG00000183086	GATSL1	7	74379083	74438803	21	13	240278	0.40502	0.34273	0.754044
ENSG00000126457	PRMT1	19	50179043	50192286	29	19	240278	0.40491	0.34277	0.754048
ENSG00000166295	ANAPC16	10	73975787	73995618	53	12	240278	0.40485	0.34279	0.754008
ENSG00000165626	BEND7	10	13480484	13570974	271	38	240278	0.40476	0.34283	0.75397
ENSG00000168237	GLYCTK	3	52321105	52329272	17	6	240278	0.40474	0.34283	0.75397
ENSG00000173226	IQCB1	3	121488610	121553926	236	23	240278	0.40466	0.34286	0.753909
ENSG00000196196	HRCT1	9	35906189	35907138	7	4	240278	0.40408	0.34308	0.754309
ENSG00000176105	YES1	18	721588	812547	299	34	240278	0.40395	0.34312	0.754313
ENSG00000112299	VNN1	6	133002729	133035188	165	22	240278	0.40394	0.34313	0.754251
ENSG00000141560	FN3KRP	17	80674559	80688204	77	26	240278	0.40385	0.34316	0.754232
ENSG00000141570	CBX8	17	77765931	77775482	20	9	240278	0.40368	0.34322	0.75428
ENSG00000158373	HIST1H2BD	6	26158349	26171577	36	18	240278	0.40341	0.34332	0.754416
ENSG00000140443	IGF1R	15	99192200	99507759	1099	181	240278	0.40333	0.34335	0.754397
ENSG00000090006	LTBP4	19	41098789	41135725	121	21	240278	0.40308	0.34344	0.754469
ENSG00000179057	IGSF22	11	18725852	18747777	99	21	240278	0.4031	0.34344	0.754469
ENSG00000068793	CYFIP1	15	22892005	23006016	99	45	240278	0.40307	0.34345	0.754365
ENSG00000204920	ZNF155	19	44472014	44502477	113	25	240278	0.40291	0.34351	0.754412
ENSG00000186723	OR10H1	19	15917817	15918936	6	3	240278	0.40275	0.34357	0.75446
ENSG00000165066	NKX6-3	8	41502697	41508855	23	8	240278	0.40265	0.3436	0.754442
ENSG00000108733	PEX12	17	33901814	33905882	11	6	240278	0.4026	0.34362	0.754402
ENSG00000100290	BIK	22	43506754	43525718	67	19	240278	0.40251	0.34365	0.754384
ENSG00000198182	ZNF607	19	38187264	38210691	65	14	240278	0.4024	0.34369	0.754387
ENSG00000172936	MYD88	3	38179969	38184513	5	3	240278	0.4024	0.3437	0.754325
ENSG00000268076	AC087239.1	12	25381515	25390840	45	16	240278	0.40233	0.34372	0.754285
ENSG00000108592	FTSJ3	17	61896793	61907372	24	6	240278	0.40221	0.34377	0.754311
ENSG00000154764	WNT7A	3	13857755	13921618	267	58	240278	0.40213	0.34379	0.754271
ENSG00000049130	KITLG	12	88886570	88974628	204	20	240278	0.40199	0.34384	0.754296
ENSG00000258744	RP11-80A15.1	14	24970800	24977894	24	13	240278	0.40198	0.34385	0.754234
ENSG00000107187	LHX3	9	139088096	139096955	25	11	240278	0.40195	0.34386	0.754172
ENSG00000178719	GRINA	8	145064226	145067583	5	3	240278	0.40189	0.34388	0.754132
ENSG00000180044	C3orf80	3	159943423	159945999	7	3	240278	0.40144	0.34405	0.754421
ENSG00000260170	RP11-96O20.4	15	45879549	45968512	257	50	240278	0.40126	0.34411	0.754469
ENSG00000205076	LGALS7	19	39261611	39264132	2	1	240278	0.40121	0.34413	0.754429
ENSG00000171557	FGG	4	155525286	155534119	8	5	240278	0.4012	0.34414	0.754367
ENSG00000153113	CAST	5	95860971	96115299	835	140	240278	0.40103	0.3442	0.754414
ENSG00000115461	IGFBP5	2	217536828	217560248	49	11	240278	0.40099	0.34421	0.754352
ENSG00000148175	STOM	9	124101355	124132531	82	22	240278	0.40091	0.34424	0.754334
ENSG00000169131	ZNF354A	5	178138593	178157703	96	9	240278	0.40074	0.34431	0.754403
ENSG00000139613	SMARCC2	12	56556767	56583351	30	20	240278	0.40044	0.34442	0.754561
ENSG00000182156	ENPP7	17	77704681	77716021	60	18	240278	0.40041	0.34443	0.754499
ENSG00000196993	NPIPB9	16	28763108	28784128	2	1	240278	0.40029	0.34447	0.754502
ENSG00000203780	FANK1	10	127585108	127698161	346	37	240278	0.40026	0.34448	0.75444
ENSG00000134046	MBD2	18	51679079	51751158	157	33	240278	0.40011	0.34454	0.754488
ENSG00000138642	HERC6	4	89299891	89364263	105	41	240278	0.39983	0.34464	0.754623
ENSG00000104081	BMF	15	40380091	40401093	36	19	240278	0.39979	0.34465	0.754561
ENSG00000235705	AL133481.1	10	81266126	81270678	20	8	240278	0.39916	0.34489	0.755003
ENSG00000134376	CRB1	1	197170592	197447585	544	97	240278	0.39895	0.34497	0.755094
ENSG00000172426	RSPH9	6	43612783	43640336	107	20	240278	0.39874	0.34504	0.755163
ENSG00000125148	MT2A	16	56642111	56643409	5	3	240278	0.39867	0.34507	0.755103
ENSG00000167196	FBXO22	15	76196200	76227609	76	18	240278	0.39866	0.34507	0.755103
ENSG00000167769	ACER1	19	6306153	6333640	156	29	240278	0.39863	0.34508	0.754999
ENSG00000177830	CHID1	11	867357	915058	113	21	240278	0.39855	0.34511	0.754981
ENSG00000110887	DAO	12	109252708	109294819	165	38	240278	0.39836	0.34518	0.75505
ENSG00000145220	LYAR	4	4269428	4291896	105	19	240278	0.39824	0.34523	0.755076
ENSG00000183292	AC140481.2	2	131328402	131341734	4	2	240278	0.39821	0.34524	0.755014
ENSG00000188993	LRRC66	4	52859868	52883786	40	18	240278	0.398	0.34531	0.755083
ENSG00000148426	PROSER2	10	11865338	11914276	161	38	240278	0.39799	0.34532	0.755021
ENSG00000037474	NSUN2	5	6599352	6633404	128	24	240278	0.39793	0.34534	0.754981
ENSG00000104059	FAM189A1	15	29412457	29862927	1505	161	240278	0.39784	0.34537	0.754921
ENSG00000197641	SERPINB13	18	61254223	61271873	30	15	240278	0.39786	0.34537	0.754921
ENSG00000174243	DDX23	12	49223547	49246625	54	15	240278	0.39777	0.3454	0.754861
ENSG00000172458	IL17D	13	21276266	21297237	54	11	240278	0.39747	0.34551	0.755018
ENSG00000167614	TTYH1	19	54926393	54948080	118	35	240278	0.39736	0.34555	0.755021
ENSG00000173171	MTX1	1	155178490	155183615	7	5	240278	0.39721	0.34561	0.755069
ENSG00000121274	PAPD5	16	50186829	50269221	209	31	240278	0.39713	0.34564	0.75505
ENSG00000112062	MAPK14	6	35995488	36079013	221	27	240278	0.39707	0.34566	0.75501
ENSG00000125503	PPP1R12C	19	55602281	55628927	47	18	240278	0.39704	0.34567	0.754907
ENSG00000134882	UBAC2	13	99853028	100038688	617	71	240278	0.39705	0.34567	0.754907
ENSG00000171475	WIPF2	17	38375556	38440388	151	21	240278	0.39661	0.34583	0.755089
ENSG00000189052	CGB5	19	49547141	49548568	7	4	240278	0.3966	0.34583	0.755089
ENSG00000141627	DYM	18	46570039	46987717	1339	70	240278	0.39647	0.34588	0.755072
ENSG00000168453	HR	8	21971928	21990897	69	20	240278	0.39643	0.34589	0.755011
ENSG00000136159	NUDT15	13	48611703	48621358	32	16	240278	0.3964	0.3459	0.754949
ENSG00000177174	OR14C36	1	248512077	248513015	5	2	240278	0.39626	0.34596	0.754996
ENSG00000184459	BPIFC	22	32809834	32860471	217	60	240278	0.39601	0.34605	0.755109
ENSG00000104904	OAZ1	19	2269485	2273487	21	8	240278	0.39576	0.34614	0.755222
ENSG00000119714	GPR68	14	91698876	91720269	88	13	240278	0.39568	0.34617	0.755203
ENSG00000215277	C14orf164	14	23654525	23742686	361	56	240278	0.39559	0.3462	0.755185
ENSG00000054965	FAM168A	11	73111532	73309234	440	48	240278	0.39546	0.34625	0.755211
ENSG00000114125	RNF7	3	141457046	141466402	36	9	240278	0.39492	0.34645	0.755563
ENSG00000198885	ITPRIPL1	2	96991069	96994091	8	5	240278	0.3949	0.34646	0.755501
ENSG00000112367	FIG4	6	110012499	110146631	375	62	240278	0.39482	0.34649	0.755483
ENSG00000181371	OR5M8	11	56257825	56258871	3	2	240278	0.39463	0.34656	0.755552
ENSG00000123338	NCKAP1L	12	54891495	54937726	129	46	240278	0.39443	0.34663	0.755621
ENSG00000136522	MRPL47	3	179306073	179322442	33	8	240278	0.39415	0.34673	0.755756
ENSG00000164002	EXO5	1	40974413	40982228	35	10	240278	0.394	0.34679	0.755803
ENSG00000111181	SLC6A12	12	299243	323736	84	31	240278	0.39395	0.34681	0.755763
ENSG00000111275	ALDH2	12	112204691	112247782	78	21	240278	0.39385	0.34685	0.755766
ENSG00000072657	TRHDE	12	72481046	73059422	1342	136	240278	0.39381	0.34686	0.755704
ENSG00000163909	HEYL	1	40089825	40105617	31	16	240278	0.39342	0.34701	0.755948
ENSG00000112280	COL9A1	6	70924764	71012786	371	60	240278	0.39325	0.34707	0.755953
ENSG00000137700	SLC37A4	11	118894824	118901616	31	14	240278	0.39325	0.34707	0.755953
ENSG00000011132	APBA3	19	3750817	3761697	47	13	240278	0.39321	0.34708	0.755849
ENSG00000215612	HMX1	4	8847802	8873543	79	22	240278	0.39315	0.34711	0.755831
ENSG00000124839	RAB17	2	238482965	238510257	175	31	240278	0.39295	0.34718	0.7559
ENSG00000166685	COG1	17	71189129	71204646	47	12	240278	0.39291	0.34719	0.755838
ENSG00000167107	ACSF2	17	48503519	48552206	139	28	240278	0.39277	0.34724	0.755864
ENSG00000138448	ITGAV	2	187454792	187545628	203	47	240278	0.39265	0.34729	0.755889
ENSG00000164961	KIAA0196	8	126036502	126104082	328	23	240278	0.39237	0.34739	0.755981
ENSG00000198625	MDM4	1	204485511	204542871	217	28	240278	0.39239	0.34739	0.755981
ENSG00000171604	CXXC5	5	139026884	139063467	69	25	240278	0.39223	0.34744	0.755965
ENSG00000147535	PPAPDC1B	8	38120648	38126761	7	4	240278	0.39218	0.34746	0.755925
ENSG00000167700	MFSD3	8	145734457	145736596	6	4	240278	0.39216	0.34747	0.755863
ENSG00000149451	ADAM33	20	3648612	3662893	49	23	240278	0.3921	0.34749	0.755823
ENSG00000244094	SPRR2F	1	153084590	153085991	4	2	240278	0.39201	0.34753	0.755827
ENSG00000158158	CNNM4	2	97426639	97477628	88	16	240278	0.39181	0.3476	0.755896
ENSG00000103479	RBL2	16	53467889	53525561	158	20	240278	0.39179	0.34761	0.755834
ENSG00000137101	CD72	9	35609530	35646807	149	40	240278	0.39157	0.34769	0.755925
ENSG00000125703	ATG4C	1	63249806	63331184	164	23	240278	0.3912	0.34782	0.756124
ENSG00000178104	PDE4DIP	1	144836157	145076186	56	24	240278	0.39115	0.34784	0.756084
ENSG00000173320	STOX2	4	184774584	184944679	554	123	240278	0.39084	0.34796	0.756261
ENSG00000179002	TAS1R2	1	19166093	19186176	122	25	240278	0.39043	0.34811	0.756504
ENSG00000171471	MAP1LC3B2	12	116997186	117014425	78	26	240278	0.39019	0.3482	0.756616
ENSG00000171124	FUT3	19	5842899	5851485	27	8	240278	0.39011	0.34823	0.756598
ENSG00000124120	TTPAL	20	43104526	43123244	39	12	240278	0.39006	0.34824	0.756536
ENSG00000268643	AC006486.9	19	42738735	42759284	37	6	240278	0.38994	0.34829	0.756561
ENSG00000130592	LSP1	11	1874200	1913497	176	42	240278	0.38985	0.34832	0.756543
ENSG00000107819	SFXN3	10	102790991	102800998	19	12	240278	0.38961	0.34841	0.756655
ENSG00000255837	TAS2R20	12	11149094	11150474	11	2	240278	0.38959	0.34842	0.756593
ENSG00000059728	MXD1	2	70124820	70170077	100	15	240278	0.38944	0.34848	0.75664
ENSG00000006695	COX10	17	13972813	14111994	475	73	240278	0.3893	0.34853	0.756624
ENSG00000174004	NRROS	3	196366557	196388875	121	49	240278	0.3893	0.34853	0.756624
ENSG00000007174	DNAH9	17	11501748	11873065	1167	164	240278	0.38927	0.34854	0.75652
ENSG00000110243	APOA5	11	116660083	116663136	10	4	240278	0.38902	0.34863	0.756632
ENSG00000205495	OR52J3	11	5067756	5068691	6	2	240278	0.38891	0.34867	0.756636
ENSG00000184492	FOXD4L1	2	114256661	114258728	6	3	240278	0.38842	0.34885	0.756943
ENSG00000010379	SLC6A13	12	329789	372039	157	39	240278	0.38839	0.34886	0.756881
ENSG00000166803	KIAA0101	15	64657193	64679886	67	18	240278	0.3882	0.34893	0.75695
ENSG00000156026	MCU	10	74451889	74647452	329	51	240278	0.38787	0.34905	0.757127
ENSG00000154330	PGM5	9	70943224	71145977	546	96	240278	0.38772	0.34911	0.757174
ENSG00000122687	FTSJ2	7	2273866	2281840	26	10	240278	0.38754	0.34918	0.757242
ENSG00000066185	ZMYND12	1	42896000	42921938	87	14	240278	0.38731	0.34926	0.757332
ENSG00000159905	ZNF221	19	44455375	44471861	44	16	240278	0.38722	0.3493	0.757336
ENSG00000118620	ZNF430	19	21203426	21242856	127	16	240278	0.38707	0.34935	0.757361
ENSG00000122965	RBM19	12	114254543	114404176	691	73	240278	0.3867	0.34949	0.757539
ENSG00000161653	NAGS	17	42081914	42086431	8	4	240278	0.38671	0.34949	0.757539
ENSG00000158863	FAM160B2	8	21946670	21962409	62	20	240278	0.3865	0.34956	0.757566
ENSG00000118363	SPCS2	11	74660292	74690076	60	26	240278	0.38634	0.34962	0.757571
ENSG00000143466	IKBKE	1	206643791	206670223	104	31	240278	0.38634	0.34962	0.757571
ENSG00000005379	BZRAP1	17	56378592	56406152	89	23	240278	0.38632	0.34963	0.757426
ENSG00000213030	CGB8	19	49550895	49552400	2	1	240278	0.38631	0.34963	0.757426
ENSG00000137955	RABGGTB	1	76251879	76260764	18	8	240278	0.38623	0.34966	0.757366
ENSG00000093010	COMT	22	19929130	19957498	98	38	240278	0.38622	0.34967	0.757263
ENSG00000185418	TARSL2	15	102193801	102264807	181	41	240278	0.3862	0.34967	0.757263
ENSG00000153902	LGI4	19	35615417	35633355	50	12	240278	0.38599	0.34975	0.757311
ENSG00000177842	ZNF620	3	40547483	40560227	23	10	240278	0.38537	0.34998	0.757684
ENSG00000197757	HOXC6	12	54384408	54424607	86	25	240278	0.38537	0.34998	0.757684
ENSG00000270800	RPS10-NUDT3	6	34256547	34393825	624	56	240278	0.38529	0.35001	0.757624
ENSG00000144827	ABHD10	3	111697857	111712210	61	12	240278	0.38528	0.35002	0.757563
ENSG00000187026	KRTAP21-2	21	32119112	32119551	2	1	240278	0.38505	0.3501	0.757653
ENSG00000198723	C19orf45	19	7557862	7573336	73	26	240278	0.38502	0.35011	0.757591
ENSG00000253958	CLDN23	8	8559448	8561616	10	3	240278	0.38499	0.35012	0.757488
ENSG00000273079	GRIN2B	12	13693165	14133053	1516	202	240278	0.38498	0.35012	0.757488
ENSG00000124019	FAM124B	2	225243415	225266802	71	28	240278	0.38496	0.35013	0.757385
ENSG00000268635	DKFZP434E1119	11	77184416	77188074	10	5	240278	0.38472	0.35022	0.757496
ENSG00000104381	GDAP1	8	75233365	75401107	476	64	240278	0.38457	0.35028	0.757543
ENSG00000106278	PTPRZ1	7	121513143	121702090	382	75	240278	0.38434	0.35036	0.757633
ENSG00000198610	AKR1C4	10	5237425	5260912	114	14	240278	0.38426	0.35039	0.757615
ENSG00000169006	NTSR2	2	11798304	11810290	36	13	240278	0.38422	0.35041	0.757575
ENSG00000168356	SCN11A	3	38887260	38992052	381	56	240278	0.38419	0.35042	0.757513
ENSG00000120658	ENOX1	13	43787654	44361044	1569	147	240278	0.38412	0.35044	0.757473
ENSG00000184436	THAP7	22	21353393	21356485	7	4	240278	0.38388	0.35053	0.757585
ENSG00000113648	H2AFY	5	134669590	134735604	113	35	240278	0.38375	0.35058	0.75761
ENSG00000180934	OR56A1	11	6047901	6048971	2	1	240278	0.3835	0.35067	0.757721
ENSG00000204217	BMPR2	2	203241659	203432474	455	53	240278	0.38347	0.35069	0.757681
ENSG00000159111	MRPL10	17	45900638	45908900	47	13	240278	0.38309	0.35083	0.757901
ENSG00000074603	DPP8	15	65734801	65810042	197	39	240278	0.38282	0.35093	0.757992
ENSG00000134516	DOCK2	5	169064251	169510386	1443	234	240278	0.38281	0.35093	0.757992
ENSG00000239282	GATSL3	22	30681106	30685616	3	2	240278	0.3827	0.35097	0.757954
ENSG00000089693	MLF2	12	6857170	6876641	50	12	240278	0.38265	0.35099	0.757914
ENSG00000095627	TDRD1	10	115939029	115992063	136	20	240278	0.38241	0.35108	0.758025
ENSG00000268461	AC007204.1	19	20047769	20048639	4	2	240278	0.38229	0.35112	0.758028
ENSG00000150510	FAM124A	13	51796503	51858377	180	42	240278	0.38203	0.35122	0.758161
ENSG00000132386	SERPINF1	17	1665253	1680868	72	16	240278	0.38187	0.35128	0.758208
ENSG00000138777	PPA2	4	106290234	106395238	509	43	240278	0.38164	0.35136	0.758297
ENSG00000019995	ZRANB1	10	126630692	126676758	116	20	240278	0.38152	0.35141	0.758322
ENSG00000136731	UGGT1	2	128848774	128953251	321	34	240278	0.3814	0.35145	0.758325
ENSG00000105518	TMEM205	19	11453452	11457194	3	1	240278	0.38122	0.35152	0.758393
ENSG00000205923	CEMP1	16	2577081	2581420	10	7	240278	0.3812	0.35153	0.758332
ENSG00000119396	RAB14	9	123940415	123985292	120	28	240278	0.38114	0.35155	0.758292
ENSG00000104695	PPP2CB	8	30631973	30671830	138	21	240278	0.38107	0.35157	0.758211
ENSG00000117682	DHDDS	1	26758773	26797785	86	26	240278	0.38108	0.35157	0.758211
ENSG00000179958	DCTPP1	16	30434940	30441396	5	3	240278	0.38105	0.35158	0.758108
ENSG00000153006	SREK1IP1	5	64013971	64064512	120	25	240278	0.38072	0.3517	0.758283
ENSG00000124279	FASTKD3	5	7859272	7869150	26	9	240278	0.38066	0.35173	0.758265
ENSG00000259494	MRPL46	15	89002707	89010650	21	5	240278	0.3806	0.35175	0.758225
ENSG00000188064	WNT7B	22	46316242	46373009	343	73	240278	0.38056	0.35176	0.758164
ENSG00000188959	C9orf152	9	112952328	112970469	92	25	240278	0.37997	0.35198	0.758555
ENSG00000111450	STX2	12	131274145	131323811	158	14	240278	0.37985	0.35203	0.75858
ENSG00000180089	TMEM86B	19	55738007	55741647	16	7	240278	0.37962	0.35212	0.758691
ENSG00000136319	TTC5	14	20724717	20774153	206	47	240278	0.37923	0.35226	0.758909
ENSG00000120458	MSANTD2	11	124636394	124670569	56	21	240278	0.3792	0.35227	0.758806
ENSG00000142634	EFHD2	1	15736391	15756839	74	27	240278	0.37921	0.35227	0.758806
ENSG00000111671	SPSB2	12	6980099	6998522	39	6	240278	0.37902	0.35234	0.758833
ENSG00000133026	MYH10	17	8377523	8534079	304	34	240278	0.37884	0.35241	0.758901
ENSG00000258256	RP11-219B4.5	8	86134675	86157946	40	16	240278	0.37872	0.35245	0.758904
ENSG00000174652	ZNF266	19	9523272	9546254	120	8	240278	0.37852	0.35252	0.758972
ENSG00000184162	NR2C2AP	19	19312225	19314233	2	1	240278	0.37848	0.35254	0.758932
ENSG00000189376	C8orf76	8	124232196	124253638	23	11	240278	0.37834	0.35259	0.758956
ENSG00000137462	TLR2	4	154622652	154626851	6	3	240278	0.37803	0.35271	0.759132
ENSG00000206559	ZCWPW2	3	28390637	28579613	448	52	240278	0.37791	0.35275	0.759135
ENSG00000256223	ZNF10	12	133707161	133736051	74	13	240278	0.37783	0.35278	0.759117
ENSG00000188897	CTD-3088G3.8	16	11453702	11617444	1207	142	240278	0.37779	0.35279	0.759055
ENSG00000198729	PPP1R14C	6	150464212	150571493	467	100	240278	0.37758	0.35287	0.759144
ENSG00000175467	SART1	11	65729160	65747299	46	16	240278	0.37738	0.35294	0.759212
ENSG00000105053	VRK3	19	50479724	50529203	160	24	240278	0.37725	0.35299	0.759237
ENSG00000254901	MEF2BNB	19	19287712	19303400	73	16	240278	0.3772	0.35301	0.759197
ENSG00000006534	ALDH3B1	11	67776048	67796744	68	18	240278	0.37705	0.35307	0.759243
ENSG00000086062	B4GALT1	9	33104080	33167354	263	36	240278	0.37692	0.35312	0.759268
ENSG00000064225	ST3GAL6	3	98451080	98540045	259	44	240278	0.37689	0.35313	0.759206
ENSG00000134365	CFHR4	1	196819371	196888102	205	31	240278	0.37673	0.35319	0.759253
ENSG00000124664	SPDEF	6	34505579	34524110	84	17	240278	0.37669	0.3532	0.759191
ENSG00000180357	ZNF609	15	64752941	64978264	579	62	240278	0.37648	0.35328	0.75928
ENSG00000170917	NUDT6	4	123809852	123844123	193	29	240278	0.37646	0.35329	0.759219
ENSG00000164430	MB21D1	6	74123238	74161999	104	46	240278	0.37635	0.35333	0.759222
ENSG00000110169	HPX	11	6452279	6463847	22	10	240278	0.37615	0.3534	0.75929
ENSG00000141759	TXNL4A	18	77732867	77793949	185	21	240278	0.37603	0.35345	0.759314
ENSG00000196169	KIF19	17	72322349	72351959	111	30	240278	0.376	0.35346	0.759253
ENSG00000167118	URM1	9	131133598	131153015	46	11	240278	0.37591	0.35349	0.759235
ENSG00000136169	SETDB2	13	50018429	50069138	161	33	240278	0.37585	0.35351	0.759195
ENSG00000161940	BCL6B	17	6926339	6933609	15	5	240278	0.37583	0.35352	0.759134
ENSG00000152670	DDX4	5	55033845	55112985	268	39	240278	0.37574	0.35356	0.759095
ENSG00000155876	RRAGA	9	19049372	19051019	4	2	240278	0.37574	0.35356	0.759095
ENSG00000156413	FUT6	19	5830621	5839742	38	11	240278	0.37571	0.35357	0.758993
ENSG00000125823	CSTL1	20	23420322	23425567	18	9	240278	0.37556	0.35362	0.759017
ENSG00000120341	SEC16B	1	177893091	177953438	215	48	240278	0.37554	0.35363	0.758956
ENSG00000164164	OTUD4	4	146031990	146101313	86	34	240278	0.37545	0.35366	0.758938
ENSG00000073921	PICALM	11	85668727	85780924	395	55	240278	0.37542	0.35368	0.758898
ENSG00000177732	SOX12	20	306207	310865	16	6	240278	0.37525	0.35374	0.758944
ENSG00000166171	DPCD	10	103330317	103369425	86	26	240278	0.37504	0.35382	0.759033
ENSG00000052850	ALX4	11	44281994	44331716	219	60	240278	0.37479	0.35391	0.759144
ENSG00000100142	POLR2F	22	38348614	38437922	82	31	240278	0.37432	0.35408	0.759426
ENSG00000224474	AL355490.1	10	99179228	99185831	12	6	240278	0.37428	0.3541	0.759386
ENSG00000154240	CEP112	17	63631656	64188202	2157	93	240278	0.37421	0.35412	0.759346
ENSG00000163053	SLC16A14	2	230899698	230933715	150	27	240278	0.37412	0.35416	0.759349
ENSG00000169515	CCDC8	19	46913629	46916841	10	5	240278	0.37407	0.35418	0.75931
ENSG00000113407	TARS	5	33440802	33469644	97	22	240278	0.37398	0.35421	0.759291
ENSG00000102804	TSC22D1	13	45007655	45151283	360	34	240278	0.37394	0.35423	0.759251
ENSG00000092295	TGM1	14	24718320	24733638	34	15	240278	0.3739	0.35424	0.759149
ENSG00000099992	TBC1D10A	22	30687979	30723035	78	31	240278	0.37391	0.35424	0.759149
ENSG00000197162	ZNF785	16	30585061	30597092	21	11	240278	0.37384	0.35426	0.759068
ENSG00000180530	NRIP1	21	16333556	16437321	272	43	240278	0.37371	0.35431	0.759093
ENSG00000204960	BLACE	7	155149680	155160629	81	13	240278	0.3734	0.35443	0.759267
ENSG00000144741	SLC25A26	3	66119285	66438540	877	114	240278	0.3733	0.35446	0.759249
ENSG00000105974	CAV1	7	116164839	116201233	96	19	240278	0.37293	0.3546	0.759466
ENSG00000084207	GSTP1	11	67351066	67354131	9	5	240278	0.37284	0.35463	0.759448
ENSG00000105227	PRX	19	40899675	40919273	45	16	240278	0.37283	0.35464	0.759345
ENSG00000213918	DNASE1	16	3661729	3730144	211	31	240278	0.37282	0.35464	0.759345
ENSG00000131626	PPFIA1	11	70116806	70230509	263	19	240278	0.37277	0.35466	0.759265
ENSG00000188581	KRTAP1-1	17	39196811	39197713	5	2	240278	0.37257	0.35474	0.759353
ENSG00000269605	Z97053.1	20	43234346	43248126	35	19	240278	0.37241	0.3548	0.759399
ENSG00000076650	GPATCH1	19	33571786	33621448	183	18	240278	0.37226	0.35485	0.759424
ENSG00000253313	C1orf210	1	43747554	43751288	4	2	240278	0.37218	0.35488	0.759405
ENSG00000115257	PCSK4	19	1481427	1490751	23	11	240278	0.372	0.35495	0.759473
ENSG00000257594	GALNT4	12	89913185	89920039	20	6	240278	0.37182	0.35501	0.759477
ENSG00000259075	POC1B-GALNT4	12	89913185	89920039	20	6	240278	0.37182	0.35501	0.759477
ENSG00000152910	CNTNAP4	16	76311176	76593135	1361	102	240278	0.37169	0.35506	0.759461
ENSG00000128815	WDFY4	10	49892921	50191001	1211	145	240278	0.37147	0.35514	0.759549
ENSG00000145920	CPLX2	5	175223313	175311023	222	52	240278	0.37146	0.35515	0.759488
ENSG00000112651	MRPL2	6	43021767	43027544	18	6	240278	0.37143	0.35516	0.759427
ENSG00000219481	NBPF1	1	16888814	16940057	17	11	240278	0.37133	0.3552	0.75943
ENSG00000172167	MTBP	8	121457640	121554373	268	20	240278	0.37128	0.35521	0.759369
ENSG00000107186	MPDZ	9	13105703	13279589	314	65	240278	0.3711	0.35528	0.759437
ENSG00000167106	FAM102A	9	130702858	130742792	119	19	240278	0.37103	0.35531	0.759418
ENSG00000129744	ART1	11	3666358	3685646	139	24	240278	0.37067	0.35544	0.759614
ENSG00000189099	PRSS48	4	152198323	152212605	44	9	240278	0.37058	0.35548	0.759617
ENSG00000215218	UBE2QL1	5	6448736	6495022	158	39	240278	0.37048	0.35551	0.759599
ENSG00000127837	AAMP	2	219128850	219134980	11	6	240278	0.37038	0.35555	0.759602
ENSG00000143772	ITPKB	1	226819391	226927024	228	69	240278	0.37021	0.35561	0.759647
ENSG00000107796	ACTA2	10	90694831	90751147	142	41	240278	0.37016	0.35563	0.759608
ENSG00000151418	ATP6V1G3	1	198492352	198510075	42	15	240278	0.36987	0.35574	0.75976
ENSG00000106125	FAM188B	7	30811033	30932002	479	60	240278	0.36964	0.35583	0.759829
ENSG00000205057	CLLU1OS	12	92813870	92821924	33	8	240278	0.36962	0.35583	0.759829
ENSG00000121931	LRIF1	1	111489807	111506701	27	14	240278	0.36961	0.35584	0.759727
ENSG00000171132	PRKCE	2	45878484	46415129	2023	307	240278	0.36948	0.35588	0.759689
ENSG00000228919	AC097381.1	4	7940728	7942022	5	1	240278	0.36949	0.35588	0.759689
ENSG00000100605	ITPK1	14	93403259	93582665	595	84	240278	0.36931	0.35595	0.759715
ENSG00000198374	HIST1H2AL	6	27833034	27833606	3	2	240278	0.36925	0.35597	0.759675
ENSG00000204518	AADACL4	1	12704566	12727097	66	15	240278	0.36918	0.356	0.759657
ENSG00000006327	TNFRSF12A	16	3068446	3072384	11	5	240278	0.36879	0.35614	0.759832
ENSG00000095585	BLNK	10	97951458	98031344	291	70	240278	0.3688	0.35614	0.759832
ENSG00000159202	UBE2Z	17	46985731	47006418	57	9	240278	0.36866	0.35619	0.759815
ENSG00000163486	SRGAP2	1	206516200	206637783	261	32	240278	0.36863	0.3562	0.759755
ENSG00000104936	DMPK	19	46272975	46285810	18	10	240278	0.36849	0.35625	0.759779
ENSG00000141540	TTYH2	17	72209653	72258155	181	28	240278	0.36845	0.35627	0.759739
ENSG00000174950	CD164L2	1	27705666	27709870	5	3	240278	0.3684	0.35629	0.7597
ENSG00000167633	KIR3DL1	19	55235969	55378448	501	71	240278	0.36838	0.3563	0.759639
ENSG00000132740	IGHMBP2	11	68671310	68708070	116	23	240278	0.36833	0.35631	0.759578
ENSG00000139546	TARBP2	12	53894705	53900215	4	2	240278	0.36827	0.35634	0.75956
ENSG00000079337	RAPGEF3	12	48128455	48164823	124	33	240278	0.3682	0.35636	0.75952
ENSG00000204442	FAM155A	13	107820883	108519083	2878	338	240278	0.3679	0.35648	0.759694
ENSG00000137210	TMEM14B	6	10747992	10852986	222	63	240278	0.3677	0.35655	0.759761
ENSG00000131697	NPHP4	1	5922871	6052533	409	51	240278	0.36749	0.35663	0.759849
ENSG00000150054	MPP7	10	28339922	28623415	1382	89	240278	0.36744	0.35664	0.759788
ENSG00000071794	HLTF	3	148747914	148804341	159	36	240278	0.3674	0.35666	0.759749
ENSG00000121381	TAS2R9	12	10961693	10962767	3	2	240278	0.36737	0.35667	0.759688
ENSG00000099999	RNF215	22	30773835	30817760	128	33	240278	0.36716	0.35675	0.759776
ENSG00000204398	RP11-65D24.2	13	112240548	112324955	274	52	240278	0.36698	0.35682	0.759843
ENSG00000176782	DEFB104A	8	7693993	7698764	1	1	240278	0.36676	0.3569	0.759931
ENSG00000152443	ZNF776	19	58258164	58269527	24	10	240278	0.36666	0.35694	0.759934
ENSG00000205740	AL359878.1	10	1017097	1034281	54	16	240278	0.36656	0.35697	0.759916
ENSG00000067365	METTL22	16	8715540	8740081	71	21	240278	0.3661	0.35714	0.760196
ENSG00000132382	MYBBP1A	17	4442192	4458926	76	36	240278	0.36603	0.35717	0.760136
ENSG00000144401	METTL21A	2	208445355	208490652	102	14	240278	0.36602	0.35717	0.760136
ENSG00000161547	SRSF2	17	74730197	74733456	3	2	240278	0.36592	0.35721	0.760098
ENSG00000104960	PTOV1	19	50353992	50364001	38	13	240278	0.36583	0.35725	0.760101
ENSG00000041988	THAP3	1	6684926	6695646	27	9	240278	0.36568	0.3573	0.760126
ENSG00000025800	KPNA6	1	32573639	32642169	123	20	240278	0.36555	0.35735	0.76015
ENSG00000150269	OR5M9	11	56229945	56230877	8	3	240278	0.36538	0.35741	0.760196
ENSG00000272772	CTD-2410N18.5	5	133502861	133561762	192	19	240278	0.36529	0.35745	0.760199
ENSG00000163820	FYCO1	3	45959396	46037316	295	39	240278	0.36514	0.3575	0.760223
ENSG00000145425	RPS3A	4	152020725	152025804	9	4	240278	0.3651	0.35752	0.760183
ENSG00000176040	TMPRSS7	3	111753690	111800116	171	34	240278	0.36486	0.35761	0.760293
ENSG00000153147	SMARCA5	4	144434616	144478639	90	16	240278	0.36444	0.35776	0.760488
ENSG00000170348	TMED10	14	75598173	75643334	93	15	240278	0.36445	0.35776	0.760488
ENSG00000078618	NRD1	1	52254863	52344477	252	43	240278	0.3644	0.35778	0.760408
ENSG00000197769	MAP1LC3C	1	242158792	242162375	11	3	240278	0.36423	0.35784	0.760453
ENSG00000170037	CNTROB	17	7835419	7853236	53	7	240278	0.36407	0.3579	0.760499
ENSG00000126458	RRAS	19	50138549	50143458	3	2	240278	0.36395	0.35795	0.760523
ENSG00000121406	ZNF549	19	58038693	58068910	58	30	240278	0.36383	0.35799	0.760526
ENSG00000081087	OSTM1	6	108362613	108487058	392	70	240278	0.36376	0.35802	0.760508
ENSG00000105879	CBLL1	7	107384142	107402112	46	10	240278	0.36367	0.35805	0.76049
ENSG00000115919	KYNU	2	143635067	143799890	415	67	240278	0.36345	0.35813	0.760536
ENSG00000176749	CDK5R1	17	30813637	30818274	3	2	240278	0.36346	0.35813	0.760536
ENSG00000007129	CEACAM21	19	42055886	42093197	112	22	240278	0.36338	0.35816	0.760477
ENSG00000055163	CYFIP2	5	156693089	156822606	353	45	240278	0.36334	0.35818	0.760438
ENSG00000247077	PGAM5	12	133287405	133299228	60	24	240278	0.36322	0.35822	0.760441
ENSG00000269545	CTD-3138B18.4	19	58740831	58798173	238	43	240278	0.36315	0.35825	0.760422
ENSG00000172154	OR8I2	11	55860753	55861762	9	2	240278	0.36311	0.35826	0.760362
ENSG00000250799	PRODH2	19	36290890	36304201	43	19	240278	0.36308	0.35827	0.760301
ENSG00000257341	CRIP1	14	105953536	105958604	10	6	240278	0.36288	0.35835	0.760389
ENSG00000177556	ATOX1	5	151121877	151152093	70	15	240278	0.36283	0.35837	0.76035
ENSG00000113163	COL4A3BP	5	74664311	74807963	335	44	240278	0.36269	0.35842	0.760374
ENSG00000180777	ANKRD30B	18	14728271	14852737	431	42	240278	0.36264	0.35844	0.760334
ENSG00000167105	TMEM92	17	48348767	48358844	40	20	240278	0.36234	0.35855	0.760486
ENSG00000109062	SLC9A3R1	17	72744791	72765492	36	16	240278	0.36231	0.35856	0.760425
ENSG00000107262	BAG1	9	33247818	33264761	26	7	240278	0.36215	0.35862	0.76047
ENSG00000196456	ZNF775	7	150065879	150109558	118	28	240278	0.36212	0.35863	0.76041
ENSG00000136144	RCBTB1	13	50106082	50159719	267	27	240278	0.36178	0.35876	0.760604
ENSG00000106399	RPA3	7	7676149	7758238	294	39	240278	0.36174	0.35877	0.760543
ENSG00000135083	CCNJL	5	159678659	159772403	322	62	240278	0.36164	0.35881	0.760546
ENSG00000179902	C1orf194	1	109648573	109656479	26	8	240278	0.36162	0.35882	0.760485
ENSG00000074356	C17orf85	17	3714460	3749545	101	29	240278	0.36156	0.35884	0.760446
ENSG00000121964	GTDC1	2	144695635	145090135	711	105	240278	0.36141	0.3589	0.760491
ENSG00000170684	ZNF296	19	45574758	45579846	5	2	240278	0.36127	0.35895	0.760515
ENSG00000165905	GYLTL1B	11	45943172	45950647	24	10	240278	0.36061	0.3592	0.760963
ENSG00000170265	ZNF282	7	148892577	148923339	84	23	240278	0.36043	0.35926	0.761009
ENSG00000142039	CCDC97	19	41816094	41830788	30	7	240278	0.36038	0.35928	0.760969
ENSG00000213585	VDAC1	5	133307606	133340824	94	18	240278	0.36031	0.35931	0.760951
ENSG00000101751	POLI	18	51795774	51847636	131	21	240278	0.36007	0.3594	0.76106
ENSG00000105270	CLIP3	19	36505562	36524245	37	18	240278	0.35984	0.35948	0.761147
ENSG00000169704	GP9	3	128779610	128781249	1	1	240278	0.3598	0.3595	0.761067
ENSG00000186185	KIF18B	17	43002077	43025082	75	26	240278	0.3598	0.3595	0.761067
ENSG00000088833	NSFL1C	20	1422807	1454487	80	25	240278	0.35974	0.35952	0.760987
ENSG00000135406	PRPH	12	49687035	49692465	13	6	240278	0.35951	0.35961	0.761095
ENSG00000064932	SBNO2	19	1107636	1174282	286	60	240278	0.35946	0.35963	0.761056
ENSG00000115539	PDCL3	2	101179152	101193197	59	12	240278	0.35922	0.35972	0.761165
ENSG00000117266	CDK18	1	205473723	205501921	128	45	240278	0.35916	0.35974	0.761084
ENSG00000175489	LRRC25	19	18501954	18508427	30	9	240278	0.35914	0.35974	0.761084
ENSG00000148154	UGCG	9	114659046	114697649	202	37	240278	0.35913	0.35975	0.760983
ENSG00000110628	SLC22A18	11	2920951	2946476	96	40	240278	0.359	0.3598	0.761007
ENSG00000099998	GGT5	22	24615622	24641110	106	28	240278	0.35896	0.35981	0.760946
ENSG00000173141	MRP63	13	21750784	21753223	9	6	240278	0.35878	0.35988	0.761013
ENSG00000160058	BSDC1	1	32830704	32860332	32	20	240278	0.35855	0.35997	0.761121
ENSG00000175048	ZDHHC14	6	157802165	158099178	1294	146	240278	0.35846	0.36	0.761103
ENSG00000110799	VWF	12	6058040	6233936	608	100	240278	0.3581	0.36013	0.761296
ENSG00000172795	DCP2	5	112312399	112356667	151	34	240278	0.35802	0.36016	0.761278
ENSG00000101639	CEP192	18	12991361	13125051	527	61	240278	0.35801	0.36017	0.761177
ENSG00000148136	OR13C4	9	107288534	107289490	3	2	240278	0.35801	0.36017	0.761177
ENSG00000116747	TROVE2	1	193028552	193060907	69	15	240278	0.3577	0.36028	0.761287
ENSG00000160323	ADAMTS13	9	136279478	136324508	186	34	240278	0.35738	0.3604	0.761459
ENSG00000117411	B4GALT2	1	44444615	44456840	24	12	240278	0.35736	0.36041	0.761398
ENSG00000164944	KIAA1429	8	95499921	95565757	314	29	240278	0.35725	0.36045	0.761401
ENSG00000256222	MTRNR2L3	20	55933496	55934878	9	3	240278	0.35712	0.3605	0.761425
ENSG00000130749	ZC3H4	19	47567444	47617009	137	25	240278	0.35684	0.36061	0.761576
ENSG00000103415	HMOX2	16	4524691	4560348	115	13	240278	0.35662	0.36069	0.761622
ENSG00000204311	DFNB59	2	179316163	179326117	20	11	240278	0.35661	0.36069	0.761622
ENSG00000174600	CMKLR1	12	108681821	108733118	171	51	240278	0.35638	0.36078	0.76169
ENSG00000187189	TSPYL4	6	116571151	116575261	13	9	240278	0.35622	0.36084	0.761735
ENSG00000221946	FXYD7	19	35634154	35645204	27	12	240278	0.35605	0.3609	0.76178
ENSG00000196337	CGB7	19	49557531	49562117	35	9	240278	0.35588	0.36097	0.761846
ENSG00000075785	RAB7A	3	128444965	128533639	321	40	240278	0.35556	0.36109	0.762017
ENSG00000197265	GTF2E2	8	30435835	30515768	201	29	240278	0.35527	0.36119	0.762147
ENSG00000145833	DDX46	5	134094469	134190823	215	40	240278	0.35525	0.3612	0.762086
ENSG00000140905	GCSH	16	81115566	81130008	171	12	240278	0.35491	0.36133	0.762279
ENSG00000129422	MTUS1	8	17501304	17658426	985	149	240278	0.35471	0.3614	0.762345
ENSG00000118160	SLC8A2	19	47931274	47975425	137	30	240278	0.35459	0.36145	0.762369
ENSG00000140259	MFAP1	15	44096690	44117000	43	10	240278	0.35446	0.3615	0.762393
ENSG00000162613	FUBP1	1	78409740	78444794	82	21	240278	0.35413	0.36162	0.762564
ENSG00000125898	FAM110A	20	814358	838106	92	28	240278	0.35406	0.36165	0.762546
ENSG00000122735	DNAI1	9	34457412	34520982	154	32	240278	0.35401	0.36167	0.762506
ENSG00000136098	NEK3	13	52706775	52733996	89	15	240278	0.35382	0.36174	0.762572
ENSG00000068024	HDAC4	2	239969864	240323348	1337	196	240278	0.35361	0.36181	0.762598
ENSG00000162614	NEXN	1	78354198	78409580	121	32	240278	0.35363	0.36181	0.762598
ENSG00000156463	SH3RF2	5	145316142	145461354	343	34	240278	0.35358	0.36183	0.762517
ENSG00000137992	DBT	1	100652475	100715390	155	20	240278	0.35352	0.36185	0.762478
ENSG00000064490	RFXANK	19	19303008	19312678	22	9	240278	0.3535	0.36186	0.762417
ENSG00000091664	SLC17A6	11	22359643	22401049	143	48	240278	0.35346	0.36187	0.762316
ENSG00000155324	GRAMD3	5	125695824	125832186	447	99	240278	0.35348	0.36187	0.762316
ENSG00000165813	C10orf118	10	115880621	115933979	115	19	240278	0.35341	0.36189	0.762236
ENSG00000104312	RIPK2	8	90769975	90803291	64	15	240278	0.35324	0.36196	0.762302
ENSG00000107018	RLN1	9	5334969	5339873	13	4	240278	0.35234	0.36229	0.762916
ENSG00000111224	PARP11	12	3900213	3982608	245	38	240278	0.35219	0.36235	0.76296
ENSG00000152782	PANK1	10	91342745	91405215	233	40	240278	0.3521	0.36238	0.762942
ENSG00000254959	INMT-FAM188B	7	30791753	30931696	567	74	240278	0.35206	0.3624	0.762903
ENSG00000111729	CLEC4A	12	8276228	8291203	31	9	240278	0.35202	0.36241	0.762842
ENSG00000118702	GHRH	20	35879489	35890238	21	8	240278	0.352	0.36242	0.762782
ENSG00000101624	CEP76	18	12661832	12702776	136	18	240278	0.3518	0.3625	0.762869
ENSG00000164733	CTSB	8	11700033	11726957	118	25	240278	0.35134	0.36267	0.763145
ENSG00000155366	RHOC	1	113243728	113250056	22	10	240278	0.35125	0.3627	0.763126
ENSG00000143079	CTTNBP2NL	1	112938803	113006078	180	15	240278	0.35077	0.36288	0.763424
ENSG00000104765	BNIP3L	8	26240414	26363152	562	116	240278	0.35075	0.36289	0.763363
ENSG00000169862	CTNND2	5	10971952	11904155	2727	339	240278	0.35051	0.36298	0.763471
ENSG00000164776	PHKG1	7	56148440	56160689	53	14	240278	0.35045	0.363	0.763431
ENSG00000173809	TDRD12	19	33210659	33320483	342	36	240278	0.35043	0.36301	0.763371
ENSG00000166147	FBN1	15	48700503	48938046	580	53	240278	0.35031	0.36305	0.763374
ENSG00000170370	EMX2	10	119301955	119309056	21	7	240278	0.3503	0.36306	0.763272
ENSG00000188580	NKAIN2	6	124125286	125146803	3011	343	240278	0.35028	0.36306	0.763272
ENSG00000178243	C9orf62	9	138235095	138238408	11	4	240278	0.34994	0.36319	0.763424
ENSG00000182793	GSTA5	6	52696453	52710893	50	13	240278	0.34984	0.36323	0.763426
ENSG00000112146	FBXO9	6	52916789	52965671	89	20	240278	0.34975	0.36326	0.763408
ENSG00000162645	GBP2	1	89571815	89616139	131	22	240278	0.34965	0.3633	0.76341
ENSG00000118707	TGIF2	20	35201891	35222353	27	18	240278	0.34958	0.36333	0.763392
ENSG00000148204	CRB2	9	126118449	126142603	117	37	240278	0.34944	0.36338	0.763416
ENSG00000107263	RAPGEF1	9	134452157	134615461	511	63	240278	0.34939	0.3634	0.763376
ENSG00000121410	A1BG	19	58856544	58864865	8	3	240278	0.34925	0.36345	0.763359
ENSG00000173267	SNCG	10	88718375	88723017	16	5	240278	0.34924	0.36345	0.763359
ENSG00000161798	AQP5	12	50355653	50359464	6	4	240278	0.34921	0.36347	0.763279
ENSG00000131355	EMR3	19	14729929	14800839	288	49	240278	0.34863	0.36368	0.763639
ENSG00000051108	HERPUD1	16	56965960	56977798	28	9	240278	0.34851	0.36373	0.763622
ENSG00000164287	CDC20B	5	54408799	54469005	178	28	240278	0.34851	0.36373	0.763622
ENSG00000155016	CYP2U1	4	108852525	108874613	69	11	240278	0.34848	0.36374	0.763521
ENSG00000101542	CDH20	18	59000815	59223006	685	191	240278	0.34841	0.36377	0.763502
ENSG00000175334	BANF1	11	65769550	65771620	8	4	240278	0.34823	0.36383	0.763547
ENSG00000188386	PPP3R2	9	104353897	104357283	7	4	240278	0.34821	0.36384	0.763487
ENSG00000134780	DAGLA	11	61447905	61514473	121	34	240278	0.34797	0.36393	0.763594
ENSG00000204614	TRIM40	6	30103885	30116512	209	23	240278	0.34785	0.36398	0.763618
ENSG00000124227	ANKRD60	20	56793551	56803709	17	11	240278	0.3477	0.36403	0.763641
ENSG00000260537	RP11-529K1.3	16	70333097	70400163	160	33	240278	0.3475	0.36411	0.763728
ENSG00000149596	JPH2	20	42740335	42816218	282	72	240278	0.3474	0.36414	0.763709
ENSG00000175591	P2RY2	11	72929343	72947397	40	18	240278	0.3467	0.36441	0.764194
ENSG00000163956	LRPAP1	4	3508103	3534286	105	23	240278	0.34667	0.36442	0.764134
ENSG00000152932	RAB3C	5	57878048	58155213	758	137	240278	0.34644	0.36451	0.764201
ENSG00000212122	TSSK1B	5	112768251	112770728	17	6	240278	0.34643	0.36451	0.764201
ENSG00000162458	FBLIM1	1	16083102	16113089	90	23	240278	0.34618	0.3646	0.764267
ENSG00000243955	GSTA1	6	52656462	52668708	38	10	240278	0.34612	0.36462	0.764228
ENSG00000168903	BTNL3	5	180415845	180433727	20	9	240278	0.34605	0.36465	0.76421
ENSG00000156239	N6AMT1	21	30244513	30257693	64	11	240278	0.346	0.36467	0.76417
ENSG00000172183	ISG20	15	89179384	89199714	95	22	240278	0.34552	0.36485	0.764466
ENSG00000205971	AC074389.6	7	1732446	1733961	5	3	240278	0.34544	0.36488	0.764448
ENSG00000139292	LGR5	12	71833550	71980090	584	55	240278	0.34538	0.36491	0.764429
ENSG00000140400	MAN2C1	15	75648133	75660971	19	11	240278	0.3453	0.36494	0.764411
ENSG00000132205	EMILIN2	18	2847028	2915991	212	65	240278	0.34517	0.36498	0.764413
ENSG00000016864	GLT8D1	3	52728505	52740048	19	9	240278	0.34482	0.36511	0.764604
ENSG00000268602	AP002353.1	11	107582998	107595135	31	11	240278	0.34478	0.36513	0.764565
ENSG00000158186	MRAS	3	138066539	138124375	123	30	240278	0.34472	0.36515	0.764526
ENSG00000132122	SPATA6	1	48761044	48937845	565	54	240278	0.34451	0.36523	0.764612
ENSG00000012061	ERCC1	19	45910591	45982086	298	53	240278	0.34445	0.36525	0.764572
ENSG00000110367	DDX6	11	118620034	118661858	106	24	240278	0.34437	0.36528	0.764554
ENSG00000136718	IMP4	2	131099798	131105383	10	7	240278	0.344	0.36542	0.764766
ENSG00000206538	VGLL3	3	86987119	87040269	120	17	240278	0.34392	0.36545	0.764747
ENSG00000214447	FAM187A	17	42977135	42982758	19	6	240278	0.34383	0.36549	0.76475
ENSG00000130545	CRB3	19	6463788	6467232	7	4	240278	0.34374	0.36552	0.764731
ENSG00000105968	H2AFV	7	44866390	44887682	56	14	240278	0.34354	0.3656	0.764777
ENSG00000174576	NPAS4	11	66188475	66194178	13	8	240278	0.34352	0.3656	0.764777
ENSG00000146555	SDK1	7	3341080	4308632	4637	260	240278	0.3434	0.36565	0.764719
ENSG00000161326	DUSP14	17	35849937	35873603	64	16	240278	0.34341	0.36565	0.764719
ENSG00000148187	MRRF	9	125026882	125085743	107	24	240278	0.34327	0.3657	0.764702
ENSG00000203760	CENPW	6	126661320	126670021	15	8	240278	0.34323	0.36571	0.764601
ENSG00000215067	AC027763.2	17	6779954	6915668	382	92	240278	0.34325	0.36571	0.764601
ENSG00000087191	PSMC5	17	61904512	61909379	10	4	240278	0.34321	0.36572	0.76446
ENSG00000183287	CCBE1	18	57098172	57364612	1094	165	240278	0.34322	0.36572	0.76446
ENSG00000196660	SLC30A10	1	219858769	220131989	1032	104	240278	0.34301	0.36579	0.764484
ENSG00000100360	IFT27	22	37154246	37172300	32	12	240278	0.34294	0.36582	0.764466
ENSG00000197629	MPEG1	11	58975983	58980424	11	7	240278	0.34276	0.36589	0.764531
ENSG00000115541	HSPE1	2	198364718	198368181	4	2	240278	0.3427	0.36591	0.764492
ENSG00000140090	SLC24A4	14	92788925	92962596	802	125	240278	0.34244	0.36601	0.76462
ENSG00000160183	TMPRSS3	21	43791999	43816955	110	37	240278	0.34225	0.36608	0.764685
ENSG00000157927	RADIL	7	4836686	4923350	436	58	240278	0.34218	0.36611	0.764667
ENSG00000205309	NT5M	17	17206649	17250977	164	35	240278	0.34192	0.36621	0.764794
ENSG00000163823	CCR1	3	46243200	46249887	22	5	240278	0.34168	0.3663	0.764901
ENSG00000134371	CDC73	1	193091147	193223031	383	34	240278	0.34164	0.36631	0.7648
ENSG00000154678	PDE1C	7	31790793	32338941	2172	244	240278	0.34164	0.36631	0.7648
ENSG00000110104	CCDC86	11	60609544	60618554	31	14	240278	0.34157	0.36634	0.764742
ENSG00000135625	EGR4	2	73518058	73520833	2	1	240278	0.34138	0.36641	0.764807
ENSG00000067208	EVI5	1	92974253	93257961	744	53	240278	0.34126	0.36646	0.76483
ENSG00000233404	FLJ20373	2	102508955	102511150	4	2	240278	0.34122	0.36647	0.76477
ENSG00000161921	CXCL16	17	4636821	4643217	28	6	240278	0.34104	0.36654	0.764835
ENSG00000128228	SDF2L1	22	21996550	21998587	7	5	240278	0.34091	0.36658	0.764837
ENSG00000116157	GPX7	1	53068044	53074723	18	7	240278	0.34066	0.36668	0.764924
ENSG00000149930	TAOK2	16	29984962	30003582	28	8	240278	0.34066	0.36668	0.764924
ENSG00000105875	WDR91	7	134868590	134896316	59	17	240278	0.34063	0.36669	0.764824
ENSG00000136153	LMO7	13	76194570	76434004	807	121	240278	0.34041	0.36677	0.76491
ENSG00000180098	TRNAU1AP	1	28879597	28905051	58	15	240278	0.34039	0.36678	0.76485
ENSG00000159409	CELF3	1	151674880	151689290	28	10	240278	0.34035	0.36679	0.76479
ENSG00000158555	GDPD5	11	75145685	75236948	216	52	240278	0.34017	0.36686	0.764814
ENSG00000219626	FAM228B	2	24299396	24392509	344	30	240278	0.34019	0.36686	0.764814
ENSG00000134874	DZIP1	13	96230457	96296957	110	35	240278	0.34012	0.36688	0.764734
ENSG00000173335	CST9	20	23583047	23586513	6	3	240278	0.33998	0.36694	0.764779
ENSG00000170871	KIAA0232	4	6783102	6885897	187	41	240278	0.33989	0.36697	0.76476
ENSG00000157240	FZD1	7	90893783	90898123	5	2	240278	0.33979	0.36701	0.764763
ENSG00000164604	GPR85	7	112718386	112727833	22	11	240278	0.33967	0.36705	0.764765
ENSG00000181418	DDN	12	49388932	49393092	7	5	240278	0.33947	0.36713	0.764851
ENSG00000167130	DOLPP1	9	131843379	131852717	18	8	240278	0.33936	0.36717	0.764853
ENSG00000171631	P2RY6	11	72975550	73009662	77	19	240278	0.33932	0.36718	0.764793
ENSG00000117600	LPPR4	1	99729509	99775146	162	36	240278	0.33932	0.36719	0.764693
ENSG00000166839	ANKDD1A	15	65204101	65251042	196	39	240278	0.33929	0.36719	0.764693
ENSG00000137198	GMPR	6	16238811	16295780	198	42	240278	0.33917	0.36724	0.764676
ENSG00000256683	ZNF350	19	52467596	52490109	99	22	240278	0.33913	0.36726	0.764637
ENSG00000174498	IGDCC3	15	65619465	65670378	131	39	240278	0.33909	0.36727	0.764577
ENSG00000149289	ZC3H12C	11	109964087	110042566	220	31	240278	0.33871	0.36741	0.764747
ENSG00000203943	SAMD13	1	84764049	84855640	225	49	240278	0.33872	0.36741	0.764747
ENSG00000132773	TOE1	1	45805342	45809647	7	5	240278	0.33857	0.36747	0.764751
ENSG00000140968	IRF8	16	85932409	85956215	71	21	240278	0.33847	0.3675	0.764732
ENSG00000197044	ZNF441	19	11877815	11894893	65	6	240278	0.33835	0.36755	0.764756
ENSG00000104231	ZFAND1	8	82613569	82645138	121	16	240278	0.3383	0.36757	0.764716
ENSG00000120697	ALG5	13	37523912	37574398	108	22	240278	0.33815	0.36762	0.76474
ENSG00000159217	IGF2BP1	17	47074774	47133012	133	24	240278	0.33801	0.36768	0.764784
ENSG00000112319	EYA4	6	133561736	133853258	881	124	240278	0.33732	0.36794	0.765244
ENSG00000156869	FRRS1	1	100174259	100232187	239	22	240278	0.33725	0.36796	0.765205
ENSG00000135002	RFK	9	79000433	79009433	35	11	240278	0.33725	0.36797	0.765145
ENSG00000115649	CNPPD1	2	220036619	220042828	21	7	240278	0.33721	0.36798	0.765085
ENSG00000185262	UBALD2	17	74261283	74267375	20	5	240278	0.33706	0.36804	0.765129
ENSG00000180574	EIF2S3L	12	10658201	10675734	86	12	240278	0.33637	0.36829	0.765568
ENSG00000162885	B3GALNT2	1	235613238	235667781	116	33	240278	0.33636	0.3683	0.765508
ENSG00000267552	CTD-2528L19.4	19	38180766	38210089	77	14	240278	0.3361	0.3684	0.765635
ENSG00000166446	CDYL2	16	80631803	80838226	1106	110	240278	0.33606	0.36841	0.765575
ENSG00000071082	RPL31	2	101618177	101640494	59	14	240278	0.33593	0.36846	0.765598
ENSG00000189120	SP6	17	45922279	45933240	29	9	240278	0.33584	0.36849	0.765579
ENSG00000112167	SAYSD1	6	39071840	39082965	33	15	240278	0.33568	0.36856	0.765644
ENSG00000136546	SCN7A	2	167260083	167350757	283	42	240278	0.33544	0.36865	0.76575
ENSG00000160993	ALKBH4	7	102096685	102105323	32	10	240278	0.33488	0.36886	0.766106
ENSG00000112137	PHACTR1	6	12717893	13288645	1431	148	240278	0.33485	0.36887	0.766046
ENSG00000155256	ZFYVE27	10	99496878	99520664	84	17	240278	0.3348	0.36889	0.766007
ENSG00000166363	OR10A5	11	6866883	6867936	2	1	240278	0.3346	0.36896	0.766071
ENSG00000124091	GCNT7	20	55066548	55100981	77	18	240278	0.33417	0.36913	0.766303
ENSG00000212743	DKFZP667F0711	10	6392278	6394723	2	1	240278	0.33415	0.36913	0.766303
ENSG00000137834	SMAD6	15	66994566	67074338	251	50	240278	0.33406	0.36917	0.766265
ENSG00000171502	COL24A1	1	86194916	86622626	1474	154	240278	0.33402	0.36918	0.766205
ENSG00000096746	HNRNPH3	10	70090931	70102948	29	9	240278	0.33401	0.36919	0.766145
ENSG00000175348	TMEM9B	11	8968841	8986558	57	10	240278	0.33377	0.36928	0.766251
ENSG00000134551	PRH2	12	11081835	11084940	8	3	240278	0.33367	0.36932	0.766253
ENSG00000198049	AVPR1B	1	206223976	206231639	15	5	240278	0.33351	0.36937	0.766276
ENSG00000179409	GEMIN4	17	647654	657239	27	9	240278	0.3335	0.36938	0.766217
ENSG00000138944	KIAA1644	22	44639547	44708731	283	78	240278	0.33321	0.36949	0.766364
ENSG00000110660	SLC35F2	11	107661717	107799019	555	67	240278	0.33307	0.36954	0.766347
ENSG00000130255	RPL36	19	5674958	5691887	48	20	240278	0.33308	0.36954	0.766347
ENSG00000111328	CDK2AP1	12	123745528	123756881	40	12	240278	0.33284	0.36963	0.766412
ENSG00000138678	AGPAT9	4	84457067	84527028	219	31	240278	0.33279	0.36965	0.766373
ENSG00000114923	SLC4A3	2	220492049	220506702	25	11	240278	0.33259	0.36972	0.766438
ENSG00000176231	OR10H4	19	16059818	16060768	7	2	240278	0.33252	0.36975	0.766419
ENSG00000159713	TPPP3	16	67423712	67427438	6	3	240278	0.33238	0.3698	0.766442
ENSG00000171241	SHCBP1	16	46614466	46655538	53	31	240278	0.33233	0.36982	0.766403
ENSG00000117620	SLC35A3	1	100435345	100492535	171	18	240278	0.33222	0.36986	0.766405
ENSG00000138119	MYOF	10	95066186	95242074	681	97	240278	0.33192	0.36997	0.766472
ENSG00000161944	ASGR2	17	7004641	7019019	100	21	240278	0.33193	0.36997	0.766472
ENSG00000256162	SMLR1	6	131148546	131158275	38	10	240278	0.33192	0.36997	0.766472
ENSG00000128683	GAD1	2	171669723	171717661	144	30	240278	0.33189	0.36999	0.766352
ENSG00000119640	ACYP1	14	75519924	75536186	30	10	240278	0.33183	0.37001	0.766313
ENSG00000160994	CCDC105	19	15121556	15134081	89	20	240278	0.33174	0.37004	0.766295
ENSG00000140853	NLRC5	16	57023397	57117443	373	108	240278	0.33167	0.37007	0.766276
ENSG00000138778	CENPE	4	104026963	104119566	277	33	240278	0.33152	0.37013	0.76632
ENSG00000255524	NPIPB8	16	28648975	28670003	34	11	240278	0.33136	0.37019	0.766364
ENSG00000141968	VAV1	19	6772725	6857377	341	64	240278	0.33124	0.37023	0.766366
ENSG00000206562	METTL6	3	15422782	15482073	194	35	240278	0.33098	0.37033	0.766492
ENSG00000188000	OR7D2	19	9296279	9299493	13	6	240278	0.33047	0.37052	0.766805
ENSG00000172155	LCE1D	1	152769227	152770657	1	1	240278	0.33	0.3707	0.767097
ENSG00000129437	KLK14	19	51580752	51587502	38	13	240278	0.32988	0.37075	0.76712
ENSG00000134240	HMGCS2	1	120290619	120311528	55	17	240278	0.3297	0.37081	0.767164
ENSG00000162604	TM2D1	1	62146718	62191095	138	30	240278	0.32948	0.37089	0.767249
ENSG00000184465	WDR27	6	169857307	170102159	940	82	240278	0.32944	0.37091	0.767169
ENSG00000187758	ADH1A	4	100197524	100212185	34	12	240278	0.32946	0.37091	0.767169
ENSG00000054654	SYNE2	14	64319683	64693165	985	144	240278	0.32942	0.37092	0.767069
ENSG00000164051	CCDC51	3	48473574	48481866	17	7	240278	0.32934	0.37095	0.76705
ENSG00000118407	FILIP1	6	76001575	76203454	565	62	240278	0.32832	0.37134	0.767776
ENSG00000197361	FBXL22	15	63889552	63894627	13	7	240278	0.32814	0.3714	0.76782
ENSG00000178809	TRIM73	7	75024337	75040279	3	2	240278	0.32805	0.37144	0.767822
ENSG00000204220	PFDN6	6	33257079	33266178	28	14	240278	0.32786	0.37151	0.767886
ENSG00000173258	ZNF483	9	114287439	114340124	195	39	240278	0.32784	0.37152	0.767826
ENSG00000164327	RICTOR	5	38938021	39074510	401	39	240278	0.32761	0.3716	0.767911
ENSG00000066855	MTFR1	8	66556969	66683496	456	48	240278	0.32759	0.37161	0.767811
ENSG00000268162	HBCBP	12	57390745	57391335	5	3	240278	0.32758	0.37161	0.767811
ENSG00000263809	RP11-849F2.7	17	8271956	8286505	42	11	240278	0.32753	0.37163	0.767731
ENSG00000104856	RELB	19	45504688	45541452	113	35	240278	0.32746	0.37166	0.767713
ENSG00000111737	RAB35	12	120532899	120555306	81	23	240278	0.32736	0.3717	0.767715
ENSG00000166947	EPB42	15	43398423	43513481	186	63	240278	0.32713	0.37178	0.7678
ENSG00000180998	GPR137C	14	53019866	53104431	239	44	240278	0.32697	0.37184	0.767843
ENSG00000115226	FNDC4	2	27714750	27718112	6	4	240278	0.3269	0.37187	0.767825
ENSG00000137745	MMP13	11	102813724	102826463	35	11	240278	0.3268	0.37191	0.767827
ENSG00000197465	GYPE	4	144792020	144826716	107	20	240278	0.32673	0.37194	0.767808
ENSG00000179909	ZNF154	19	58208735	58220579	40	12	240278	0.32641	0.37206	0.767975
ENSG00000188130	MAPK12	22	50683879	50700254	62	19	240278	0.32615	0.37215	0.768081
ENSG00000244414	CFHR1	1	196788887	196801319	10	6	240278	0.32608	0.37218	0.768062
ENSG00000197785	ATAD3A	1	1447531	1470067	126	24	240278	0.32595	0.37223	0.768085
ENSG00000116701	NCF2	1	183524698	183560011	95	26	240278	0.32587	0.37226	0.768066
ENSG00000165716	FAM69B	9	139607022	139618502	50	16	240278	0.32584	0.37227	0.768007
ENSG00000122696	SLC25A51	9	37879400	37904350	55	14	240278	0.32572	0.37232	0.767989
ENSG00000140455	USP3	15	63796793	63886839	261	36	240278	0.32571	0.37232	0.767989
ENSG00000139648	KRT71	12	52937693	52946931	46	8	240278	0.32567	0.37234	0.76791
ENSG00000106952	TNFSF8	9	117656003	117692697	120	15	240278	0.32562	0.37236	0.767871
ENSG00000105516	DBP	19	49133287	49140695	18	6	240278	0.32549	0.3724	0.767873
ENSG00000111707	SUDS3	12	118814185	118855840	123	20	240278	0.32541	0.37244	0.767875
ENSG00000064393	HIPK2	7	139246316	139477577	543	98	240278	0.32513	0.37254	0.768001
ENSG00000165644	COMTD1	10	76993727	76995788	4	2	240278	0.32487	0.37264	0.768127
ENSG00000063245	EPN1	19	56186592	56221224	178	38	240278	0.3245	0.37278	0.768335
ENSG00000120265	PCMT1	6	150070579	150132556	191	14	240278	0.3243	0.37286	0.768419
ENSG00000186766	FOXI2	10	129535499	129539450	19	6	240278	0.32422	0.37288	0.76838
ENSG00000172381	OR6Q1	11	57798402	57799403	5	3	240278	0.32415	0.37291	0.768362
ENSG00000173302	GPR148	2	131486643	131487909	3	1	240278	0.32411	0.37293	0.768322
ENSG00000104219	ZDHHC2	8	17013538	17082308	268	59	240278	0.32379	0.37305	0.768489
ENSG00000103510	KAT8	16	31127075	31142714	30	9	240278	0.32375	0.37307	0.76845
ENSG00000177879	AP3S1	5	115177178	115249778	205	30	240278	0.32367	0.3731	0.768432
ENSG00000197496	SLC2A10	20	45338126	45364965	82	18	240278	0.32345	0.37318	0.768516
ENSG00000132510	KDM6B	17	7743222	7758114	39	18	240278	0.32339	0.3732	0.768477
ENSG00000157557	ETS2	21	40177231	40196879	36	16	240278	0.32332	0.37323	0.768458
ENSG00000163349	HIPK1	1	114471814	114520426	86	32	240278	0.32319	0.37328	0.768481
ENSG00000267855	NDUFA7	19	8373490	8386280	42	7	240278	0.32315	0.37329	0.768421
ENSG00000176246	OR4L1	14	20528204	20529142	9	3	240278	0.32307	0.37332	0.768403
ENSG00000267987	AL161784.1	9	124103625	124110410	13	7	240278	0.32225	0.37363	0.76896
ENSG00000162747	FCGR3B	1	161592986	161601753	56	12	240278	0.32217	0.37366	0.768942
ENSG00000171163	ZNF692	1	249144205	249153343	18	6	240278	0.32213	0.37368	0.768903
ENSG00000140022	STON2	14	81727000	81902809	513	82	240278	0.32208	0.3737	0.768864
ENSG00000136908	DPM2	9	130697378	130700763	5	2	240278	0.32192	0.37376	0.768867
ENSG00000147324	MFHAS1	8	8640864	8751155	557	72	240278	0.32192	0.37376	0.768867
ENSG00000101150	TPD52L2	20	62496596	62522898	78	18	240278	0.32167	0.37385	0.768891
ENSG00000169860	P2RY1	3	152552736	152555841	3	2	240278	0.32166	0.37385	0.768891
ENSG00000149182	ARFGAP2	11	47185848	47198676	29	14	240278	0.32128	0.374	0.769079
ENSG00000174093	RP11-1407O15.2	17	36337717	36421858	61	15	240278	0.32103	0.37409	0.769184
ENSG00000197181	PIWIL2	8	22132810	22215076	267	27	240278	0.32096	0.37412	0.769165
ENSG00000180957	PITPNB	22	28247657	28316122	153	25	240278	0.32086	0.37416	0.769167
ENSG00000189030	VHLL	1	156268415	156269428	2	1	240278	0.32071	0.37421	0.76919
ENSG00000197601	FAR1	11	13690217	13753893	169	33	240278	0.32026	0.37439	0.76948
ENSG00000066336	SPI1	11	47376411	47400127	114	23	240278	0.32016	0.37442	0.769461
ENSG00000143799	PARP1	1	226548392	226595780	126	22	240278	0.32001	0.37448	0.769504
ENSG00000172493	AFF1	4	87856154	88062206	539	77	240278	0.31998	0.37449	0.769444
ENSG00000204669	C9orf57	9	74666292	74687733	65	18	240278	0.31991	0.37452	0.769426
ENSG00000132199	ENOSF1	18	670324	712676	201	22	240278	0.31966	0.37461	0.76953
ENSG00000071243	ING3	7	120590803	120617270	65	13	240278	0.31945	0.37469	0.769615
ENSG00000107165	TYRP1	9	12685439	12710290	79	15	240278	0.31903	0.37485	0.769863
ENSG00000142731	PLK4	4	128802016	128820350	35	12	240278	0.31895	0.37488	0.769844
ENSG00000255223	OR5M11	11	56309746	56310757	9	4	240278	0.31894	0.37489	0.769785
ENSG00000175911	AC127496.1	17	78977135	78978932	10	3	240278	0.31881	0.37493	0.769786
ENSG00000157796	WDR19	4	39184024	39287430	232	23	240278	0.31873	0.37496	0.769768
ENSG00000132275	RRP8	11	6616305	6624850	20	11	240278	0.31862	0.37501	0.76979
ENSG00000163013	FBXO41	2	73481810	73511559	62	22	240278	0.3185	0.37505	0.769792
ENSG00000179965	ZNF771	16	30418618	30440920	27	13	240278	0.31846	0.37507	0.769753
ENSG00000125741	OPA3	19	46030685	46105470	261	62	240278	0.31844	0.37508	0.769693
ENSG00000163468	CCT3	1	156278759	156337664	136	16	240278	0.31827	0.37514	0.769736
ENSG00000130045	NXNL2	9	91150016	91199189	143	28	240278	0.31821	0.37516	0.769697
ENSG00000129292	PHF20L1	8	133787618	133861052	145	27	240278	0.31818	0.37517	0.769598
ENSG00000205279	CTXN3	5	126984736	126994322	22	13	240278	0.3182	0.37517	0.769598
ENSG00000198785	GRIN3A	9	104331635	104500862	671	63	240278	0.31801	0.37524	0.769621
ENSG00000107185	RGP1	9	35749203	35758572	27	9	240278	0.31794	0.37526	0.769582
ENSG00000170296	GABARAP	17	7143333	7146089	1	1	240278	0.31785	0.3753	0.769544
ENSG00000262526	CTD-2545G14.7	17	7143746	7147954	1	1	240278	0.31785	0.3753	0.769544
ENSG00000145907	G3BP1	5	151150606	151192346	122	26	240278	0.31764	0.37538	0.769588
ENSG00000132744	ACY3	11	67410026	67418130	36	14	240278	0.31722	0.37554	0.769836
ENSG00000197619	ZNF615	19	52494585	52511483	78	10	240278	0.31649	0.37582	0.770329
ENSG00000181220	ZNF746	7	149169885	149194908	63	14	240278	0.31616	0.37594	0.770495
ENSG00000106366	SERPINE1	7	100770370	100782547	45	15	240278	0.31598	0.37601	0.770558
ENSG00000144647	POMGNT2	3	43120724	43147568	59	21	240278	0.3159	0.37604	0.77054
ENSG00000178184	PARD6G	18	77915115	78005429	294	40	240278	0.31587	0.37605	0.77048
ENSG00000273049	RP11-834C11.12	12	54379629	54428672	106	30	240278	0.31579	0.37608	0.770461
ENSG00000166333	ILK	11	6624961	6632102	25	6	240278	0.31575	0.37609	0.770402
ENSG00000169744	LDB2	4	16503164	16900432	1117	208	240278	0.3155	0.37619	0.770527
ENSG00000127954	STEAP4	7	87905744	87936206	53	9	240278	0.31547	0.3762	0.770467
ENSG00000213953	AC018867.1	2	187361840	187365393	12	4	240278	0.31526	0.37628	0.770551
ENSG00000143995	MEIS1	2	66660584	66801001	348	79	240278	0.31502	0.37637	0.770655
ENSG00000033050	ABCF2	7	150904923	150924316	70	18	240278	0.31491	0.37641	0.770657
ENSG00000206026	SMIM21	18	73121431	73139658	74	15	240278	0.31457	0.37654	0.770843
ENSG00000075651	PLD1	3	171318195	171528740	706	59	240278	0.31443	0.3766	0.770886
ENSG00000198879	SFMBT2	10	7200586	7453450	1049	134	240278	0.31437	0.37662	0.770846
ENSG00000169752	NRG4	15	76228310	76352136	321	24	240278	0.31408	0.37673	0.770991
ENSG00000188112	C6orf132	6	42068856	42110357	195	44	240278	0.31389	0.3768	0.771055
ENSG00000160352	ZNF714	19	21264965	21308073	202	19	240278	0.31388	0.37681	0.770995
ENSG00000150433	TMEM218	11	124966398	124981659	51	18	240278	0.31326	0.37704	0.771385
ENSG00000125843	AP5S1	20	3801178	3805949	7	3	240278	0.31322	0.37706	0.771346
ENSG00000089902	RCOR1	14	103058998	103196913	451	44	240278	0.31318	0.37707	0.771287
ENSG00000266302	RP11-219A15.1	17	16593575	16707767	173	27	240278	0.31312	0.37709	0.771248
ENSG00000123612	ACVR1C	2	158383279	158485517	172	40	240278	0.31288	0.37719	0.771372
ENSG00000168040	FADD	11	70049269	70053496	5	3	240278	0.31271	0.37725	0.771415
ENSG00000157343	ARMC12	6	35704809	35716856	27	9	240278	0.31255	0.37731	0.771457
ENSG00000198909	MAP3K3	17	61699775	61773663	127	18	240278	0.31238	0.37738	0.77152
ENSG00000176383	B3GNT4	12	122688090	122693499	6	3	240278	0.31231	0.3774	0.771441
ENSG00000230000	AC006455.1	7	62809239	62812151	7	2	240278	0.31231	0.3774	0.771441
ENSG00000107643	MAPK8	10	49514698	49647403	338	44	240278	0.31225	0.37742	0.771362
ENSG00000237649	KIFC1	6	33359313	33377701	68	25	240278	0.3118	0.37759	0.771629
ENSG00000162711	NLRP3	1	247579458	247612410	178	48	240278	0.31175	0.37762	0.771611
ENSG00000100593	ISM2	14	77940740	77965210	81	19	240278	0.31165	0.37765	0.771552
ENSG00000128617	OPN1SW	7	128412545	128415844	11	6	240278	0.31167	0.37765	0.771552
ENSG00000244045	TMEM199	17	26684604	26708716	57	9	240278	0.31161	0.37767	0.771473
ENSG00000183018	SPNS2	17	4402133	4442330	157	45	240278	0.3115	0.37771	0.771474
ENSG00000105371	ICAM4	19	10397643	10399198	4	2	240278	0.31148	0.37772	0.771415
ENSG00000144199	FAHD2B	2	97749320	97760619	13	6	240278	0.31138	0.37775	0.771396
ENSG00000167434	CA4	17	58227297	58248260	30	16	240278	0.3113	0.37778	0.771378
ENSG00000154556	SORBS2	4	186506598	186877806	1742	257	240278	0.31113	0.37785	0.77144
ENSG00000120696	KBTBD7	13	41763969	41768702	4	2	240278	0.31091	0.37793	0.771524
ENSG00000156269	NAA11	4	80146848	80247204	228	32	240278	0.31085	0.37796	0.771505
ENSG00000152315	KCNK13	14	90528109	90652201	473	64	240278	0.31069	0.37802	0.771548
ENSG00000134215	VAV3	1	108113782	108507766	1406	150	240278	0.31057	0.37806	0.771549
ENSG00000154274	C4orf19	4	37455563	37625117	855	129	240278	0.31045	0.37811	0.771572
ENSG00000091164	TXNL1	18	54264439	54318831	126	24	240278	0.31039	0.37813	0.771532
ENSG00000119812	FAM98A	2	33808725	33824449	42	14	240278	0.31036	0.37814	0.771473
ENSG00000168542	COL3A1	2	189839046	189877472	98	24	240278	0.31031	0.37816	0.771434
ENSG00000128266	GNAZ	22	23412540	23467224	134	28	240278	0.31027	0.37818	0.771395
ENSG00000088325	TPX2	20	30327074	30389608	130	26	240278	0.31019	0.37821	0.771336
ENSG00000178053	MLF1	3	158288952	158325041	127	17	240278	0.31018	0.37821	0.771336
ENSG00000008083	JARID2	6	15246527	15522252	879	128	240278	0.31016	0.37822	0.771197
ENSG00000099282	TSPAN15	10	71211229	71267425	264	27	240278	0.31015	0.37822	0.771197
ENSG00000205336	GPR56	16	57644564	57698944	259	83	240278	0.3099	0.37832	0.771281
ENSG00000103460	TOX3	16	52471917	52581714	285	73	240278	0.30978	0.37836	0.771283
ENSG00000141574	SECTM1	17	80278900	80291950	91	11	240278	0.30949	0.37847	0.771427
ENSG00000113575	PPP2CA	5	133530025	133561833	108	10	240278	0.30934	0.37853	0.77147
ENSG00000134460	IL2RA	10	6052652	6104288	227	61	240278	0.30916	0.3786	0.771533
ENSG00000142789	CELA3A	1	22328149	22339032	69	16	240278	0.30874	0.37876	0.771779
ENSG00000149218	ENDOD1	11	94822974	94865809	142	38	240278	0.30863	0.3788	0.771781
ENSG00000187068	C3orf70	3	184795838	184870802	334	32	240278	0.30847	0.37886	0.771823
ENSG00000100600	LGMN	14	93170152	93215047	97	38	240278	0.30829	0.37893	0.771886
ENSG00000069329	VPS35	16	46690054	46723430	33	20	240278	0.30814	0.37899	0.771928
ENSG00000189007	ADAT2	6	143743969	143771810	109	9	240278	0.30809	0.37901	0.771889
ENSG00000150477	KIAA1328	18	34409069	34812135	926	56	240278	0.30749	0.37923	0.772257
ENSG00000137513	NARS2	11	78147007	78285919	391	25	240278	0.30744	0.37925	0.772218
ENSG00000178852	EFCAB13	17	45400656	45518678	446	30	240278	0.30742	0.37926	0.772159
ENSG00000131969	ABHD12B	14	51338878	51371688	104	22	240278	0.30722	0.37934	0.772242
ENSG00000161692	DBF4B	17	42785976	42829632	104	29	240278	0.30712	0.37938	0.772243
ENSG00000189068	VSTM1	19	54544079	54567207	131	32	240278	0.30682	0.37949	0.772388
ENSG00000047617	ANO2	12	5641035	6055398	1350	166	240278	0.30677	0.37951	0.772349
ENSG00000185176	AQP12B	2	241615835	241622323	15	8	240278	0.30654	0.3796	0.772452
ENSG00000086232	EIF2AK1	7	6061881	6098861	160	32	240278	0.3065	0.37961	0.772392
ENSG00000163568	AIM2	1	159032274	159116886	222	44	240278	0.30634	0.37967	0.772435
ENSG00000114480	GBE1	3	81538850	81811312	684	88	240278	0.30632	0.37968	0.772375
ENSG00000029364	SLC39A9	14	69864732	69929105	157	30	240278	0.30624	0.37971	0.772357
ENSG00000079246	XRCC5	2	216972187	217071026	234	52	240278	0.30587	0.37985	0.772562
ENSG00000196284	SUPT3H	6	44777054	45345690	2072	67	240278	0.30573	0.3799	0.772584
ENSG00000176894	PXMP2	12	133264192	133297276	137	31	240278	0.30565	0.37994	0.772585
ENSG00000162368	CMPK1	1	47799469	47844511	165	25	240278	0.30554	0.37998	0.772587
ENSG00000134815	DHX34	19	47852538	47885961	134	21	240278	0.30551	0.37999	0.772488
ENSG00000158716	DUSP23	1	159750722	159752333	6	3	240278	0.30551	0.37999	0.772488
ENSG00000170160	CCDC144A	17	16592851	16707767	180	28	240278	0.30541	0.38003	0.772449
ENSG00000258869	RP11-204N11.1	14	98215601	98230326	45	13	240278	0.30517	0.38012	0.772553
ENSG00000198937	CCDC167	6	37450696	37467698	43	18	240278	0.30498	0.38019	0.772615
ENSG00000139197	PEX5	12	7341281	7371170	102	14	240278	0.30493	0.38021	0.772576
ENSG00000198657	OR8B4	11	124293807	124294789	5	2	240278	0.30475	0.38028	0.772639
ENSG00000196826	ZNF709	19	12572373	12662288	331	35	240278	0.30427	0.38046	0.772925
ENSG00000105352	CEACAM4	19	42125344	42133442	39	13	240278	0.3042	0.38049	0.772906
ENSG00000136861	CDK5RAP2	9	123151147	123342448	313	53	240278	0.30417	0.3805	0.772846
ENSG00000146477	SLC22A3	6	160769300	160876014	268	50	240278	0.30404	0.38055	0.772868
ENSG00000160446	ZDHHC12	9	131483148	131486406	9	4	240278	0.30401	0.38056	0.772809
ENSG00000155052	CNTNAP5	2	124782864	125672864	2977	314	240278	0.30382	0.38063	0.772872
ENSG00000111331	OAS3	12	113376157	113411054	96	22	240278	0.3038	0.38064	0.772812
ENSG00000211445	GPX3	5	150400124	150408554	42	11	240278	0.30378	0.38065	0.772753
ENSG00000122852	SFTPA1	10	81370695	81375196	27	8	240278	0.30368	0.38069	0.772754
ENSG00000179029	TMEM107	17	8076555	8079717	23	10	240278	0.30354	0.38074	0.772776
ENSG00000122085	MTERFD2	2	242011584	242041747	112	26	240278	0.30325	0.38085	0.77292
ENSG00000148358	GPR107	9	132815705	132902448	314	43	240278	0.30321	0.38086	0.772861
ENSG00000259288	RP11-133K1.2	15	40509629	40568597	172	62	240278	0.30315	0.38089	0.772842
ENSG00000147604	RPL7	8	74202506	74208024	18	8	240278	0.30303	0.38093	0.772843
ENSG00000181767	OR8H2	11	55872519	55873457	10	3	240278	0.30291	0.38098	0.772865
ENSG00000143436	MRPL9	1	151732119	151736040	13	4	240278	0.3028	0.38102	0.772867
ENSG00000107742	SPOCK2	10	73818793	73848790	63	21	240278	0.30275	0.38104	0.772828
ENSG00000197763	TXNRD3	3	126290622	126373998	224	37	240278	0.30224	0.38123	0.773134
ENSG00000268171	AC068620.1	4	57276682	57277131	1	1	240278	0.30207	0.3813	0.773196
ENSG00000254986	DPP3	11	66247484	66277130	63	12	240278	0.30203	0.38131	0.773137
ENSG00000135766	EGLN1	1	231499497	231560790	319	12	240278	0.30191	0.38136	0.773159
ENSG00000147434	CHRNA6	8	42607763	42651535	129	19	240278	0.30186	0.38138	0.77312
ENSG00000144048	DUSP11	2	73989311	74007284	20	9	240278	0.30176	0.38142	0.773121
ENSG00000025796	SEC63	6	108188960	108279393	190	27	240278	0.30161	0.38147	0.773143
ENSG00000170962	PDGFD	11	103777914	104035107	831	122	240278	0.30138	0.38156	0.773206
ENSG00000184544	DHRS7C	17	9674751	9694614	75	17	240278	0.3014	0.38156	0.773206
ENSG00000117528	ABCD3	1	94883933	94984222	129	25	240278	0.30123	0.38162	0.773208
ENSG00000147955	SIGMAR1	9	34634719	34637806	6	3	240278	0.30098	0.38172	0.773331
ENSG00000197106	SLC6A17	1	110693108	110744824	116	27	240278	0.30078	0.38179	0.773394
ENSG00000197363	ZNF517	8	146024261	146036554	61	10	240278	0.30071	0.38182	0.773375
ENSG00000187957	DNER	2	230222345	230579274	1437	187	240278	0.30068	0.38183	0.773316
ENSG00000024048	UBR2	6	42531800	42661242	277	37	240278	0.30065	0.38184	0.773256
ENSG00000164951	PDP1	8	94870035	94938294	214	36	240278	0.30048	0.3819	0.773298
ENSG00000185681	MORN5	9	124922190	124962367	132	36	240278	0.30041	0.38193	0.77328
ENSG00000139737	SLAIN1	13	78272023	78338377	158	41	240278	0.30039	0.38194	0.77322
ENSG00000137760	ALKBH8	11	107373452	107436472	172	32	240278	0.30029	0.38198	0.773222
ENSG00000188033	ZNF490	19	12688775	12750912	190	24	240278	0.30016	0.38203	0.773244
ENSG00000048707	VPS13D	1	12290124	12572099	619	55	240278	0.29992	0.38212	0.773307
ENSG00000132702	HAPLN2	1	156589086	156595517	5	2	240278	0.29991	0.38212	0.773307
ENSG00000269000	AC108868.1	2	107099728	107103848	14	4	240278	0.29986	0.38214	0.773228
ENSG00000138081	FBXO11	2	48016455	48132932	450	47	240278	0.29985	0.38215	0.773169
ENSG00000079557	AFM	4	74347400	74369691	66	17	240278	0.2998	0.38216	0.77311
ENSG00000104967	NOVA2	19	46436992	46476804	85	26	240278	0.29961	0.38224	0.773192
ENSG00000118855	MFSD1	3	158449987	158547508	276	41	240278	0.29946	0.3823	0.773234
ENSG00000164292	RHOBTB3	5	95049226	95160087	276	65	240278	0.29906	0.38245	0.773458
ENSG00000165309	ARMC3	10	23216953	23326518	332	51	240278	0.29869	0.38259	0.773662
ENSG00000186965	KRTAP19-2	21	31859362	31859755	3	2	240278	0.29863	0.38261	0.773623
ENSG00000175390	EIF3F	11	7991798	8023409	119	35	240278	0.29847	0.38267	0.773665
ENSG00000146701	MDH2	7	75677369	75696826	55	14	240278	0.29845	0.38268	0.773606
ENSG00000117906	RCN2	15	77223960	77242601	39	19	240278	0.29841	0.38269	0.773547
ENSG00000126602	TRAP1	16	3701640	3767598	240	54	240278	0.29816	0.38279	0.773669
ENSG00000106038	EVX1	7	27282164	27290112	16	7	240278	0.29799	0.38285	0.773672
ENSG00000258890	CEP95	17	62502706	62538579	88	22	240278	0.29799	0.38285	0.773672
ENSG00000141580	WDR45B	17	80572438	80606429	148	37	240278	0.29797	0.38286	0.773573
ENSG00000187288	CIDEC	3	9908398	9921938	28	10	240278	0.2973	0.38312	0.774019
ENSG00000085449	WDFY1	2	224720433	224810104	197	29	240278	0.29722	0.38315	0.774
ENSG00000163466	ARPC2	2	219081817	219119079	86	21	240278	0.29634	0.38349	0.774607
ENSG00000215217	C5orf49	5	7830491	7851603	86	19	240278	0.29623	0.38353	0.774609
ENSG00000196071	OR2L13	1	248100493	248264224	664	61	240278	0.29621	0.38354	0.77455
ENSG00000105894	PTN	7	136912088	137028611	300	80	240278	0.29609	0.38358	0.774551
ENSG00000197321	SVIL	10	29746267	30025710	1281	159	240278	0.29606	0.38359	0.774492
ENSG00000133401	PDZD2	5	31639517	32111037	1948	328	240278	0.29563	0.38375	0.774696
ENSG00000206177	HBM	16	203891	216767	33	10	240278	0.29564	0.38375	0.774696
ENSG00000100994	PYGB	20	25228705	25278650	203	24	240278	0.29557	0.38378	0.774598
ENSG00000115665	SLC5A7	2	108602979	108630450	94	37	240278	0.29556	0.38378	0.774598
ENSG00000185504	C17orf70	17	79506911	79520987	69	18	240278	0.29553	0.3838	0.774519
ENSG00000117461	PIK3R3	1	46505812	46642160	298	57	240278	0.29549	0.38381	0.77446
ENSG00000161791	FMNL3	12	50031724	50101948	186	28	240278	0.29543	0.38383	0.774381
ENSG00000205882	DEFB134	8	11850692	11853821	14	6	240278	0.29543	0.38383	0.774381
ENSG00000149792	MRPL49	11	64889655	64894843	9	6	240278	0.29496	0.38401	0.774625
ENSG00000113580	NR3C1	5	142657496	142815077	285	46	240278	0.29486	0.38405	0.774627
ENSG00000273088	RP11-201K10.3	1	155141885	155159748	38	12	240278	0.29479	0.38408	0.774608
ENSG00000108688	CCL7	17	32597240	32599261	3	2	240278	0.29472	0.3841	0.774569
ENSG00000169499	PLEKHA2	8	38758753	38831428	247	66	240278	0.29459	0.38415	0.77459
ENSG00000171877	FRMD5	15	44162962	44487450	611	60	240278	0.29389	0.38442	0.775056
ENSG00000117305	HMGCL	1	24128375	24165110	49	9	240278	0.29364	0.38452	0.775178
ENSG00000159708	LRRC36	16	67360701	67419106	164	23	240278	0.29357	0.38454	0.775139
ENSG00000271793	RP11-321N4.5	6	86267696	86324952	110	36	240278	0.29356	0.38455	0.77508
ENSG00000178338	ZNF354B	5	178286954	178315123	224	11	240278	0.29337	0.38462	0.775141
ENSG00000010282	HHATL	3	42734155	42744319	27	14	240278	0.29322	0.38468	0.775183
ENSG00000104093	DMXL2	15	51739908	51915030	494	30	240278	0.29315	0.38471	0.775164
ENSG00000228835	AC012123.1	18	30349758	30354376	10	5	240278	0.29309	0.38473	0.775125
ENSG00000213512	GBP7	1	89597434	89641723	106	27	240278	0.293	0.38476	0.775106
ENSG00000179580	RNF151	16	2016824	2018976	13	3	240278	0.29291	0.38479	0.775088
ENSG00000164047	CAMP	3	48264837	48266981	3	2	240278	0.2928	0.38484	0.77507
ENSG00000164294	GPX8	5	54455946	54462899	20	6	240278	0.29279	0.38484	0.77507
ENSG00000163534	FCRL1	1	157764193	157789895	76	16	240278	0.29271	0.38487	0.775011
ENSG00000197891	SLC22A12	11	64358113	64369820	38	8	240278	0.29267	0.38489	0.774972
ENSG00000110675	ELMOD1	11	107461817	107537505	202	51	240278	0.29263	0.3849	0.774913
ENSG00000255633	MTRNR2L9	6	62284008	62284534	8	3	240278	0.29253	0.38494	0.774914
ENSG00000148734	NPFFR1	10	72007085	72043432	148	36	240278	0.29252	0.38495	0.774855
ENSG00000116741	RGS2	1	192778169	192781403	4	2	240278	0.29234	0.38502	0.774917
ENSG00000158955	WNT9B	17	44910567	44964096	146	23	240278	0.29224	0.38505	0.774898
ENSG00000145358	DDIT4L	4	101107027	101111939	25	10	240278	0.292	0.38514	0.775
ENSG00000272325	NUDT3	6	34247456	34360451	471	43	240278	0.2919	0.38518	0.775002
ENSG00000162924	REL	2	61108656	61158745	121	40	240278	0.29182	0.38521	0.774983
ENSG00000271698	GS1-393G12.13	8	145576888	145579269	8	3	240278	0.29171	0.38525	0.774984
ENSG00000109944	C11orf63	11	122753391	122830506	233	53	240278	0.29139	0.38538	0.775167
ENSG00000039650	PNKP	19	50364461	50371166	11	5	240278	0.29115	0.38547	0.775268
ENSG00000125378	BMP4	14	54416454	54425479	24	10	240278	0.29072	0.38563	0.775511
ENSG00000213973	ZNF99	19	22939007	22966909	168	11	240278	0.29069	0.38565	0.775472
ENSG00000107957	SH3PXD2A	10	105348285	105615301	750	144	240278	0.29064	0.38566	0.775413
ENSG00000171992	SYNPO	5	149980642	150038782	131	31	240278	0.29054	0.3857	0.775414
ENSG00000182359	KBTBD3	11	105921825	105948492	54	16	240278	0.2905	0.38572	0.775376
ENSG00000048140	TSPAN17	5	176074388	176086058	44	14	240278	0.2903	0.38579	0.775437
ENSG00000143384	MCL1	1	150547032	150552066	11	6	240278	0.29023	0.38582	0.775418
ENSG00000164729	SLC35G3	17	33519539	33521412	9	3	240278	0.29014	0.38586	0.77542
ENSG00000177951	BET1L	11	167784	207428	60	19	240278	0.28991	0.38594	0.775501
ENSG00000109971	HSPA8	11	122928197	122933938	29	9	240278	0.28984	0.38597	0.775443
ENSG00000197128	ZNF772	19	57978031	57988938	48	8	240278	0.28984	0.38597	0.775443
ENSG00000176204	LRRTM4	2	76974845	77820445	3591	264	240278	0.28982	0.38598	0.775344
ENSG00000267970	AC004899.1	7	48887362	48891221	18	7	240278	0.2897	0.38602	0.775346
ENSG00000112041	TULP1	6	35465651	35480715	49	15	240278	0.28947	0.38611	0.775447
ENSG00000119979	FAM45A	10	120863598	120897496	112	12	240278	0.28939	0.38614	0.775429
ENSG00000137267	TUBB2A	6	3153903	3157760	5	3	240278	0.28894	0.38632	0.775672
ENSG00000162144	CYB561A3	11	61116217	61129771	20	6	240278	0.28893	0.38632	0.775672
ENSG00000105499	PLA2G4C	19	48551100	48614074	314	59	240278	0.28867	0.38642	0.775754
ENSG00000162775	RBM15	1	110881128	110889299	13	7	240278	0.28853	0.38647	0.775775
ENSG00000166923	GREM1	15	33010175	33026870	83	18	240278	0.28837	0.38653	0.775816
ENSG00000100347	SAMM50	22	44351301	44406411	191	33	240278	0.2881	0.38663	0.775938
ENSG00000117322	CR2	1	207627575	207663240	96	35	240278	0.28809	0.38664	0.775879
ENSG00000138111	TMEM180	10	104221149	104236802	50	10	240278	0.28803	0.38666	0.77584
ENSG00000149548	CCDC15	11	124824017	124911385	317	32	240278	0.288	0.38667	0.775781
ENSG00000162623	TYW3	1	75198836	75232362	136	24	240278	0.28786	0.38673	0.775783
ENSG00000178645	C10orf53	10	50887697	50918307	81	17	240278	0.28786	0.38673	0.775783
ENSG00000130559	CAMSAP1	9	138700333	138799074	220	45	240278	0.28747	0.38688	0.775926
ENSG00000197077	KIAA1671	22	25348697	25593415	579	114	240278	0.28746	0.38688	0.775926
ENSG00000117481	NSUN4	1	46805849	46830824	160	5	240278	0.28738	0.38691	0.775868
ENSG00000105619	TFPT	19	54610320	54619055	29	14	240278	0.28716	0.387	0.775969
ENSG00000235863	B3GALT4	6	33244917	33252609	27	7	240278	0.2871	0.38702	0.77593
ENSG00000161970	RPL26	17	8280838	8286531	16	4	240278	0.28699	0.38706	0.775932
ENSG00000198515	CNGA1	4	47937994	48018689	295	33	240278	0.28689	0.3871	0.775933
ENSG00000021852	C8B	1	57394883	57431813	90	35	240278	0.28676	0.38715	0.775954
ENSG00000166069	TMCO5A	15	38214140	38259925	112	23	240278	0.28649	0.38725	0.776076
ENSG00000147471	PROSC	8	37620111	37637283	21	15	240278	0.28636	0.3873	0.776097
ENSG00000171385	KCND3	1	112313284	112531777	726	174	240278	0.28634	0.38731	0.776038
ENSG00000130204	TOMM40	19	45393826	45406946	50	16	240278	0.2862	0.38736	0.776059
ENSG00000128512	DOCK4	7	111366166	111846466	1346	194	240278	0.28603	0.38743	0.776121
ENSG00000155330	C16orf87	16	46830519	46865323	35	12	240278	0.28597	0.38745	0.776082
ENSG00000205496	OR51A2	11	4976002	4976943	3	2	240278	0.28593	0.38746	0.776023
ENSG00000075043	KCNQ2	20	62037542	62103993	289	53	240278	0.28591	0.38747	0.775964
ENSG00000197595	C13orf35	13	113301358	113338811	141	35	240278	0.28578	0.38752	0.775985
ENSG00000182389	CACNB4	2	152689290	152955593	710	83	240278	0.28562	0.38758	0.776027
ENSG00000068781	STON1-GTF2A1L	2	48757064	49003654	1088	129	240278	0.28532	0.3877	0.776188
ENSG00000186501	TMEM222	1	27648651	27662891	46	17	240278	0.28516	0.38776	0.776229
ENSG00000109381	ELF2	4	139949266	140098372	359	63	240278	0.28506	0.3878	0.77623
ENSG00000126561	STAT5A	17	40439565	40463961	74	15	240278	0.28488	0.38787	0.776292
ENSG00000162344	FGF19	11	69513000	69519410	8	5	240278	0.28465	0.38796	0.776393
ENSG00000104970	KIR3DX1	19	55043909	55057053	58	26	240278	0.28454	0.388	0.776394
ENSG00000100897	DCAF11	14	24583404	24594451	23	8	240278	0.28447	0.38802	0.776355
ENSG00000253457	SMIM18	8	30496117	30503581	17	7	240278	0.28442	0.38804	0.776316
ENSG00000177551	NHLH2	1	116378998	116386538	24	8	240278	0.28414	0.38815	0.776458
ENSG00000111834	RSPH4A	6	116937642	116954148	51	16	240278	0.28401	0.3882	0.776479
ENSG00000106733	NMRK1	9	77675489	77703133	114	25	240278	0.28383	0.38827	0.77654
ENSG00000183733	FIGLA	2	71004442	71017775	63	12	240278	0.28381	0.38828	0.776481
ENSG00000245848	CEBPA	19	33790840	33793470	3	2	240278	0.2837	0.38832	0.776482
ENSG00000156876	SASS6	1	100549119	100598511	150	28	240278	0.28362	0.38835	0.776464
ENSG00000166143	PPP1R14D	15	41107650	41120907	37	11	240278	0.28353	0.38839	0.776465
ENSG00000181610	MRPS23	17	55916842	55927417	41	15	240278	0.28341	0.38843	0.776466
ENSG00000108774	RAB5C	17	40276994	40307035	67	10	240278	0.28279	0.38867	0.776827
ENSG00000221953	C1orf229	1	247273462	247275719	18	7	240278	0.2828	0.38867	0.776827
ENSG00000164626	KCNK5	6	39156749	39197226	177	40	240278	0.28273	0.38869	0.776749
ENSG00000225663	FAM195B	17	79780287	79791178	25	4	240278	0.28246	0.3888	0.77689
ENSG00000198090	KRTAP4-6	17	39295685	39296739	4	2	240278	0.28222	0.38889	0.776991
ENSG00000206043	C18orf63	18	71983048	72026422	181	27	240278	0.28207	0.38894	0.777012
ENSG00000169621	APLF	2	68694693	68858004	572	37	240278	0.28206	0.38895	0.776954
ENSG00000176732	PFN4	2	24338241	24346347	23	5	240278	0.28194	0.38899	0.776955
ENSG00000181016	LSMEM1	7	112120908	112131117	45	15	240278	0.28169	0.38909	0.777076
ENSG00000002919	SNX11	17	46180719	46200436	81	14	240278	0.2816	0.38913	0.777077
ENSG00000120742	SERP1	3	150259781	150321015	203	30	240278	0.28145	0.38918	0.777098
ENSG00000258724	SOX7	8	10582909	10697357	580	52	240278	0.28118	0.38928	0.777219
ENSG00000178623	GPR35	2	241544848	241570676	132	43	240278	0.28112	0.38931	0.7772
ENSG00000124614	RPS10	6	34385231	34393902	47	19	240278	0.2811	0.38932	0.777141
ENSG00000162040	HS3ST6	16	1961464	1968441	45	9	240278	0.28098	0.38936	0.777142
ENSG00000113558	SKP1	5	133484633	133512729	108	14	240278	0.28056	0.38952	0.777383
ENSG00000221887	HMSD	18	61616535	61649008	125	25	240278	0.28016	0.38968	0.777623
ENSG00000099260	PALMD	1	100111499	100160097	158	33	240278	0.27996	0.38975	0.777684
ENSG00000070729	CNGB1	16	57917503	58005020	323	85	240278	0.27925	0.39003	0.778164
ENSG00000147642	SYBU	8	110586207	110704020	370	45	240278	0.27919	0.39005	0.778125
ENSG00000188069	OR51F1	11	4790209	4791168	17	4	240278	0.27914	0.39007	0.778086
ENSG00000141748	ARL5C	17	37313147	37323737	40	17	240278	0.27905	0.3901	0.778067
ENSG00000125872	LRRN4	20	6021424	6034695	31	9	240278	0.279	0.39012	0.778029
ENSG00000268467	AP000889.3	11	107462471	107463949	5	2	240278	0.27869	0.39024	0.778189
ENSG00000102595	UGGT2	13	96453834	96705736	603	64	240278	0.27857	0.39029	0.77821
ENSG00000140403	DNAJA4	15	78556428	78574538	73	23	240278	0.27855	0.3903	0.778151
ENSG00000115593	SMYD1	2	88367299	88412906	190	41	240278	0.27833	0.39038	0.778232
ENSG00000085871	MGST2	4	140586922	140661899	251	60	240278	0.27807	0.39048	0.778353
ENSG00000169660	HEXDC	17	80376194	80400521	89	22	240278	0.27802	0.3905	0.778314
ENSG00000164088	PPM1M	3	52279841	52284613	8	5	240278	0.27797	0.39052	0.778275
ENSG00000107551	RASSF4	10	45454855	45491339	122	40	240278	0.2779	0.39054	0.778236
ENSG00000167332	OR51E2	11	4701401	4719084	68	18	240278	0.27763	0.39065	0.778376
ENSG00000161405	IKZF3	17	37921198	38020441	310	23	240278	0.27742	0.39073	0.778457
ENSG00000146285	SCML4	6	108025308	108145521	524	60	240278	0.27739	0.39074	0.778398
ENSG00000165185	KIAA1958	9	115249127	115431677	435	53	240278	0.27736	0.39075	0.77834
ENSG00000121552	CSTA	3	122044091	122060819	56	13	240278	0.27713	0.39084	0.77844
ENSG00000130706	ADRM1	20	60877149	60883918	18	8	240278	0.27712	0.39085	0.778381
ENSG00000178996	SNX18	5	53813589	53842415	134	23	240278	0.27692	0.39092	0.778442
ENSG00000240403	KIR3DL2	19	55361898	55378662	100	13	240278	0.27685	0.39095	0.778423
ENSG00000121270	ABCC11	16	48200821	48281479	288	19	240278	0.27671	0.391	0.778444
ENSG00000168564	CDKN2AIP	4	184365744	184369351	11	7	240278	0.27661	0.39104	0.778445
ENSG00000077458	FAM76B	11	95502106	95523573	76	15	240278	0.27646	0.3911	0.778486
ENSG00000126698	DNAJC8	1	28525967	28559536	94	22	240278	0.27619	0.3912	0.778606
ENSG00000178904	DPY19L3	19	32896449	32976801	202	34	240278	0.27614	0.39122	0.778567
ENSG00000101384	JAG1	20	10618332	10654694	111	35	240278	0.2761	0.39123	0.778509
ENSG00000158220	ESYT3	3	138153428	138200528	94	28	240278	0.27604	0.39126	0.77845
ENSG00000179772	FOXS1	20	30432103	30433420	3	2	240278	0.27604	0.39126	0.77845
ENSG00000138442	WDR12	2	203739505	203879521	357	27	240278	0.27587	0.39132	0.778413
ENSG00000139144	PIK3C2G	12	18400548	18801348	1454	152	240278	0.27587	0.39132	0.778413
ENSG00000175664	TEX26	13	31506840	31549639	143	32	240278	0.27564	0.39141	0.778474
ENSG00000198633	ZNF534	19	52932440	52955568	201	15	240278	0.27561	0.39142	0.778415
ENSG00000176893	OR51G2	11	4935900	4936922	3	2	240278	0.27546	0.39148	0.778456
ENSG00000163736	PPBP	4	74852755	74853914	1	1	240278	0.27541	0.3915	0.778417
ENSG00000214239	AL591025.1	6	159047471	159049322	16	5	240278	0.27511	0.39162	0.778577
ENSG00000269871	AC040977.1	17	6915928	6917755	1	1	240278	0.27489	0.3917	0.778657
ENSG00000122711	SPINK4	9	33218363	33248565	112	16	240278	0.27485	0.39172	0.778619
ENSG00000105669	COPE	19	19010323	19030206	52	16	240278	0.27449	0.39185	0.778798
ENSG00000171056	SOX7	8	10581278	10697357	584	52	240278	0.27432	0.39192	0.778859
ENSG00000074800	ENO1	1	8921061	8939308	37	10	240278	0.27416	0.39198	0.7789
ENSG00000215305	VPS16	20	2821349	2847378	122	22	240278	0.27396	0.39206	0.77898
ENSG00000154864	PIEZO2	18	10666480	11148587	1860	270	240278	0.27355	0.39222	0.779219
ENSG00000099949	LZTR1	22	21333751	21353327	48	20	240278	0.27352	0.39223	0.779161
ENSG00000103550	KNOP1	16	19714902	19729557	31	9	240278	0.27348	0.39224	0.779102
ENSG00000089123	TASP1	20	13246709	13619587	1166	102	240278	0.27304	0.39241	0.779361
ENSG00000126524	SBDS	7	66452664	66460588	40	19	240278	0.2726	0.39258	0.77962
ENSG00000105991	HOXA1	7	27132612	27135615	8	5	240278	0.27252	0.39261	0.779601
ENSG00000129534	MIS18BP1	14	45672393	45722743	98	22	240278	0.27235	0.39268	0.779622
ENSG00000152495	CAMK4	5	110559351	110830584	659	115	240278	0.27235	0.39268	0.779622
ENSG00000139651	ZNF740	12	53574484	53584596	25	8	240278	0.27218	0.39274	0.779584
ENSG00000173207	CKS1B	1	154947129	154951725	6	4	240278	0.27219	0.39274	0.779584
ENSG00000117425	PTCH2	1	45285516	45308735	64	15	240278	0.27188	0.39286	0.779705
ENSG00000167774	NDUFA7	19	8373167	8386263	44	7	240278	0.27178	0.39289	0.779686
ENSG00000186007	LEMD1	1	205350506	205425082	238	43	240278	0.2716	0.39297	0.779766
ENSG00000205236	RP11-514P8.6	7	102222970	102283316	4	2	240278	0.27156	0.39298	0.779707
ENSG00000104055	TGM5	15	43524793	43559055	68	19	240278	0.27151	0.393	0.779668
ENSG00000151806	GUF1	4	44680444	44702943	60	13	240278	0.27137	0.39305	0.779689
ENSG00000102890	ELMO3	16	67233014	67237932	25	9	240278	0.27116	0.39313	0.779769
ENSG00000198121	LPAR1	9	113635543	113800981	598	86	240278	0.27075	0.39329	0.780008
ENSG00000163694	RBM47	4	40425272	40632892	726	164	240278	0.27063	0.39334	0.780029
ENSG00000242265	PEG10	7	94285637	94299007	24	12	240278	0.27041	0.39342	0.780109
ENSG00000131941	RHPN2	19	33469499	33555794	411	54	240278	0.2703	0.39346	0.78011
ENSG00000186960	C14orf23	14	29241910	29282493	55	26	240278	0.27025	0.39348	0.780071
ENSG00000160781	PAQR6	1	156213206	156217881	6	3	240278	0.2697	0.3937	0.780428
ENSG00000099617	EFNA2	19	1286153	1301430	41	11	240278	0.26958	0.39374	0.78039
ENSG00000205143	ARID3C	9	34621376	34628104	21	8	240278	0.26959	0.39374	0.78039
ENSG00000172289	OR10V1	11	59480296	59481337	5	3	240278	0.26955	0.39375	0.780292
ENSG00000137878	GCOM1	15	57884106	58006943	544	75	240278	0.26929	0.39385	0.780412
ENSG00000105135	ILVBL	19	15225795	15236596	35	16	240278	0.26926	0.39386	0.780353
ENSG00000159921	GNE	9	36214438	36277053	211	28	240278	0.2692	0.39389	0.780334
ENSG00000164855	TMEM184A	7	1581871	1600457	68	13	240278	0.26916	0.3939	0.780275
ENSG00000157064	NMNAT2	1	183217372	183387737	413	62	240278	0.26908	0.39394	0.780276
ENSG00000135925	WNT10A	2	219745085	219764303	35	15	240278	0.26902	0.39396	0.780198
ENSG00000136758	YME1L1	10	27399383	27444195	217	25	240278	0.26902	0.39396	0.780198
ENSG00000064652	SNX24	5	122179134	122365049	591	65	240278	0.26897	0.39398	0.78012
ENSG00000258643	BCL2L2-PABPN1	14	23776044	23794578	43	19	240278	0.26883	0.39403	0.780141
ENSG00000157087	ATP2B2	3	10365707	10749716	1273	197	240278	0.26878	0.39405	0.780102
ENSG00000162105	SHANK2	11	70313961	70963623	2033	275	240278	0.26876	0.39406	0.780043
ENSG00000157349	DDX19B	16	70323566	70369186	103	18	240278	0.26861	0.39412	0.780084
ENSG00000159579	RSPRY1	16	57220049	57274387	137	25	240278	0.26858	0.39413	0.780025
ENSG00000084110	HAL	12	96366440	96390143	114	20	240278	0.26813	0.3943	0.780283
ENSG00000185669	SNAI3	16	88744090	88752901	33	16	240278	0.26796	0.39436	0.780323
ENSG00000169826	CSGALNACT2	10	43633934	43680756	149	22	240278	0.26788	0.3944	0.780324
ENSG00000139826	ABHD13	13	108870727	108886603	51	9	240278	0.26782	0.39442	0.780285
ENSG00000145916	RMND5B	5	177557997	177577566	78	16	240278	0.26737	0.39459	0.780504
ENSG00000196176	HIST1H4A	6	26021907	26022278	2	1	240278	0.26739	0.39459	0.780504
ENSG00000102755	FLT1	13	28874489	29069265	516	90	240278	0.26729	0.39462	0.780446
ENSG00000187109	NAP1L1	12	76438670	76478813	63	16	240278	0.26728	0.39463	0.780387
ENSG00000058091	CDK14	7	90095738	90839905	2485	166	240278	0.26663	0.39488	0.780803
ENSG00000151422	FER	5	108083523	108532542	1886	114	240278	0.26658	0.3949	0.780765
ENSG00000146192	FGD2	6	36973422	36996846	82	32	240278	0.2661	0.39508	0.781042
ENSG00000073910	FRY	13	32605437	32870794	755	162	240278	0.26606	0.3951	0.781003
ENSG00000251209	LINC00923	15	98285448	98417780	604	85	240278	0.26596	0.39513	0.780984
ENSG00000090402	SI	3	164696686	164796283	253	24	240278	0.26595	0.39514	0.780926
ENSG00000115484	CCT4	2	62095224	62115939	83	18	240278	0.26581	0.39519	0.780907
ENSG00000155621	C9orf85	9	74526426	74600970	122	35	240278	0.26581	0.39519	0.780907
ENSG00000170832	USP32	17	58256455	58499831	384	39	240278	0.26569	0.39524	0.780888
ENSG00000187987	ZSCAN23	6	28399707	28411279	48	16	240278	0.26563	0.39526	0.78085
ENSG00000130522	JUND	19	18390563	18392432	2	1	240278	0.26551	0.39531	0.78087
ENSG00000156787	TBC1D31	8	124054208	124164393	315	56	240278	0.26534	0.39538	0.78093
ENSG00000135914	HTR2B	2	231972944	231989832	28	15	240278	0.2653	0.39539	0.780871
ENSG00000134200	TSHB	1	115572415	115576941	18	6	240278	0.26514	0.39545	0.780912
ENSG00000218739	CEBPZ-AS1	2	37423631	37443336	75	25	240278	0.26511	0.39546	0.780853
ENSG00000149115	TNKS1BP1	11	57067112	57092426	79	18	240278	0.26509	0.39547	0.780795
ENSG00000158246	FAM46B	1	27331511	27339327	17	7	240278	0.26507	0.39548	0.780736
ENSG00000179299	NSUN7	4	40751914	40812002	184	28	240278	0.265	0.3955	0.780697
ENSG00000066468	FGFR2	10	123237848	123357972	327	83	240278	0.26464	0.39564	0.780896
ENSG00000141639	MAPK4	18	48086448	48258194	466	97	240278	0.26461	0.39565	0.780837
ENSG00000136717	BIN1	2	127805603	127864931	235	43	240278	0.26447	0.39571	0.780877
ENSG00000136485	DCAF7	17	61627822	61671639	60	22	240278	0.26436	0.39575	0.780878
ENSG00000075234	TTC38	22	46663858	46689905	86	14	240278	0.26414	0.39584	0.780977
ENSG00000160471	COX6B2	19	55860674	55866182	15	9	240278	0.26389	0.39593	0.781077
ENSG00000149403	GRIK4	11	120382468	120859613	1477	219	240278	0.26388	0.39594	0.781018
ENSG00000169900	PYDC1	16	31227283	31228680	2	1	240278	0.26374	0.39599	0.781039
ENSG00000185527	PDE6G	17	79617489	79630142	81	12	240278	0.26361	0.39604	0.781059
ENSG00000142513	ACPT	19	51293672	51298481	18	7	240278	0.2636	0.39605	0.781001
ENSG00000167094	TTC16	9	130478345	130493879	27	10	240278	0.2634	0.39612	0.78106
ENSG00000162746	FCRLB	1	161691353	161697933	27	11	240278	0.26268	0.3964	0.781534
ENSG00000099956	SMARCB1	22	24129150	24176703	332	27	240278	0.26255	0.39645	0.781555
ENSG00000079308	TNS1	2	218664512	218867718	584	136	240278	0.26246	0.39648	0.781536
ENSG00000138756	BMP2K	4	79697496	79837526	441	38	240278	0.26228	0.39655	0.781595
ENSG00000090382	LYZ	12	69742121	69748014	9	4	240278	0.26211	0.39662	0.781655
ENSG00000265264	TIMM10B	11	6502715	6530208	80	12	240278	0.26203	0.39665	0.781636
ENSG00000102760	RGCC	13	42031695	42045018	33	13	240278	0.26186	0.39671	0.781676
ENSG00000131095	GFAP	17	42982376	42994305	42	16	240278	0.26183	0.39673	0.781637
ENSG00000100077	ADRBK2	22	25960816	26125261	483	43	240278	0.26169	0.39678	0.781619
ENSG00000227471	AKR1B15	7	134233888	134264627	113	17	240278	0.26169	0.39678	0.781619
ENSG00000176248	ANAPC2	9	140069236	140082989	47	11	240278	0.26153	0.39684	0.78162
ENSG00000180447	GAS1	9	89559279	89562104	6	3	240278	0.26138	0.3969	0.78166
ENSG00000120837	NFYB	12	104510855	104532067	63	15	240278	0.26132	0.39692	0.781621
ENSG00000163171	CDC42EP3	2	37869032	37965611	431	80	240278	0.26096	0.39706	0.781819
ENSG00000256655	TMEM75	8	128959126	128960591	3	2	240278	0.26095	0.39707	0.78176
ENSG00000151239	TWF1	12	44187526	44200178	32	12	240278	0.26075	0.39714	0.78182
ENSG00000143740	SNAP47	1	227916240	227968927	203	34	240278	0.26064	0.39718	0.78182
ENSG00000170448	NFXL1	4	47849257	47916653	202	25	240278	0.26063	0.39719	0.781762
ENSG00000196747	HIST1H2AI	6	27775899	27776429	1	1	240278	0.2606	0.3972	0.781704
ENSG00000105928	DFNA5	7	24737972	24809244	332	42	240278	0.26052	0.39723	0.781645
ENSG00000143036	SLC44A3	1	95285898	95360802	304	73	240278	0.26053	0.39723	0.781645
ENSG00000107020	PLGRKT	9	5357973	5437878	305	44	240278	0.26047	0.39725	0.781568
ENSG00000170367	CST5	20	23856572	23860387	20	6	240278	0.26039	0.39728	0.781549
ENSG00000223874	AC007557.1	2	217735495	217736362	1	1	240278	0.26008	0.3974	0.781707
ENSG00000169902	TPST1	7	65670186	65885530	562	52	240278	0.25999	0.39743	0.781688
ENSG00000121957	GPSM2	1	109417972	109477167	199	34	240278	0.25999	0.39744	0.781629
ENSG00000144481	TRPM8	2	234826043	234928166	351	83	240278	0.25986	0.39748	0.78163
ENSG00000100448	CTSG	14	25042728	25045466	8	4	240278	0.25986	0.39749	0.781572
ENSG00000086015	MAST2	1	46252659	46501796	674	52	240278	0.25979	0.39751	0.781533
ENSG00000100227	POLDIP3	22	42979727	43010968	61	20	240278	0.25953	0.39761	0.781613
ENSG00000119471	HSDL2	9	115142217	115234690	324	28	240278	0.25954	0.39761	0.781613
ENSG00000101439	CST3	20	23608534	23619110	44	6	240278	0.25948	0.39763	0.781535
ENSG00000177981	ASB8	12	48541571	48574996	129	24	240278	0.25947	0.39764	0.781477
ENSG00000128928	IVD	15	40697686	40728146	98	17	240278	0.25914	0.39776	0.781635
ENSG00000117407	ARTN	1	44398992	44402913	11	5	240278	0.25899	0.39782	0.781674
ENSG00000077327	SPAG6	10	22634399	22743153	212	27	240278	0.25868	0.39794	0.781832
ENSG00000268279	RP11-434D12.1	3	14176717	14189548	31	9	240278	0.25863	0.39796	0.781794
ENSG00000231213	PLSCR5	3	146294342	146324003	154	17	240278	0.25859	0.39797	0.781735
ENSG00000233539	AC011294.3	7	46713383	46799449	348	56	240278	0.25853	0.398	0.781716
ENSG00000142178	SIK1	21	44834395	44847008	41	6	240278	0.25845	0.39803	0.781697
ENSG00000162366	PDZK1IP1	1	47649265	47656716	16	8	240278	0.25828	0.39809	0.781737
ENSG00000092964	DPYSL2	8	26371791	26515694	655	87	240278	0.25823	0.39811	0.781699
ENSG00000138413	IDH1	2	209100951	209130798	80	22	240278	0.25786	0.39826	0.781915
ENSG00000185567	AHNAK2	14	105403581	105444694	204	42	240278	0.25783	0.39827	0.781857
ENSG00000167515	TRAPPC2L	16	88922628	88929094	41	14	240278	0.25746	0.39841	0.782054
ENSG00000100418	DESI1	22	41994032	42017100	42	11	240278	0.25744	0.39842	0.781996
ENSG00000100109	TFIP11	22	26887191	26908471	66	28	240278	0.25742	0.39843	0.781898
ENSG00000178287	SPAG11A	8	7705398	7726389	8	2	240278	0.2574	0.39843	0.781898
ENSG00000100121	GGTLC2	22	22988780	22990368	17	6	240278	0.25737	0.39845	0.781821
ENSG00000184588	PDE4B	1	66258197	66840259	1544	196	240278	0.25719	0.39852	0.78188
ENSG00000010319	SEMA3G	3	52467069	52479101	27	10	240278	0.25707	0.39856	0.781881
ENSG00000241644	INMT	7	30737601	30797218	191	48	240278	0.2567	0.39871	0.782097
ENSG00000176887	SOX11	2	5832799	5841516	23	11	240278	0.25637	0.39883	0.782255
ENSG00000137404	NRM	6	30655824	30659197	17	7	240278	0.2563	0.39886	0.782236
ENSG00000171552	BCL2L1	20	30252255	30311792	109	19	240278	0.25624	0.39888	0.782119
ENSG00000232056	AC092687.4	2	10987703	10995081	33	14	240278	0.25625	0.39888	0.782119
ENSG00000242019	KIR3DL3	19	55235984	55248003	61	17	240278	0.25624	0.39888	0.782119
ENSG00000125740	FOSB	19	45971253	45978437	24	7	240278	0.25619	0.3989	0.782003
ENSG00000099625	C19orf26	19	1228286	1238026	32	12	240278	0.25593	0.399	0.782121
ENSG00000160803	UBQLN4	1	156005092	156023585	31	16	240278	0.25584	0.39904	0.782122
ENSG00000226761	TAS2R46	12	11213964	11214893	4	2	240278	0.25568	0.3991	0.782161
ENSG00000105186	ANKRD27	19	33087913	33167503	446	52	240278	0.25558	0.39914	0.782162
ENSG00000138669	PRKG2	4	82009837	82136218	371	36	240278	0.25555	0.39915	0.782104
ENSG00000074370	ATP2A3	17	3827169	3867736	169	28	240278	0.25539	0.39921	0.782144
ENSG00000135317	SNX14	6	86215214	86303874	194	42	240278	0.25528	0.39925	0.782144
ENSG00000108622	ICAM2	17	62079954	62097994	18	11	240278	0.25521	0.39928	0.782086
ENSG00000197748	WDR96	10	105889646	105992120	224	51	240278	0.25521	0.39928	0.782086
ENSG00000157093	LYZL4	3	42438570	42452092	25	13	240278	0.25505	0.39934	0.782087
ENSG00000166603	MC4R	18	58038564	58040001	2	1	240278	0.25502	0.39935	0.782029
ENSG00000133703	KRAS	12	25357723	25403870	182	27	240278	0.2548	0.39944	0.782089
ENSG00000181991	MRPS11	15	89010684	89022222	37	5	240278	0.25479	0.39944	0.782089
ENSG00000170638	TRABD	22	50624344	50638027	54	22	240278	0.25464	0.3995	0.78209
ENSG00000183638	RP1L1	8	10463859	10569697	419	82	240278	0.25461	0.39951	0.782031
ENSG00000165929	TC2N	14	92246095	92333880	210	37	240278	0.2543	0.39963	0.782189
ENSG00000135316	SYNCRIP	6	86318053	86353510	84	26	240278	0.25415	0.39969	0.782228
ENSG00000124490	CRISP2	6	49660073	49681274	83	11	240278	0.25359	0.39991	0.782581
ENSG00000181788	SIAH2	3	150458914	150481264	48	7	240278	0.25355	0.39992	0.782523
ENSG00000041353	RAB27B	18	52385091	52562747	584	60	240278	0.25338	0.39999	0.782582
ENSG00000160408	ST6GALNAC6	9	130647600	130667687	62	28	240278	0.25328	0.40003	0.782583
ENSG00000001561	ENPP4	6	46097730	46114436	40	6	240278	0.25325	0.40004	0.782486
ENSG00000243660	ZNF487	10	43932282	43991517	239	30	240278	0.25324	0.40004	0.782486
ENSG00000166509	CLEC3A	16	78056412	78100658	393	27	240278	0.25312	0.40009	0.782467
ENSG00000182973	CNOT10	3	32726637	32815367	412	32	240278	0.25286	0.40019	0.782585
ENSG00000179526	SHARPIN	8	145153536	145163027	17	7	240278	0.2527	0.40025	0.782625
ENSG00000115827	DCAF17	2	172290727	172341562	183	18	240278	0.25244	0.40035	0.782742
ENSG00000166922	SCG5	15	32933877	32989299	198	68	240278	0.25229	0.40041	0.782782
ENSG00000122642	FKBP9	7	32997017	33046543	221	44	240278	0.25216	0.40046	0.782802
ENSG00000027001	MIPEP	13	24304328	24463558	494	60	240278	0.25211	0.40048	0.782725
ENSG00000078246	TULP3	12	2986389	3050306	224	9	240278	0.25212	0.40048	0.782725
ENSG00000106603	COA1	7	43648055	43769316	386	22	240278	0.25181	0.4006	0.782843
ENSG00000141664	ZCCHC2	18	60190240	60254942	185	39	240278	0.2516	0.40067	0.782863
ENSG00000170298	LGALS9B	17	20352708	20370852	20	10	240278	0.2516	0.40067	0.782863
ENSG00000168993	CPLX1	4	778745	819986	169	35	240278	0.25159	0.40068	0.782766
ENSG00000198286	CARD11	7	2945775	3083579	652	138	240278	0.25148	0.40072	0.782767
ENSG00000170954	ZNF415	19	53611132	53636330	140	27	240278	0.25141	0.40075	0.782748
ENSG00000260234	RP11-166N6.3	3	150600784	150659530	195	60	240278	0.25117	0.40084	0.782846
ENSG00000153230	OR14K1	1	247901917	247902861	2	1	240278	0.25055	0.40108	0.783237
ENSG00000126653	NSRP1	17	28442539	28513493	174	22	240278	0.25034	0.40116	0.783277
ENSG00000198642	KLHL9	9	21329670	21335379	17	6	240278	0.25035	0.40116	0.783277
ENSG00000173239	LIPM	10	90562487	90580303	58	16	240278	0.25024	0.4012	0.783238
ENSG00000108424	KPNB1	17	45726842	45762871	60	15	240278	0.2502	0.40122	0.7832
ENSG00000212993	POU5F1B	8	128426535	128432311	37	7	240278	0.24991	0.40133	0.783337
ENSG00000168395	ING5	2	242641450	242668893	129	23	240278	0.24966	0.40143	0.783455
ENSG00000135916	ITM2C	2	231729354	231743963	73	18	240278	0.24963	0.40144	0.783396
ENSG00000072422	RHOBTB1	10	62629196	62761198	344	56	240278	0.24958	0.40145	0.783338
ENSG00000166783	KIAA0430	16	15688243	15737023	140	48	240278	0.2492	0.4016	0.783553
ENSG00000176912	C18orf56	18	641320	658340	49	13	240278	0.24915	0.40162	0.783515
ENSG00000197147	LRRC8B	1	89990395	90063423	194	25	240278	0.2491	0.40164	0.783476
ENSG00000136267	DGKB	7	14184674	15014402	2910	305	240278	0.24898	0.40169	0.783496
ENSG00000117174	ZNHIT6	1	86115106	86174116	156	34	240278	0.24887	0.40173	0.783497
ENSG00000133265	HSPBP1	19	55773599	55791749	45	15	240278	0.24877	0.40177	0.783497
ENSG00000174370	C11orf45	11	128769460	128775930	25	11	240278	0.24864	0.40182	0.783517
ENSG00000138617	PARP16	15	65526798	65592956	208	32	240278	0.24838	0.40192	0.783596
ENSG00000186105	LRRC70	5	61874562	61877275	2	1	240278	0.24839	0.40192	0.783596
ENSG00000081985	IL12RB2	1	67773047	67862583	272	35	240278	0.24809	0.40203	0.783694
ENSG00000168874	ATOH8	2	85978467	86015189	79	23	240278	0.24797	0.40208	0.783714
ENSG00000147804	SLC39A4	8	145635126	145642279	21	10	240278	0.24793	0.4021	0.783675
ENSG00000100554	ATP6V1D	14	67761088	67826982	292	22	240278	0.24782	0.40214	0.783676
ENSG00000167733	HSD11B1L	19	5680615	5688533	17	10	240278	0.24777	0.40215	0.783618
ENSG00000164252	AGGF1	5	76325076	76361059	105	24	240278	0.24752	0.40225	0.783735
ENSG00000132872	SYT4	18	40847843	40857615	16	6	240278	0.24746	0.40228	0.783716
ENSG00000112655	PTK7	6	43044006	43129457	259	54	240278	0.24737	0.40231	0.783697
ENSG00000159374	M1AP	2	74785010	74875465	178	29	240278	0.24733	0.40233	0.783658
ENSG00000235173	FAM203A	8	145192672	145195746	1	1	240278	0.24662	0.4026	0.784107
ENSG00000164822	DEFA6	8	6782215	6783598	7	4	240278	0.24655	0.40263	0.784088
ENSG00000135324	MRAP2	6	84743475	84800600	199	34	240278	0.24643	0.40267	0.784088
ENSG00000057252	SOAT1	1	179262925	179327815	289	31	240278	0.24636	0.4027	0.784069
ENSG00000164024	METAP1	4	99916771	99983964	208	28	240278	0.2461	0.4028	0.784186
ENSG00000170430	MGMT	10	131265448	131566271	1417	118	240278	0.24606	0.40282	0.784148
ENSG00000196917	HCAR1	12	123104824	123215390	331	54	240278	0.246	0.40284	0.784109
ENSG00000073670	ADAM11	17	42836399	42859214	59	13	240278	0.24591	0.40288	0.78411
ENSG00000163558	PRKCI	3	169940153	170023769	318	26	240278	0.24585	0.4029	0.784071
ENSG00000120057	SFRP5	10	99526508	99531709	10	5	240278	0.24559	0.403	0.784188
ENSG00000131748	STARD3	17	37793318	37819737	90	19	240278	0.24549	0.40304	0.784189
ENSG00000169548	ZNF280A	22	22868060	22874613	19	10	240278	0.24498	0.40323	0.784481
ENSG00000174417	TRHR	8	110098850	110131813	95	21	240278	0.24492	0.40326	0.784462
ENSG00000116260	QSOX1	1	180123969	180173165	238	35	240278	0.2449	0.40327	0.784365
ENSG00000271271	UGT2A2	4	70454135	70505360	232	25	240278	0.2449	0.40327	0.784365
ENSG00000255098	RP11-481A20.11	8	11870545	11873043	38	9	240278	0.24484	0.40329	0.784288
ENSG00000164405	UQCRQ	5	132202252	132203723	4	2	240278	0.24479	0.40331	0.784249
ENSG00000181467	RAP2B	3	152880029	152886265	8	5	240278	0.2447	0.40334	0.78423
ENSG00000004846	ABCB5	7	20654830	20816658	722	103	240278	0.24449	0.40343	0.784328
ENSG00000140943	MBTPS1	16	84087368	84150511	325	61	240278	0.24438	0.40347	0.784328
ENSG00000185863	TMEM210	9	140065310	140066861	4	2	240278	0.24435	0.40348	0.78427
ENSG00000116285	ERRFI1	1	8064464	8086368	34	13	240278	0.24409	0.40358	0.784387
ENSG00000177084	POLE	12	133200348	133263951	134	17	240278	0.24401	0.40361	0.784368
ENSG00000163251	FZD5	2	208627310	208634287	15	7	240278	0.24371	0.40373	0.784524
ENSG00000163939	PBRM1	3	52579368	52719933	438	41	240278	0.2435	0.40381	0.784602
ENSG00000180264	GPR144	9	127213423	127239379	90	21	240278	0.24344	0.40383	0.784564
ENSG00000116761	CTH	1	70876901	70905534	74	27	240278	0.24332	0.40388	0.784583
ENSG00000196843	ARID5A	2	97202480	97218375	31	14	240278	0.24322	0.40392	0.784584
ENSG00000153233	PTPRR	12	71031853	71314623	942	171	240278	0.24318	0.40393	0.784526
ENSG00000179840	C1orf200	1	9712668	9714644	7	3	240278	0.2431	0.40397	0.784526
ENSG00000105509	HAS1	19	52216365	52227247	50	15	240278	0.243	0.404	0.784507
ENSG00000127540	UQCR11	19	1597171	1605480	15	7	240278	0.24275	0.4041	0.784624
ENSG00000150991	UBC	12	125396150	125401914	19	8	240278	0.24269	0.40412	0.784585
ENSG00000156011	PSD3	8	18384811	18942240	3125	306	240278	0.24257	0.40417	0.784605
ENSG00000169252	ADRB2	5	148206156	148208196	5	3	240278	0.24242	0.40423	0.784644
ENSG00000108375	RNF43	17	56429861	56494956	152	32	240278	0.24229	0.40428	0.784664
ENSG00000170270	C14orf142	14	93669239	93673439	4	2	240278	0.24226	0.40429	0.784606
ENSG00000204957	AC006486.1	19	42746927	42749125	6	2	240278	0.24223	0.4043	0.784548
ENSG00000110693	SOX6	11	15987995	16761138	1722	148	240278	0.24203	0.40438	0.784626
ENSG00000196118	C16orf93	16	30768744	30774031	9	5	240278	0.24134	0.40465	0.785073
ENSG00000149657	LSM14B	20	60697517	60710434	21	10	240278	0.24125	0.40468	0.785054
ENSG00000108848	LUC7L3	17	48796905	48833574	126	29	240278	0.24121	0.4047	0.785015
ENSG00000139644	TMBIM6	12	50101508	50158717	242	27	240278	0.2409	0.40482	0.785171
ENSG00000129103	SUMF2	7	56131695	56148363	55	17	240278	0.2405	0.40497	0.785384
ENSG00000182158	CREB3L2	7	137559725	137686813	334	70	240278	0.2404	0.40501	0.785385
ENSG00000118482	PHF3	6	64345725	64489229	296	48	240278	0.24026	0.40506	0.785404
ENSG00000135218	CD36	7	79998891	80308593	819	113	240278	0.24016	0.4051	0.785404
ENSG00000163762	TM4SF18	3	149036285	149052201	43	19	240278	0.24011	0.40512	0.785366
ENSG00000139505	MTMR6	13	25802307	25862147	132	20	240278	0.23971	0.40528	0.785599
ENSG00000198225	FKBP1C	6	63921351	63922929	11	3	240278	0.23963	0.40531	0.78558
ENSG00000023287	RB1CC1	8	53535016	53658403	208	53	240278	0.23946	0.40537	0.785619
ENSG00000066813	ACSM2B	16	20547548	20587749	187	26	240278	0.23937	0.40541	0.785619
ENSG00000253276	CCDC71L	7	106297211	106301442	11	5	240278	0.23899	0.40556	0.785832
ENSG00000141562	NARF	17	80416056	80448413	124	27	240278	0.23877	0.40564	0.78591
ENSG00000174015	SPERT	13	46276446	46288694	46	16	240278	0.23869	0.40567	0.785891
ENSG00000138646	HERC5	4	89378268	89427314	52	26	240278	0.23846	0.40576	0.785988
ENSG00000176108	CHMP6	17	78965398	78983317	87	16	240278	0.23827	0.40584	0.786066
ENSG00000123609	NMI	2	152126979	152146571	74	16	240278	0.23716	0.40627	0.786821
ENSG00000269383	AC012493.2	2	100986705	100987007	2	1	240278	0.23708	0.4063	0.786802
ENSG00000125384	PTGER2	14	52781023	52795324	37	13	240278	0.23673	0.40643	0.786976
ENSG00000160208	RRP1B	21	45079429	45115958	80	14	240278	0.23656	0.4065	0.787034
ENSG00000055957	ITIH1	3	52811603	52826078	55	14	240278	0.23628	0.40661	0.78717
ENSG00000197110	IFNL3	19	39734246	39735646	9	3	240278	0.23614	0.40666	0.787151
ENSG00000205108	FAM205A	9	34723052	34729464	30	13	240278	0.23615	0.40666	0.787151
ENSG00000134013	LOXL2	8	23154702	23282841	841	99	240278	0.23605	0.4067	0.787112
ENSG00000186910	SERPINA11	14	94908801	94919127	37	12	240278	0.23596	0.40673	0.787093
ENSG00000163499	CRYBA2	2	219854911	219858143	2	1	240278	0.23551	0.4069	0.787345
ENSG00000157103	SLC6A1	3	11034410	11080933	152	51	240278	0.23547	0.40692	0.787306
ENSG00000243147	MRPL33	2	27994584	28210954	514	56	240278	0.2354	0.40695	0.787287
ENSG00000130649	CYP2E1	10	135333910	135374724	271	28	240278	0.23498	0.40711	0.787519
ENSG00000130758	MAP3K10	19	40697651	40721482	57	19	240278	0.23494	0.40713	0.78748
ENSG00000167850	CD300C	17	72537247	72542282	22	7	240278	0.23487	0.40715	0.787442
ENSG00000132953	XPO4	13	21351469	21477187	394	42	240278	0.23464	0.40725	0.787558
ENSG00000112759	SLC29A1	6	44187242	44201888	24	15	240278	0.23436	0.40735	0.787674
ENSG00000112115	IL17A	6	52051185	52055436	9	4	240278	0.23417	0.40743	0.787751
ENSG00000106948	AKNA	9	117096436	117156685	147	34	240278	0.23414	0.40744	0.787693
ENSG00000007202	KIAA0100	17	26941458	26972472	47	30	240278	0.23403	0.40748	0.787655
ENSG00000144579	CTDSP1	2	219262979	219270664	26	9	240278	0.23403	0.40748	0.787655
ENSG00000101134	DOK5	20	53092136	53267710	491	72	240278	0.23398	0.4075	0.787577
ENSG00000106789	CORO2A	9	100883257	100954922	292	68	240278	0.23395	0.40751	0.787481
ENSG00000113578	FGF1	5	141971743	142077617	355	76	240278	0.23395	0.40751	0.787481
ENSG00000176485	PLA2G16	11	63340667	63384355	88	34	240278	0.23383	0.40756	0.787462
ENSG00000204480	PRAMEF19	1	13694889	13698405	1	1	240278	0.23372	0.4076	0.787462
ENSG00000138380	CARF	2	203776937	203851786	183	16	240278	0.2337	0.40761	0.787404
ENSG00000260300	RP11-505K9.4	16	83941738	83985058	279	49	240278	0.23363	0.40764	0.787385
ENSG00000042781	USH2A	1	215796236	216596738	2494	305	240278	0.2335	0.40769	0.787404
ENSG00000185177	ZNF479	7	57187321	57207571	87	10	240278	0.23338	0.40773	0.787404
ENSG00000136152	COG3	13	46039060	46110765	255	24	240278	0.23324	0.40779	0.787443
ENSG00000184281	TSSC4	11	2421718	2425106	17	12	240278	0.23312	0.40783	0.787404
ENSG00000204147	ASAH2B	10	52499078	52576255	276	24	240278	0.23314	0.40783	0.787404
ENSG00000108179	PPIF	10	81107225	81115093	20	9	240278	0.233	0.40788	0.787385
ENSG00000075218	GTSE1	22	46692638	46726707	97	18	240278	0.23286	0.40794	0.787424
ENSG00000128268	MGAT3	22	39853349	39888199	70	39	240278	0.23257	0.40805	0.787559
ENSG00000111145	ELK3	12	96588160	96663613	243	54	240278	0.23253	0.40806	0.787501
ENSG00000167202	TBC1D2B	15	78276378	78370066	393	51	240278	0.23244	0.4081	0.787463
ENSG00000196378	ZNF34	8	145998499	146012730	50	10	240278	0.23244	0.4081	0.787463
ENSG00000115307	AUP1	2	74753772	74757066	5	2	240278	0.23217	0.4082	0.78754
ENSG00000139112	GABARAPL1	12	10365057	10375727	33	12	240278	0.23208	0.40824	0.78754
ENSG00000225996	AL356356.1	1	150521897	150524367	4	2	240278	0.23178	0.40836	0.787694
ENSG00000164091	WDR82	3	52288437	52322036	77	20	240278	0.23139	0.40851	0.787906
ENSG00000117226	GBP3	1	89472349	89488577	34	9	240278	0.23132	0.40853	0.787868
ENSG00000155827	RNF20	9	104296133	104325622	71	19	240278	0.23096	0.40867	0.788061
ENSG00000136937	NCBP1	9	100395908	100436030	64	29	240278	0.23067	0.40879	0.788215
ENSG00000100325	ASCC2	22	30184597	30234271	128	30	240278	0.23046	0.40887	0.788292
ENSG00000169715	MT1E	16	56659387	56661024	8	5	240278	0.23036	0.40891	0.788292
ENSG00000060656	PTPRU	1	29563028	29653325	232	47	240278	0.23031	0.40893	0.788253
ENSG00000132718	SYT11	1	155829300	155854990	43	16	240278	0.23014	0.40899	0.788292
ENSG00000169876	MUC17	7	100663353	100702020	167	33	240278	0.23005	0.40903	0.788292
ENSG00000170743	SYT9	11	7260009	7490273	926	166	240278	0.22958	0.40921	0.788562
ENSG00000135299	ANKRD6	6	90142889	90343553	501	76	240278	0.22941	0.40928	0.78862
ENSG00000132881	RSG1	1	16558195	16563657	10	6	240278	0.22931	0.40931	0.7886
ENSG00000088682	COQ9	16	57481337	57495187	29	17	240278	0.2292	0.40936	0.788619
ENSG00000125430	HS3ST3B1	17	14204400	14252721	193	68	240278	0.22891	0.40947	0.788754
ENSG00000119888	EPCAM	2	47572297	47614740	163	38	240278	0.22864	0.40957	0.78887
ENSG00000110536	PTPMT1	11	47586982	47595013	22	9	240278	0.22853	0.40962	0.788889
ENSG00000169994	MYO7B	2	128293378	128395304	333	62	240278	0.22834	0.40969	0.788947
ENSG00000184402	SS18L1	20	60718822	60757540	185	27	240278	0.22809	0.40979	0.789062
ENSG00000244405	ETV5	3	185764097	185828107	138	27	240278	0.22804	0.40981	0.789023
ENSG00000170260	ZNF212	7	148936742	148952700	66	24	240278	0.22787	0.40987	0.789062
ENSG00000137843	PAK6	15	40509629	40569688	176	64	240278	0.22778	0.40991	0.789062
ENSG00000040731	CDH10	5	24487209	24645087	729	80	240278	0.22765	0.40996	0.789081
ENSG00000138182	KIF20B	10	91461367	91534700	275	22	240278	0.22753	0.41001	0.7891
ENSG00000057149	SERPINB3	18	61322431	61329197	36	8	240278	0.22746	0.41003	0.789023
ENSG00000114062	UBE3A	15	25582381	25684128	296	45	240278	0.22747	0.41003	0.789023
ENSG00000127152	BCL11B	14	99635624	99737861	260	69	240278	0.22741	0.41005	0.788946
ENSG00000131944	C19orf40	19	33463115	33469128	34	13	240278	0.22735	0.41008	0.788926
ENSG00000154380	ENAH	1	225674537	225840844	424	33	240278	0.22731	0.41009	0.788869
ENSG00000096996	IL12RB1	19	18169805	18209754	151	30	240278	0.22726	0.41011	0.78883
ENSG00000171094	ALK	2	29415640	30144432	2909	273	240278	0.22718	0.41014	0.788811
ENSG00000179348	GATA2	3	128198270	128212028	38	15	240278	0.22689	0.41025	0.788945
ENSG00000141096	DPEP3	16	68009566	68014732	17	8	240278	0.22685	0.41027	0.788868
ENSG00000145685	LHFPL2	5	77781038	78065844	660	100	240278	0.22684	0.41027	0.788868
ENSG00000142871	CYR61	1	86046444	86049645	8	5	240278	0.22614	0.41055	0.789291
ENSG00000173366	TLR9	3	52255097	52265206	10	5	240278	0.2258	0.41068	0.789464
ENSG00000100116	GCAT	22	38203912	38213183	31	10	240278	0.22574	0.4107	0.789426
ENSG00000226974	AL445989.1	13	64320934	64321323	2	1	240278	0.22573	0.41071	0.789368
ENSG00000163518	FCRL4	1	157543539	157567870	84	19	240278	0.22569	0.41072	0.789271
ENSG00000175928	LRRN1	3	3841121	3889387	145	37	240278	0.22568	0.41072	0.789271
ENSG00000267281	RP11-793H13.10	12	53900472	54019763	257	38	240278	0.22559	0.41076	0.789233
ENSG00000105613	MAST1	19	12944765	12985765	113	18	240278	0.22555	0.41078	0.789194
ENSG00000145246	ATP10D	4	47487305	47595503	441	69	240278	0.22533	0.41086	0.789233
ENSG00000151917	BEND6	6	56819773	56892140	178	21	240278	0.22532	0.41086	0.789233
ENSG00000143536	CRNN	1	152381719	152386739	7	3	240278	0.22531	0.41087	0.789136
ENSG00000081320	STK17B	2	196998290	197041227	162	22	240278	0.22517	0.41092	0.789155
ENSG00000139726	DENR	12	123237321	123255611	45	7	240278	0.22503	0.41098	0.789194
ENSG00000169435	RASSF6	4	74437267	74486348	124	17	240278	0.22492	0.41102	0.789194
ENSG00000255482	RP11-315O6.2	11	102337986	102369532	86	22	240278	0.22464	0.41113	0.789328
ENSG00000154188	ANGPT1	8	108261721	108510283	847	123	240278	0.22452	0.41118	0.789347
ENSG00000196878	LAMB3	1	209788215	209825811	130	32	240278	0.22425	0.41128	0.789462
ENSG00000173575	CHD2	15	93426526	93571237	455	63	240278	0.22422	0.41129	0.789404
ENSG00000136783	NIPSNAP3A	9	107509969	107522403	42	13	240278	0.2242	0.4113	0.789347
ENSG00000172478	C2orf54	2	241825465	241836306	90	10	240278	0.22406	0.41136	0.789385
ENSG00000136848	DAB2IP	9	124329336	124547809	525	128	240278	0.2239	0.41142	0.789423
ENSG00000068878	PSME4	2	54091204	54197977	244	53	240278	0.22366	0.41151	0.789519
ENSG00000212900	KRTAP3-2	17	39155447	39156138	10	3	240278	0.22348	0.41158	0.789576
ENSG00000214854	AL031590.1	22	39656865	39657063	2	1	240278	0.22346	0.41159	0.789519
ENSG00000107679	PLEKHA1	10	124134212	124191867	184	30	240278	0.22337	0.41162	0.789499
ENSG00000143184	XCL1	1	168545711	168551315	24	7	240278	0.22324	0.41167	0.789518
ENSG00000198353	HOXC4	12	54410715	54449813	90	23	240278	0.22291	0.4118	0.789691
ENSG00000108387	45904	17	56597611	56618179	45	15	240278	0.22286	0.41182	0.789652
ENSG00000102445	KIAA0226L	13	46916139	47012325	465	26	240278	0.22284	0.41183	0.789595
ENSG00000118369	USP35	11	77899858	77925757	67	17	240278	0.2219	0.4122	0.790189
ENSG00000132635	PCED1A	20	2815960	2821836	15	10	240278	0.22188	0.4122	0.790189
ENSG00000169964	TMEM42	3	44903361	44907162	2	1	240278	0.22179	0.41224	0.79015
ENSG00000170549	IRX1	5	3596168	3601517	18	5	240278	0.22176	0.41225	0.790092
ENSG00000145965	C6ORF50	6	3982909	3984372	8	3	240278	0.22175	0.41226	0.789996
ENSG00000178934	LGALS7B	19	39279851	39282389	4	2	240278	0.22173	0.41226	0.789996
ENSG00000249992	TMEM158	3	45265958	45267770	3	2	240278	0.22172	0.41227	0.7899
ENSG00000108932	SLC16A6	17	66263167	66287408	80	20	240278	0.22164	0.4123	0.789842
ENSG00000253976	RP11-386G21.1	8	56047763	56054918	23	10	240278	0.22164	0.4123	0.789842
ENSG00000083168	KAT6A	8	41786997	41909508	240	32	240278	0.22162	0.41231	0.789746
ENSG00000166482	MFAP4	17	19286755	19290553	5	3	240278	0.22157	0.41232	0.78965
ENSG00000250424	AQP1	7	30893010	30963427	219	47	240278	0.22158	0.41232	0.78965
ENSG00000186532	SMYD4	17	1682779	1733928	229	29	240278	0.22156	0.41233	0.789554
ENSG00000246922	UBAP1L	15	65385338	65407535	51	13	240278	0.2214	0.41239	0.789593
ENSG00000116698	SMG7	1	183441351	183567381	277	57	240278	0.22128	0.41244	0.789612
ENSG00000165684	SNAPC4	9	139270029	139293249	98	21	240278	0.22088	0.41259	0.789822
ENSG00000143507	DUSP10	1	221874766	221915518	101	34	240278	0.22078	0.41263	0.789822
ENSG00000100209	HSCB	22	29138019	29153503	38	15	240278	0.22062	0.41269	0.78986
ENSG00000226104	AC011475.1	19	10751715	10752093	2	1	240278	0.22053	0.41273	0.78986
ENSG00000167751	KLK2	19	51364824	51383823	114	23	240278	0.22045	0.41276	0.78984
ENSG00000170653	ATF7	12	53901640	54020199	256	38	240278	0.22043	0.41277	0.789783
ENSG00000173114	LRRN3	7	110731062	110765510	45	19	240278	0.21998	0.41294	0.790031
ENSG00000163444	TMEM183A	1	202976514	202993976	22	9	240278	0.21994	0.41296	0.789993
ENSG00000197822	OCLN	5	68788119	68853931	80	21	240278	0.21991	0.41297	0.789935
ENSG00000232258	TMEM114	16	8619502	8622304	10	3	240278	0.21982	0.413	0.789916
ENSG00000122223	CD244	1	160799950	160832692	127	25	240278	0.21949	0.41313	0.79005
ENSG00000164591	MYOZ3	5	150040436	150058927	89	8	240278	0.21949	0.41313	0.79005
ENSG00000158715	SLC45A3	1	205626979	205649587	65	27	240278	0.21942	0.41316	0.789992
ENSG00000234127	TRIM26	6	30152232	30181204	267	31	240278	0.21904	0.41331	0.790202
ENSG00000120337	TNFSF18	1	173009100	173020103	35	10	240278	0.21895	0.41335	0.790202
ENSG00000167862	ICT1	17	73008765	73017356	39	9	240278	0.21876	0.41342	0.790259
ENSG00000100241	SBF1	22	50883429	50913454	110	36	240278	0.21872	0.41343	0.790202
ENSG00000167037	SGSM1	22	25202236	25323545	411	111	240278	0.21859	0.41348	0.79022
ENSG00000172232	AZU1	19	825097	832017	25	10	240278	0.21853	0.41351	0.790201
ENSG00000130304	SLC27A1	19	17579578	17616977	136	23	240278	0.21837	0.41357	0.790239
ENSG00000184507	NUTM1	15	34635516	34649938	50	17	240278	0.21832	0.41359	0.790201
ENSG00000129347	KRI1	19	10663761	10676713	62	17	240278	0.21806	0.41369	0.790315
ENSG00000160318	CLDND2	19	51870352	51872257	4	2	240278	0.21783	0.41378	0.79041
ENSG00000029534	ANK1	8	41510739	41754280	878	161	240278	0.21672	0.41421	0.791155
ENSG00000125817	CENPB	20	3764498	3767337	1	1	240278	0.2165	0.4143	0.79125
ENSG00000170477	KRT4	12	53200333	53208335	26	12	240278	0.21632	0.41437	0.791307
ENSG00000203877	RIPPLY2	6	84562985	84567234	10	1	240278	0.21621	0.41441	0.791307
ENSG00000163291	PAQR3	4	79808281	79860592	210	20	240278	0.21618	0.41443	0.79123
ENSG00000180347	CCDC129	7	31553704	31698334	421	62	240278	0.21617	0.41443	0.79123
ENSG00000137496	IL18BP	11	71709587	71716761	19	9	240278	0.21602	0.41449	0.79123
ENSG00000105372	RPS19	19	42363988	42376994	32	6	240278	0.21598	0.4145	0.791172
ENSG00000205758	CRYZL1	21	34961647	35016232	125	43	240278	0.21583	0.41456	0.79121
ENSG00000170049	KCNAB3	17	7825177	7833121	27	12	240278	0.21537	0.41474	0.791477
ENSG00000167131	CCDC103	17	42976510	42982758	22	7	240278	0.21509	0.41485	0.79161
ENSG00000108840	HDAC5	17	42154114	42201070	74	31	240278	0.21473	0.41499	0.791801
ENSG00000159674	SPON2	4	1160720	1202750	111	35	240278	0.21459	0.41504	0.791819
ENSG00000186977	KRTAP19-5	21	31873975	31874435	2	1	240278	0.21423	0.41518	0.79201
ENSG00000168065	SLC22A11	11	64323098	64340347	32	13	240278	0.21415	0.41521	0.79199
ENSG00000138593	SECISBP2L	15	49280673	49338760	133	23	240278	0.21404	0.41526	0.792009
ENSG00000104983	CCDC61	19	46498339	46524576	119	25	240278	0.21387	0.41532	0.792047
ENSG00000184428	TOP1MT	8	144386554	144442149	294	33	240278	0.2135	0.41547	0.792256
ENSG00000164889	SLC4A2	7	150754297	150773614	55	17	240278	0.21344	0.41549	0.792218
ENSG00000240432	KRTAP13-3	21	31797583	31798286	1	1	240278	0.21342	0.4155	0.79216
ENSG00000081059	TCF7	5	133450402	133487556	114	18	240278	0.21331	0.41554	0.79216
ENSG00000268423	AC011551.3	19	47050313	47104118	180	41	240278	0.21315	0.41561	0.792216
ENSG00000184058	TBX1	22	19744226	19771116	110	22	240278	0.21305	0.41565	0.792216
ENSG00000228768	AC003101.1	17	29898161	29902678	5	3	240278	0.21292	0.41569	0.792216
ENSG00000174564	IL20RB	3	136665072	136729927	134	24	240278	0.21289	0.41571	0.792177
ENSG00000102683	SGCG	13	23755091	23899304	958	124	240278	0.21278	0.41575	0.792177
ENSG00000182177	ASB18	2	237102095	237173052	297	33	240278	0.21275	0.41576	0.792119
ENSG00000160505	NLRP4	19	56347944	56393220	194	59	240278	0.21272	0.41577	0.792023
ENSG00000166986	MARS	12	57869228	57911352	88	28	240278	0.21273	0.41577	0.792023
ENSG00000165119	HNRNPK	9	86582998	86595569	22	11	240278	0.2126	0.41582	0.792004
ENSG00000118181	RPS25	11	118886422	118889401	11	4	240278	0.21254	0.41584	0.791927
ENSG00000162039	MEIOB	16	1883984	1934295	364	14	240278	0.21255	0.41584	0.791927
ENSG00000165490	C11orf82	11	82611017	82669319	148	29	240278	0.21246	0.41588	0.791888
ENSG00000074706	IPCEF1	6	154475631	154677926	824	133	240278	0.2124	0.4159	0.79185
ENSG00000185483	ROR1	1	64239693	64647181	933	146	240278	0.21229	0.41594	0.791849
ENSG00000147853	AK3	9	4711155	4742043	168	25	240278	0.2122	0.41597	0.79183
ENSG00000100253	MIOX	22	50925213	50929077	25	13	240278	0.21196	0.41607	0.791944
ENSG00000162670	BRINP3	1	190066792	190446759	755	87	240278	0.21173	0.41616	0.792039
ENSG00000126353	CCR7	17	38710021	38721724	30	17	240278	0.21138	0.41629	0.79221
ENSG00000155093	PTPRN2	7	157331750	158380480	4550	464	240278	0.21126	0.41634	0.792228
ENSG00000168061	SAC3D1	11	64808373	64812300	10	4	240278	0.21107	0.41642	0.792304
ENSG00000012983	MAP4K5	14	50885219	51027844	313	53	240278	0.21086	0.4165	0.79238
ENSG00000172243	CLEC7A	12	10269376	10282857	67	7	240278	0.21045	0.41666	0.792607
ENSG00000101182	PSMA7	20	60711791	60718496	14	4	240278	0.21041	0.41667	0.79255
ENSG00000235645	RP11-242G20.1	10	71444655	71452208	43	10	240278	0.21037	0.41669	0.792511
ENSG00000124140	SLC12A5	20	44650356	44688784	147	28	240278	0.21022	0.41675	0.792549
ENSG00000104415	WISP1	8	134203282	134242587	131	43	240278	0.21016	0.41677	0.792472
ENSG00000138834	MAPK8IP3	16	1756184	1820318	201	39	240278	0.21017	0.41677	0.792472
ENSG00000160345	C9orf116	9	138387027	138393580	22	5	240278	0.21014	0.41678	0.792377
ENSG00000155287	SLC25A28	10	101370282	101380366	17	4	240278	0.20997	0.41685	0.792433
ENSG00000168481	LGI3	8	22004338	22014597	22	6	240278	0.20991	0.41687	0.792395
ENSG00000126803	HSPA2	14	65002623	65009955	28	9	240278	0.20987	0.41688	0.792337
ENSG00000165917	RAPSN	11	47459308	47470730	42	11	240278	0.20986	0.41689	0.79228
ENSG00000144224	UBXN4	2	136499189	136542625	91	14	240278	0.20984	0.4169	0.792223
ENSG00000205609	EIF3CL	16	28390900	28415200	2	1	240278	0.20972	0.41694	0.792222
ENSG00000081307	UBA5	3	132373290	132396941	37	14	240278	0.20932	0.4171	0.79245
ENSG00000106853	PTGR1	9	114312002	114362135	211	47	240278	0.20927	0.41712	0.792411
ENSG00000152102	FAM168B	2	131805449	131851033	70	17	240278	0.20921	0.41714	0.792373
ENSG00000119760	SUPT7L	2	27873679	27886676	23	7	240278	0.20916	0.41716	0.792335
ENSG00000249915	PDCD6	5	271736	353971	312	30	240278	0.20915	0.41717	0.792277
ENSG00000240583	AQP1	7	30893010	30965131	220	48	240278	0.20892	0.41725	0.792353
ENSG00000189325	C6orf222	6	36283534	36304662	58	30	240278	0.20885	0.41728	0.792333
ENSG00000173702	MUC13	3	124624289	124672663	198	48	240278	0.20862	0.41737	0.792428
ENSG00000128918	ALDH1A2	15	58245622	58790065	2095	270	240278	0.20855	0.4174	0.792408
ENSG00000179270	C2orf71	2	29283842	29297127	79	20	240278	0.20844	0.41744	0.792408
ENSG00000110786	PTPN5	11	18749475	18814268	209	55	240278	0.20832	0.41749	0.792427
ENSG00000164494	PDSS2	6	107473761	107780768	921	110	240278	0.20819	0.41754	0.792445
ENSG00000149243	KLHL35	11	75133438	75141674	15	9	240278	0.20805	0.4176	0.792483
ENSG00000177200	CHD9	16	53088945	53363062	779	50	240278	0.20781	0.41769	0.792577
ENSG00000122545	45907	7	35840542	35944917	291	34	240278	0.20778	0.4177	0.79252
ENSG00000272104	XXcos-LUCA11.5	3	50388323	50405354	33	17	240278	0.20765	0.41775	0.792538
ENSG00000108256	NUFIP2	17	27582854	27621136	106	18	240278	0.20751	0.41781	0.792576
ENSG00000188817	SNTN	3	63638344	63664696	113	18	240278	0.20743	0.41784	0.792556
ENSG00000100029	PES1	22	30972612	31003070	163	34	240278	0.20725	0.41791	0.792613
ENSG00000172399	MYOZ2	4	120056939	120108944	203	28	240278	0.20704	0.41799	0.792688
ENSG00000146006	LRRTM2	5	138204612	138211057	4	2	240278	0.20691	0.41804	0.792707
ENSG00000069431	ABCC9	12	21950335	22094336	328	64	240278	0.20678	0.41809	0.792725
ENSG00000178297	TMPRSS9	19	2389769	2426237	257	33	240278	0.20653	0.41819	0.792839
ENSG00000162836	ACP6	1	147101453	147142618	117	28	240278	0.20608	0.41837	0.793104
ENSG00000179455	MKRN3	15	23810454	23873064	173	26	240278	0.2058	0.41847	0.793217
ENSG00000114487	MORC1	3	108677086	108836989	627	48	240278	0.20575	0.41849	0.793178
ENSG00000196778	OR52K1	11	4510109	4511138	3	2	240278	0.20574	0.4185	0.793121
ENSG00000238244	GABARAPL3	15	90890819	90892669	11	4	240278	0.20569	0.41852	0.793083
ENSG00000136710	CCDC115	2	131095814	131099922	5	3	240278	0.2049	0.41883	0.793594
ENSG00000204922	C11orf83	11	62437745	62441159	8	2	240278	0.20467	0.41891	0.793669
ENSG00000116128	BCL9	1	147013182	147098017	272	63	240278	0.20442	0.41901	0.793782
ENSG00000122547	EEPD1	7	36192758	36341152	480	95	240278	0.20428	0.41907	0.79382
ENSG00000168273	SMIM4	3	52568029	52613253	130	23	240278	0.204	0.41918	0.793952
ENSG00000234829	IFNA17	9	21227242	21228221	7	2	240278	0.20394	0.4192	0.793913
ENSG00000159231	CBR3	21	37507210	37518864	52	8	240278	0.20387	0.41923	0.793894
ENSG00000119411	BSPRY	9	116111821	116133513	127	21	240278	0.20367	0.4193	0.79395
ENSG00000164167	LSM6	4	147096837	147121152	75	9	240278	0.20361	0.41933	0.79393
ENSG00000165623	UCMA	10	13263767	13276334	71	19	240278	0.20352	0.41937	0.79393
ENSG00000139233	LLPH	12	66516842	66524548	17	5	240278	0.20347	0.41938	0.793872
ENSG00000131115	ZNF227	19	44711700	44741421	96	21	240278	0.20335	0.41943	0.793891
ENSG00000127125	PPCS	1	42921788	42939056	43	9	240278	0.20325	0.41947	0.79389
ENSG00000128645	HOXD1	2	177053307	177055688	6	3	240278	0.20322	0.41948	0.793833
ENSG00000187537	POTEM	14	19983559	20020272	1	1	240278	0.20317	0.4195	0.793795
ENSG00000107175	CREB3	9	35732332	35737001	11	8	240278	0.20312	0.41952	0.793756
ENSG00000186265	BTLA	3	112182815	112218408	57	11	240278	0.20304	0.41955	0.793737
ENSG00000197451	HNRNPAB	5	177631508	177638164	24	12	240278	0.20282	0.41964	0.793831
ENSG00000105550	FGF21	19	49258816	49261587	10	7	240278	0.20246	0.41978	0.794019
ENSG00000105058	FAM32A	19	16296191	16302857	15	7	240278	0.20242	0.4198	0.793981
ENSG00000168010	ATG16L2	11	72525353	72554719	57	29	240278	0.20235	0.41982	0.793943
ENSG00000188611	ASAH2	10	51942538	52008370	61	13	240278	0.20224	0.41987	0.793923
ENSG00000188763	FZD9	7	72848109	72850450	2	1	240278	0.20223	0.41987	0.793923
ENSG00000255692	RP1-127H14.3	12	120137573	120138816	1	1	240278	0.20215	0.4199	0.793865
ENSG00000133742	CA1	8	86239837	86291243	110	31	240278	0.20211	0.41991	0.79377
ENSG00000262304	SHPK	17	3468738	3539543	220	56	240278	0.20213	0.41991	0.79377
ENSG00000184351	KRTAP19-1	21	31852018	31852663	2	1	240278	0.20202	0.41995	0.793731
ENSG00000106080	FKBP14	7	30050203	30066300	36	11	240278	0.20198	0.41997	0.793693
ENSG00000167531	LALBA	12	48961467	48963849	7	5	240278	0.20192	0.41999	0.793655
ENSG00000183117	CSMD1	8	2792875	4852494	17810	908	240278	0.20175	0.42006	0.793673
ENSG00000226180	AC010536.1	16	87727144	87729753	14	5	240278	0.20173	0.42006	0.793673
ENSG00000222014	RAB6C	2	130737235	130740311	9	2	240278	0.2015	0.42016	0.793747
ENSG00000170791	CHCHD7	8	57124245	57131357	21	6	240278	0.20146	0.42017	0.79369
ENSG00000133433	GSTT2B	22	24299601	24303373	7	5	240278	0.20142	0.42019	0.793652
ENSG00000111142	METAP2	12	95867296	95909615	169	25	240278	0.20133	0.42022	0.793633
ENSG00000198783	ZNF830	17	33288549	33290205	2	1	240278	0.20126	0.42025	0.793613
ENSG00000113845	TIMMDC1	3	119217379	119243937	101	20	240278	0.20123	0.42026	0.793556
ENSG00000183977	PP2D1	3	20021453	20053822	132	21	240278	0.20109	0.42031	0.793574
ENSG00000144407	PTH2R	2	209224438	209719227	1744	151	240278	0.20097	0.42036	0.793593
ENSG00000005075	POLR2J	7	102113565	102119354	24	9	240278	0.20092	0.42038	0.793554
ENSG00000130733	YIPF2	19	11033444	11039357	9	4	240278	0.20076	0.42044	0.793592
ENSG00000180884	ZNF792	19	35447258	35454953	27	10	240278	0.20053	0.42053	0.793685
ENSG00000115289	PCGF1	2	74732170	74735707	5	3	240278	0.20044	0.42057	0.793685
ENSG00000111358	GTF2H3	12	124118375	124147153	74	19	240278	0.20029	0.42063	0.793722
ENSG00000122912	SLC25A16	10	70237756	70287231	251	29	240278	0.20014	0.42069	0.793759
ENSG00000172845	SP3	2	174771187	174830430	219	36	240278	0.20004	0.42072	0.79374
ENSG00000267206	LCN6	9	139638463	139642980	15	7	240278	0.19981	0.42082	0.793853
ENSG00000153246	PLA2R1	2	160788519	160919121	527	73	240278	0.1996	0.4209	0.793927
ENSG00000213782	DDX47	12	12966250	12982915	57	19	240278	0.19943	0.42096	0.793927
ENSG00000263711	RP11-169F17.1	18	70818476	70931715	449	59	240278	0.19944	0.42096	0.793927
ENSG00000104332	SFRP1	8	41119481	41167016	117	26	240278	0.19916	0.42107	0.79402
ENSG00000152953	STK32B	4	5053169	5502725	2428	196	240278	0.19907	0.4211	0.793963
ENSG00000269308	AL645608.2	1	818043	819983	1	1	240278	0.19908	0.4211	0.793963
ENSG00000160072	ATAD3B	1	1407143	1433228	137	23	240278	0.19904	0.42112	0.793886
ENSG00000072818	ACAP1	17	7239848	7254797	32	15	240278	0.19883	0.4212	0.793961
ENSG00000139190	VAMP1	12	6571403	6580153	35	11	240278	0.19876	0.42122	0.793923
ENSG00000101558	VAPA	18	9913999	9960018	127	31	240278	0.19874	0.42123	0.793866
ENSG00000197410	DCHS2	4	155153399	155412930	900	136	240278	0.19868	0.42125	0.793828
ENSG00000255384	RP11-770J1.4	11	118303836	118305921	4	2	240278	0.19858	0.4213	0.793846
ENSG00000156170	NDUFAF6	8	95907995	96128683	763	79	240278	0.19848	0.42133	0.793826
ENSG00000242180	OR51B5	11	5363744	5364809	12	4	240278	0.19844	0.42135	0.793788
ENSG00000256892	MTRNR2L7	10	37890366	37891859	9	3	240278	0.19835	0.42139	0.793788
ENSG00000160948	VPS28	8	145649000	145653931	19	8	240278	0.19824	0.42143	0.793787
ENSG00000120662	MTRF1	13	41790505	41837742	148	20	240278	0.19782	0.42159	0.794013
ENSG00000131149	GSE1	16	85645015	85709810	241	81	240278	0.19781	0.4216	0.793956
ENSG00000122873	CISD1	10	60028818	60049346	76	12	240278	0.19758	0.42169	0.794049
ENSG00000179674	ARL14	3	160394948	160396233	1	1	240278	0.19755	0.4217	0.793992
ENSG00000237136	C4orf51	4	146601356	146692184	302	54	240278	0.19708	0.42188	0.794255
ENSG00000114023	FAM162A	3	122103023	122131181	95	22	240278	0.19699	0.42192	0.794255
ENSG00000095906	NUBP2	16	1832902	1839192	32	13	240278	0.19685	0.42197	0.794273
ENSG00000167291	TBC1D16	17	77906142	78009647	433	132	240278	0.19682	0.42199	0.794197
ENSG00000267534	S1PR2	19	10334520	10341948	20	7	240278	0.19681	0.42199	0.794197
ENSG00000249087	C1orf213	1	23695490	23698332	2	1	240278	0.19678	0.422	0.794102
ENSG00000138771	SHROOM3	4	77356253	77704406	1115	139	240278	0.19653	0.4221	0.794214
ENSG00000154065	ANKRD29	18	21178890	21242849	141	49	240278	0.1965	0.42211	0.794157
ENSG00000164161	HHIP	4	145567173	145666423	182	27	240278	0.19642	0.42214	0.794138
ENSG00000269185	FLJ00325	7	108540389	108540655	3	2	240278	0.19609	0.42227	0.794306
ENSG00000100092	SH3BP1	22	38030661	38062939	117	27	240278	0.19604	0.42229	0.794268
ENSG00000197584	KCNMB2	3	177990720	178562217	1825	218	240278	0.19598	0.42231	0.79423
ENSG00000180817	PPA1	10	71962586	71993667	129	21	240278	0.19566	0.42244	0.794398
ENSG00000102900	NUP93	16	56764017	56878797	327	52	240278	0.19558	0.42247	0.794379
ENSG00000092009	CMA1	14	24974559	24977471	5	3	240278	0.19551	0.4225	0.79436
ENSG00000188676	IDO2	8	39792133	39873910	451	59	240278	0.19537	0.42255	0.794378
ENSG00000179314	WSCD1	17	5675554	6027747	1586	217	240278	0.19495	0.42271	0.794603
ENSG00000256632	RP13-672B3.2	12	133264635	133291498	93	21	240278	0.19486	0.42275	0.794602
ENSG00000165912	PACSIN3	11	47199076	47207994	23	10	240278	0.19427	0.42298	0.794959
ENSG00000140395	WDR61	15	78570177	78592136	58	19	240278	0.19421	0.42301	0.794939
ENSG00000248751	RP1-130H16.18	22	30681227	30695471	26	14	240278	0.19415	0.42303	0.794901
ENSG00000131187	F12	5	176829141	176836577	20	11	240278	0.1941	0.42305	0.794863
ENSG00000073060	SCARB1	12	125261402	125367214	425	102	240278	0.19405	0.42307	0.794825
ENSG00000112561	TFEB	6	41651716	41703997	180	40	240278	0.19392	0.42312	0.794843
ENSG00000103546	SLC6A2	16	55689516	55740104	131	40	240278	0.19383	0.42315	0.794823
ENSG00000152404	CWF19L2	11	107197071	107328572	373	50	240278	0.19381	0.42316	0.794766
ENSG00000178917	ZNF852	3	44540462	44552128	16	8	240278	0.19379	0.42317	0.794709
ENSG00000161533	ACOX1	17	73937588	73975515	186	29	240278	0.19377	0.42318	0.794652
ENSG00000128610	FEZF1	7	121941448	121950745	26	12	240278	0.19374	0.42319	0.794595
ENSG00000163293	NIPAL1	4	47916159	48042188	439	48	240278	0.19365	0.42323	0.794557
ENSG00000188878	FBF1	17	73905655	73937221	103	34	240278	0.19365	0.42323	0.794557
ENSG00000154889	MPPE1	18	11882621	11909222	151	33	240278	0.19345	0.4233	0.794575
ENSG00000212724	KRTAP2-3	17	39215495	39216344	8	3	240278	0.1934	0.42332	0.794537
ENSG00000179178	TMEM125	1	43735665	43739673	12	9	240278	0.19338	0.42333	0.79448
ENSG00000198873	GRK5	10	120967101	121215131	900	140	240278	0.19318	0.42341	0.794554
ENSG00000101084	C20orf24	20	35234137	35240960	10	6	240278	0.19282	0.42355	0.794741
ENSG00000273217	CTC-432M15.3	5	130761584	131132676	712	83	240278	0.19263	0.42362	0.794797
ENSG00000206483	TXNRD3NB	3	126290625	126327398	105	24	240278	0.19254	0.42366	0.794796
ENSG00000179889	PDXDC1	16	15068448	15233196	382	66	240278	0.19243	0.4237	0.794796
ENSG00000164031	DNAJB14	4	100817405	100867883	95	22	240278	0.1924	0.42371	0.794701
ENSG00000183496	MEX3B	15	82334119	82338482	3	2	240278	0.19241	0.42371	0.794701
ENSG00000184992	BRI3BP	12	125478246	125515777	199	27	240278	0.19225	0.42377	0.7947
ENSG00000196620	UGT2B15	4	69512348	69536346	87	28	240278	0.19217	0.4238	0.79468
ENSG00000213424	KRT222	17	38810917	38821433	25	8	240278	0.19199	0.42387	0.794736
ENSG00000107147	KCNT1	9	138594031	138684992	466	92	240278	0.19183	0.42394	0.794792
ENSG00000079112	CDH17	8	95139399	95229531	328	68	240278	0.19178	0.42396	0.794754
ENSG00000141946	ZIM3	19	57645464	57656570	68	14	240278	0.19163	0.42401	0.794772
ENSG00000146267	FAXC	6	99719045	99797938	228	47	240278	0.19163	0.42402	0.794715
ENSG00000108506	INTS2	17	59942731	60005377	127	25	240278	0.19159	0.42403	0.794658
ENSG00000158882	TOMM40L	1	161195793	161200408	6	4	240278	0.19127	0.42416	0.794826
ENSG00000149634	SPATA25	20	44515128	44516274	5	3	240278	0.19086	0.42432	0.79505
ENSG00000154640	BTG3	21	18965971	18985265	29	13	240278	0.19073	0.42437	0.795068
ENSG00000272636	DOC2B	17	5810	31427	83	13	240278	0.19069	0.42438	0.795011
ENSG00000158315	RHBDL2	1	39351479	39407471	213	42	240278	0.19055	0.42444	0.795048
ENSG00000159593	NAE1	16	66836778	66907159	172	31	240278	0.19002	0.42465	0.795366
ENSG00000138796	HADH	4	108910870	108956331	123	11	240278	0.18984	0.42472	0.795421
ENSG00000187446	CHP1	15	41523037	41574043	165	26	240278	0.18918	0.42498	0.795833
ENSG00000108588	CCDC47	17	61822610	61853711	82	13	240278	0.18913	0.42499	0.795776
ENSG00000165801	ARHGEF40	14	21538429	21558399	54	11	240278	0.18905	0.42503	0.795775
ENSG00000236398	TAS2R39	7	142880512	142881528	2	1	240278	0.18902	0.42504	0.795718
ENSG00000156509	FBXO43	8	101145588	101158028	44	7	240278	0.1886	0.4252	0.795942
ENSG00000109089	CDR2L	17	72983727	73001895	39	16	240278	0.18859	0.42521	0.795885
ENSG00000109182	CWH43	4	48988264	49064098	160	24	240278	0.18849	0.42525	0.795884
ENSG00000110680	CALCA	11	14988214	14993900	11	7	240278	0.18833	0.42531	0.795921
ENSG00000112183	RBM24	6	17281577	17294106	30	14	240278	0.18802	0.42543	0.79607
ENSG00000221890	NPTXR	22	39214457	39239987	79	18	240278	0.18797	0.42545	0.796032
ENSG00000189195	BTBD8	1	92545862	92613393	141	27	240278	0.1879	0.42548	0.796012
ENSG00000122194	PLG	6	161123270	161174347	139	25	240278	0.18778	0.42553	0.79603
ENSG00000128710	HOXD10	2	176973518	176984670	34	19	240278	0.18775	0.42554	0.795974
ENSG00000099308	MAST3	19	18208603	18262502	194	27	240278	0.18732	0.4257	0.796197
ENSG00000196376	SLC35F1	6	118228689	118638839	1200	153	240278	0.18699	0.42583	0.796365
ENSG00000213337	ANKRD39	2	97502348	97523832	44	13	240278	0.18693	0.42586	0.796345
ENSG00000182168	UNC5C	4	96083655	96470357	1419	203	240278	0.18687	0.42588	0.796307
ENSG00000196860	TOMM20L	14	58862634	58875419	12	7	240278	0.18685	0.42589	0.79625
ENSG00000205328	OR6C65	12	55794214	55795289	1	1	240278	0.18682	0.4259	0.796193
ENSG00000101004	NINL	20	25433341	25566153	373	54	240278	0.18668	0.42596	0.79623
ENSG00000128335	APOL2	22	36622256	36636000	60	19	240278	0.18655	0.42601	0.796248
ENSG00000145734	BDP1	5	70751442	70863649	234	27	240278	0.18633	0.42609	0.796284
ENSG00000197380	DACT3	19	47150869	47164395	45	17	240278	0.18633	0.42609	0.796284
ENSG00000167483	FAM129C	19	17634110	17664648	109	31	240278	0.18622	0.42614	0.796264
ENSG00000140015	KCNH5	14	63173287	63568755	1206	129	240278	0.18616	0.42616	0.796226
ENSG00000164318	EGFLAM	5	38258511	38465123	687	112	240278	0.18596	0.42624	0.7963
ENSG00000181773	GPR3	1	27719148	27722318	3	2	240278	0.18568	0.42635	0.79643
ENSG00000010438	PRSS3	9	33750515	33799230	185	38	240278	0.18521	0.42653	0.796691
ENSG00000182050	MGAT4C	12	86372516	87232681	2926	123	240278	0.18507	0.42659	0.796727
ENSG00000132570	PCBD2	5	134240596	134343649	248	42	240278	0.18499	0.42662	0.796708
ENSG00000165152	TMEM246	9	104235453	104295819	233	40	240278	0.18477	0.4267	0.796782
ENSG00000182307	C8orf33	8	146277764	146281416	9	6	240278	0.18455	0.42679	0.796874
ENSG00000196616	ADH1B	4	100226121	100242558	37	12	240278	0.18428	0.4269	0.797004
ENSG00000123243	ITIH5	10	7601232	7708961	481	103	240278	0.18421	0.42693	0.796947
ENSG00000203546	RP11-176H8.1	14	31803518	31926647	324	51	240278	0.18421	0.42693	0.796947
ENSG00000186205	45717	1	220960101	220987735	174	29	240278	0.18402	0.427	0.796964
ENSG00000198793	MTOR	1	11166592	11322564	354	21	240278	0.18383	0.42707	0.797019
ENSG00000080166	DCT	13	95089558	95131936	164	26	240278	0.18378	0.42709	0.796981
ENSG00000259517	RP11-324D17.1	16	54279456	54304658	131	18	240278	0.18374	0.42711	0.796943
ENSG00000118972	FGF23	12	4477393	4488894	31	8	240278	0.18362	0.42715	0.796942
ENSG00000125877	ITPA	20	3189514	3204516	56	14	240278	0.1833	0.42728	0.797109
ENSG00000163239	TDRD10	1	154474695	154520623	174	15	240278	0.183	0.4274	0.797258
ENSG00000141141	DDX52	17	35969787	36003493	74	20	240278	0.18296	0.42741	0.797201
ENSG00000228594	C1orf233	1	1533392	1535476	2	1	240278	0.18294	0.42742	0.797144
ENSG00000183019	C19orf59	19	7741514	7744712	17	11	240278	0.18262	0.42755	0.797311
ENSG00000113327	GABRG2	5	161494546	161582542	159	47	240278	0.18242	0.42763	0.797385
ENSG00000109158	GABRA4	4	46920917	46996424	236	39	240278	0.18237	0.42765	0.797309
ENSG00000165233	C9orf89	9	95858500	95875565	64	11	240278	0.18236	0.42765	0.797309
ENSG00000203965	EFCAB7	1	63989043	64038364	111	21	240278	0.18216	0.42773	0.797345
ENSG00000165915	SLC39A13	11	47428683	47438047	22	9	240278	0.18205	0.42777	0.797344
ENSG00000108312	UBTF	17	42282401	42298994	37	10	240278	0.18204	0.42778	0.797287
ENSG00000213563	C8orf82	8	145751117	145754516	13	4	240278	0.18176	0.42789	0.797417
ENSG00000167693	NXN	17	702553	883010	1125	181	240278	0.18162	0.42794	0.797397
ENSG00000186130	ZBTB6	9	125670335	125675609	10	5	240278	0.18162	0.42794	0.797397
ENSG00000147533	GOLGA7	8	41347915	41368499	85	20	240278	0.18158	0.42796	0.797321
ENSG00000164050	PLXNB1	3	48445261	48471594	41	15	240278	0.18149	0.42799	0.797301
ENSG00000073417	PDE8A	15	85523671	85682376	609	55	240278	0.18139	0.42803	0.7973
ENSG00000164512	ANKRD55	5	55395507	55529186	455	80	240278	0.18119	0.42811	0.797374
ENSG00000112941	PAPD7	5	6714718	6757161	169	28	240278	0.1809	0.42822	0.797504
ENSG00000203883	SOX18	20	62679076	62680994	4	2	240278	0.18083	0.42825	0.797484
ENSG00000116521	SCAMP3	1	155225770	155232221	16	6	240278	0.18077	0.42827	0.797408
ENSG00000128276	RFPL3	22	32750872	32757148	57	10	240278	0.18079	0.42827	0.797408
ENSG00000147316	MCPH1	8	6264113	6501144	1457	147	240278	0.18074	0.42828	0.797276
ENSG00000256188	TAS2R30	12	11285557	11287243	7	2	240278	0.18075	0.42828	0.797276
ENSG00000268735	AL139080.1	13	24322243	24323901	12	7	240278	0.18066	0.42832	0.797238
ENSG00000185792	NLRP9	19	56219798	56249768	144	44	240278	0.18041	0.42842	0.797348
ENSG00000149273	RPS3	11	75110530	75133324	51	20	240278	0.1799	0.42861	0.797627
ENSG00000067798	NAV3	12	78224685	78606790	1228	201	240278	0.17986	0.42863	0.797589
ENSG00000166272	WBP1L	10	104503727	104576021	214	34	240278	0.17959	0.42874	0.797718
ENSG00000184619	KRBA2	17	8271955	8280029	24	9	240278	0.17937	0.42882	0.797791
ENSG00000145375	SPATA5	4	123844229	124240605	1483	87	240278	0.17912	0.42892	0.797902
ENSG00000125835	SNRPB	20	2442280	2451499	15	7	240278	0.17898	0.42897	0.79792
ENSG00000176293	ZNF135	19	58570607	58597677	84	16	240278	0.17898	0.42898	0.797863
ENSG00000095637	SORBS1	10	97071528	97321171	916	154	240278	0.17874	0.42907	0.797918
ENSG00000267881	CEA	19	42212531	42265190	126	28	240278	0.17874	0.42907	0.797918
ENSG00000114796	KLHL24	3	183353356	183402265	201	7	240278	0.1787	0.42909	0.797842
ENSG00000114948	ADAM23	2	207308263	207485851	496	95	240278	0.17845	0.42918	0.797934
ENSG00000128283	CDC42EP1	22	37956454	37965412	27	12	240278	0.17838	0.42921	0.797914
ENSG00000169418	NPR1	1	153651113	153666468	23	8	240278	0.17834	0.42923	0.797876
ENSG00000178826	TMEM139	7	142977050	142985141	10	7	240278	0.17807	0.42933	0.797987
ENSG00000183978	COA3	17	40947165	40950722	6	4	240278	0.17749	0.42956	0.798339
ENSG00000163636	PSMD6	3	63996225	64009658	48	17	240278	0.17746	0.42957	0.798245
ENSG00000233816	IFNA13	9	21367371	21368075	3	2	240278	0.17747	0.42957	0.798245
ENSG00000049540	ELN	7	73442119	73484237	96	29	240278	0.17727	0.42965	0.79828
ENSG00000133805	AMPD3	11	10329860	10529126	864	134	240278	0.17685	0.42981	0.798465
ENSG00000171956	FOXB1	15	60296421	60353929	204	35	240278	0.17686	0.42981	0.798465
ENSG00000143344	RGL1	1	183605220	183897665	940	81	240278	0.17673	0.42986	0.798445
ENSG00000176540	OR4C5	11	48387037	48388017	7	2	240278	0.17638	0.43	0.798629
ENSG00000157353	FUK	16	70488324	70514177	53	23	240278	0.17624	0.43005	0.798647
ENSG00000254093	PINX1	8	10622473	10697394	410	40	240278	0.17612	0.4301	0.798664
ENSG00000249242	TMEM150C	4	83404323	83483510	215	53	240278	0.17592	0.43018	0.798738
ENSG00000171942	OR10H2	19	15838834	15839862	3	2	240278	0.1759	0.43019	0.798681
ENSG00000105357	MYH14	19	50691443	50813802	553	102	240278	0.17574	0.43025	0.79868
ENSG00000164458	T	6	166571144	166582188	57	13	240278	0.17573	0.43025	0.79868
ENSG00000188566	NDOR1	9	140100147	140111461	44	15	240278	0.17564	0.43029	0.798641
ENSG00000268484	AC087477.1	15	96904487	96904900	1	1	240278	0.17561	0.4303	0.798584
ENSG00000239672	NME1	17	49230897	49239789	35	9	240278	0.17519	0.43047	0.798825
ENSG00000198517	MAFK	7	1570350	1582679	37	9	240278	0.17496	0.43055	0.798898
ENSG00000101460	MAP1LC3A	20	33134658	33148149	25	10	240278	0.17492	0.43057	0.79886
ENSG00000204003	LCN6	9	139632619	139642905	34	10	240278	0.17445	0.43076	0.799137
ENSG00000114354	TFG	3	100428205	100467810	173	16	240278	0.17415	0.43087	0.799266
ENSG00000152147	GEMIN6	2	38978676	39012142	113	26	240278	0.17409	0.4309	0.799246
ENSG00000164451	FAM26D	6	116850174	116880031	76	16	240278	0.17405	0.43091	0.799189
ENSG00000214305	AP001024.1	11	107650219	107652316	8	5	240278	0.17399	0.43094	0.79917
ENSG00000099958	DERL3	22	24176690	24181315	16	6	240278	0.17373	0.43104	0.79928
ENSG00000258512	RP11-796G6.2	14	102196774	102198859	9	1	240278	0.17369	0.43106	0.799242
ENSG00000139146	FAM60A	12	31433518	31479992	153	16	240278	0.17359	0.43109	0.799222
ENSG00000183023	SLC8A1	2	40324410	40838193	2018	211	240278	0.17357	0.4311	0.799166
ENSG00000258873	DUXA	19	57665389	57678811	80	22	240278	0.17308	0.43129	0.799443
ENSG00000186847	KRT14	17	39738531	39743173	8	3	240278	0.17307	0.4313	0.799386
ENSG00000164690	SHH	7	155592680	155604967	18	9	240278	0.17292	0.43136	0.799422
ENSG00000186377	CYP4X1	1	47427036	47516423	311	46	240278	0.17289	0.43137	0.799365
ENSG00000111641	NOP2	12	6666029	6677857	19	9	240278	0.17286	0.43138	0.799309
ENSG00000146085	MUT	6	49398073	49430904	89	16	240278	0.1728	0.4314	0.799271
ENSG00000221836	OR2A5	7	143747461	143748473	6	2	240278	0.17272	0.43143	0.799251
ENSG00000164398	ACSL6	5	131142683	131347936	489	69	240278	0.1726	0.43148	0.799268
ENSG00000179111	HES7	17	8023908	8027410	13	8	240278	0.17258	0.43149	0.799212
ENSG00000185453	C19orf68	19	48673949	48700877	89	23	240278	0.17256	0.4315	0.799155
ENSG00000179630	LACC1	13	44453420	44468068	55	13	240278	0.1724	0.43156	0.799191
ENSG00000059804	SLC2A3	12	8071826	8088871	33	13	240278	0.17194	0.43174	0.799449
ENSG00000162377	COA7	1	53152508	53164038	19	7	240278	0.17188	0.43177	0.79943
ENSG00000184886	PIGW	17	34890847	34895159	9	4	240278	0.17176	0.43181	0.799429
ENSG00000188848	BEND4	4	42112955	42154895	119	21	240278	0.17149	0.43192	0.799557
ENSG00000131018	SYNE1	6	152442819	152958936	1879	293	240278	0.17137	0.43197	0.799537
ENSG00000251369	ZNF550	19	58046625	58071231	54	26	240278	0.17136	0.43197	0.799537
ENSG00000166391	MOGAT2	11	75428864	75444003	29	17	240278	0.17132	0.43199	0.799461
ENSG00000163389	POGLUT1	3	119187785	119213555	77	19	240278	0.17125	0.43201	0.799386
ENSG00000268927	FLJ00418	16	70695570	70699739	18	12	240278	0.17125	0.43201	0.799386
ENSG00000104221	BRF2	8	37700786	37707422	11	4	240278	0.17108	0.43208	0.799365
ENSG00000162782	TDRD5	1	179560748	179660407	381	38	240278	0.17109	0.43208	0.799365
ENSG00000166169	POLL	10	103338639	103348027	14	7	240278	0.17066	0.43225	0.799567
ENSG00000130307	USHBP1	19	17359985	17393595	126	29	240278	0.17062	0.43226	0.799511
ENSG00000115306	SPTBN1	2	54683422	54896812	816	90	240278	0.17052	0.4323	0.799509
ENSG00000186153	WWOX	16	78133310	79246564	8130	560	240278	0.17026	0.4324	0.799619
ENSG00000167664	TMIGD2	19	4292229	4302428	49	17	240278	0.16984	0.43257	0.799859
ENSG00000183624	HMCES	3	128997671	129025029	99	14	240278	0.16975	0.4326	0.799839
ENSG00000109819	PPARGC1A	4	23756664	23905712	556	134	240278	0.16973	0.43261	0.799783
ENSG00000269510	FLJ00273	9	35042390	35042824	1	1	240278	0.1695	0.4327	0.799874
ENSG00000137077	CCL21	9	34709002	34710121	2	1	240278	0.16937	0.43275	0.799891
ENSG00000141101	NOB1	16	69775770	69788843	41	12	240278	0.16936	0.43276	0.799835
ENSG00000124467	PSG8	19	43256838	43359843	527	54	240278	0.16906	0.43287	0.799963
ENSG00000167612	ANKRD33	12	52281744	52285448	17	10	240278	0.16897	0.43291	0.799962
ENSG00000197409	HIST1H3D	6	26197068	26199521	16	7	240278	0.16882	0.43297	0.799998
ENSG00000185215	TNFAIP2	14	103589779	103603776	32	13	240278	0.16873	0.433	0.799978
ENSG00000197604	AC022532.1	10	72194585	72196314	5	2	240278	0.16866	0.43303	0.799958
ENSG00000112624	GLTSCR1L	6	42749765	42836298	216	35	240278	0.16855	0.43307	0.799957
ENSG00000100652	SLC10A1	14	70242134	70264006	51	13	240278	0.16825	0.43319	0.800104
ENSG00000067167	TRAM1	8	71485677	71520622	82	17	240278	0.16821	0.43321	0.800066
ENSG00000165588	OTX2	14	57267425	57277197	7	3	240278	0.16817	0.43323	0.800028
ENSG00000105639	JAK3	19	17935589	17958880	81	29	240278	0.16786	0.43335	0.800174
ENSG00000136819	C9orf78	9	132589569	132598142	48	6	240278	0.16771	0.43341	0.800135
ENSG00000146530	VWDE	7	12370511	12443567	334	46	240278	0.1677	0.43341	0.800135
ENSG00000180861	C12orf36	12	13524023	13540101	75	10	240278	0.16769	0.43341	0.800135
ENSG00000184009	ACTG1	17	79476997	79490873	73	19	240278	0.16738	0.43353	0.800207
ENSG00000111907	TPD52L1	6	125440195	125585553	444	68	240278	0.16727	0.43358	0.800224
ENSG00000172007	RAB33B	4	140374386	140397763	67	11	240278	0.16712	0.43364	0.80026
ENSG00000119608	PROX2	14	75319736	75330537	31	12	240278	0.16676	0.43378	0.800443
ENSG00000268000	hsa-mir-150	19	50003781	50004614	3	1	240278	0.16668	0.43381	0.800424
ENSG00000153046	CDYL	6	4706393	4955785	716	121	240278	0.16663	0.43383	0.800386
ENSG00000152214	RIT2	18	40323192	40695657	1017	126	240278	0.16624	0.43398	0.800587
ENSG00000215431	AC015989.1	18	60491423	60492724	1	1	240278	0.16595	0.4341	0.800734
ENSG00000136490	LIMD2	17	61773262	61778532	8	5	240278	0.16586	0.43414	0.800695
ENSG00000163145	C1QTNF7	4	15341442	15447790	303	37	240278	0.16585	0.43414	0.800695
ENSG00000130303	BST2	19	17513748	17516457	7	3	240278	0.16558	0.43424	0.800767
ENSG00000117877	CD3EAP	19	45909467	45914024	22	11	240278	0.16528	0.43436	0.800913
ENSG00000100385	IL2RB	22	37521878	37571094	119	52	240278	0.16465	0.43461	0.801299
ENSG00000164209	SLC25A46	5	110073837	110100857	73	22	240278	0.16443	0.4347	0.80139
ENSG00000100823	APEX1	14	20923350	20925927	4	2	240278	0.16435	0.43473	0.801371
ENSG00000146205	ANO7	2	242127924	242164792	171	56	240278	0.1642	0.43479	0.801406
ENSG00000148841	ITPRIP	10	106071894	106098162	64	22	240278	0.16363	0.43501	0.801737
ENSG00000140600	SH3GL3	15	84115980	84287495	516	120	240278	0.16362	0.43502	0.80168
ENSG00000079435	LIPE	19	42905659	42931578	50	13	240278	0.16358	0.43503	0.801624
ENSG00000136830	FAM129B	9	130267618	130341268	331	56	240278	0.16349	0.43507	0.801622
ENSG00000272214	AC079602.1	12	121407641	121410095	9	5	240278	0.16338	0.43511	0.801621
ENSG00000081818	PCDHB4	5	140501581	140505201	7	4	240278	0.16329	0.43514	0.801602
ENSG00000100034	PPM1F	22	22273793	22307209	85	21	240278	0.16275	0.43536	0.801932
ENSG00000182983	ZNF662	3	42947223	42960825	35	11	240278	0.16266	0.43539	0.801912
ENSG00000042980	ADAM28	8	24151553	24216531	235	20	240278	0.16239	0.4355	0.802002
ENSG00000233024	NPIPA7	16	18451943	18473188	1	1	240278	0.16239	0.4355	0.802002
ENSG00000181638	ZFP41	8	144328991	144344875	43	11	240278	0.16236	0.43551	0.801908
ENSG00000082074	FYB	5	39105338	39274630	557	77	240278	0.16227	0.43555	0.801907
ENSG00000172365	OR5B2	11	58189738	58190786	3	2	240278	0.16212	0.4356	0.801924
ENSG00000146399	TAAR1	6	132966123	132967142	4	2	240278	0.16208	0.43562	0.801886
ENSG00000268656	AC110084.1	2	27998851	28009186	22	12	240278	0.16205	0.43564	0.801848
ENSG00000258928	RP11-463J10.2	14	52382863	52385289	7	5	240278	0.16176	0.43575	0.801975
ENSG00000118242	MREG	2	216809213	216898819	327	91	240278	0.1615	0.43585	0.802085
ENSG00000159618	GPR114	16	57576333	57625593	210	32	240278	0.16146	0.43586	0.802028
ENSG00000080823	MOK	14	102690837	102771537	246	33	240278	0.16094	0.43607	0.802339
ENSG00000132024	CC2D1A	19	14017014	14041692	53	22	240278	0.1609	0.43609	0.802301
ENSG00000137807	KIF23	15	69706585	69740764	52	18	240278	0.16088	0.4361	0.802245
ENSG00000182108	DEXI	16	11022748	11036317	38	16	240278	0.16082	0.43612	0.802207
ENSG00000172572	PDE3A	12	20522179	20837315	1220	153	240278	0.16066	0.43618	0.802242
ENSG00000176009	ASCL3	11	8959119	8964580	35	10	240278	0.16049	0.43625	0.802296
ENSG00000066926	FECH	18	55215515	55254004	118	33	240278	0.16037	0.4363	0.802276
ENSG00000163202	LCE3D	1	152551857	152552980	4	2	240278	0.16036	0.4363	0.802276
ENSG00000177098	SCN4B	11	118004092	118023603	32	12	240278	0.16031	0.43632	0.8022
ENSG00000174982	OR4S2	11	55418380	55419315	1	1	240278	0.1601	0.4364	0.802272
ENSG00000117625	RCOR3	1	211431719	211489727	214	34	240278	0.16004	0.43642	0.802234
ENSG00000164825	DEFB1	8	6728097	6735544	73	8	240278	0.15998	0.43645	0.802215
ENSG00000187634	SAMD11	1	860260	879955	84	22	240278	0.15962	0.43659	0.802397
ENSG00000256870	SLC5A8	12	101549271	101604185	160	35	240278	0.15927	0.43673	0.802579
ENSG00000179046	TRIML2	4	189012427	189030757	154	25	240278	0.15922	0.43675	0.802541
ENSG00000017797	RALBP1	18	9475007	9538114	265	40	240278	0.15902	0.43683	0.802614
ENSG00000138190	EXOC6	10	94590935	94819250	716	68	240278	0.15893	0.43686	0.802594
ENSG00000142945	KIF2C	1	45205490	45233439	88	20	240278	0.1589	0.43688	0.802556
ENSG00000135226	UGT2B28	4	70146217	70160768	10	6	240278	0.15886	0.43689	0.802499
ENSG00000140319	SRP14	15	40327940	40331389	9	5	240278	0.15873	0.43694	0.802516
ENSG00000161835	GRASP	12	52400724	52409673	18	12	240278	0.15856	0.43701	0.80257
ENSG00000184350	MRGPRE	11	3248928	3253616	27	10	240278	0.1583	0.43711	0.802679
ENSG00000171202	TMEM126A	11	85359011	85367591	27	10	240278	0.15823	0.43714	0.802659
ENSG00000129152	MYOD1	11	17741115	17743678	9	6	240278	0.15814	0.43717	0.802639
ENSG00000117394	SLC2A1	1	43391052	43424530	116	24	240278	0.15796	0.43724	0.802693
ENSG00000181038	METTL23	17	74722912	74730018	16	6	240278	0.15764	0.43737	0.802857
ENSG00000205189	ZBTB10	8	81397854	81438500	106	28	240278	0.15759	0.43739	0.802819
ENSG00000173376	NDNF	4	121956768	121994176	104	26	240278	0.15755	0.43741	0.802781
ENSG00000100678	SLC8A3	14	70510934	70655787	578	85	240278	0.15747	0.43744	0.802724
ENSG00000184945	AQP12A	2	241631262	241637900	13	7	240278	0.15745	0.43744	0.802724
ENSG00000137975	CLCA2	1	86889769	86922241	142	28	240278	0.15741	0.43746	0.802648
ENSG00000134744	ZCCHC11	1	52873954	53019159	312	45	240278	0.15737	0.43748	0.80261
ENSG00000060339	CCAR1	10	70480769	70552134	189	33	240278	0.15723	0.43753	0.80259
ENSG00000115657	ABCB6	2	220074490	220083712	14	8	240278	0.15722	0.43753	0.80259
ENSG00000140675	SLC5A2	16	31494323	31502181	11	7	240278	0.15721	0.43754	0.802496
ENSG00000241258	CRCP	7	65579591	65619555	138	21	240278	0.15689	0.43767	0.80266
ENSG00000189169	KRTAP10-12	21	46117087	46117959	4	2	240278	0.15684	0.43769	0.802622
ENSG00000156689	GLYATL2	11	58601542	58671688	263	32	240278	0.15659	0.43778	0.802712
ENSG00000269074	AC099344.1	2	11603927	11606274	9	3	240278	0.15643	0.43785	0.802766
ENSG00000198715	C1orf85	1	156259880	156265463	12	5	240278	0.15623	0.43792	0.802819
ENSG00000185519	FAM131C	1	16384264	16400127	82	19	240278	0.15589	0.43806	0.803001
ENSG00000005059	CCDC109B	4	110481361	110609874	467	63	240278	0.15573	0.43812	0.803037
ENSG00000133422	MORC2	22	31321117	31364284	82	20	240278	0.15528	0.4383	0.803292
ENSG00000169717	ACTRT2	1	2938046	2939465	6	3	240278	0.15524	0.43832	0.803254
ENSG00000129493	HEATR5A	14	31760994	31889788	314	49	240278	0.15461	0.43856	0.803581
ENSG00000181023	OR56B1	11	5757681	5758768	4	2	240278	0.15463	0.43856	0.803581
ENSG00000171823	FBXL14	12	1675159	1703331	92	30	240278	0.15457	0.43858	0.803506
ENSG00000139410	SDSL	12	113860042	113876081	52	10	240278	0.15439	0.43865	0.803559
ENSG00000172489	OR5T3	11	56019676	56020698	4	2	240278	0.15427	0.4387	0.803576
ENSG00000137500	CCDC90B	11	82970139	82997450	78	24	240278	0.1542	0.43872	0.803538
ENSG00000268046	AP001094.1	18	8336437	8337038	3	1	240278	0.15411	0.43876	0.803537
ENSG00000168653	NDUFS5	1	39491990	39500308	27	7	240278	0.15391	0.43884	0.803609
ENSG00000080546	SESN1	6	109307640	109416022	247	21	240278	0.1539	0.43885	0.803552
ENSG00000164093	PITX2	4	111538579	111563279	56	18	240278	0.15384	0.43887	0.803514
ENSG00000106483	SFRP4	7	37945543	38065297	479	78	240278	0.15353	0.43899	0.803622
ENSG00000162302	RPS6KA4	11	64126620	64139687	25	5	240278	0.15354	0.43899	0.803622
ENSG00000168060	NAALADL1	11	64812290	64826021	20	12	240278	0.1535	0.439	0.803528
ENSG00000151348	EXT2	11	44117099	44266979	311	52	240278	0.15346	0.43902	0.80349
ENSG00000239704	CDRT4	17	15339332	15406922	245	38	240278	0.1534	0.43904	0.803452
ENSG00000188060	RAB42	1	28918712	28921955	11	7	240278	0.15332	0.43907	0.803432
ENSG00000162946	DISC1	1	231762561	232177018	1242	212	240278	0.15315	0.43914	0.803486
ENSG00000128789	PSMG2	18	12658737	12725739	218	23	240278	0.15302	0.43919	0.803503
ENSG00000075073	TACR2	10	71163659	71176623	97	15	240278	0.15282	0.43927	0.803575
ENSG00000213020	ZNF611	19	53206066	53238326	161	26	240278	0.15266	0.43933	0.80361
ENSG00000150455	TIRAP	11	126152960	126168740	51	17	240278	0.15229	0.43948	0.803809
ENSG00000124356	STAMBP	2	74056086	74100786	124	28	240278	0.15212	0.43955	0.803863
ENSG00000159527	PGLYRP3	1	153270338	153283194	47	11	240278	0.15203	0.43958	0.803843
ENSG00000116679	IVNS1ABP	1	185265520	185286461	43	15	240278	0.15194	0.43962	0.803804
ENSG00000134109	EDEM1	3	5229331	5261642	58	33	240278	0.15193	0.43962	0.803804
ENSG00000090659	CD209	19	7804879	7812464	37	6	240278	0.15185	0.43965	0.803747
ENSG00000168495	POLR3D	8	22102617	22112113	29	8	240278	0.15183	0.43966	0.803691
ENSG00000197653	DNAH10	12	124247042	124420753	679	98	240278	0.15178	0.43968	0.803653
ENSG00000091879	ANGPT2	8	6357172	6420930	483	62	240278	0.15175	0.43969	0.803597
ENSG00000174992	ZG16	16	29789561	29793096	3	2	240278	0.15172	0.4397	0.80354
ENSG00000173679	OR1L1	9	125423845	125424927	3	2	240278	0.15145	0.43981	0.803667
ENSG00000133243	BTBD2	19	1985447	2034880	263	52	240278	0.15142	0.43982	0.803573
ENSG00000149716	ORAOV1	11	69467844	69490184	45	15	240278	0.15144	0.43982	0.803573
ENSG00000166329	CCDC182	17	55821842	55822673	3	1	240278	0.15111	0.43994	0.803681
ENSG00000160972	PPP1R16A	8	145703352	145727504	64	19	240278	0.15072	0.4401	0.803899
ENSG00000164299	SPZ1	5	79615444	79617661	11	7	240278	0.15065	0.44012	0.803823
ENSG00000197683	KRTAP26-1	21	31691452	31692607	5	2	240278	0.15065	0.44012	0.803823
ENSG00000170689	HOXB9	17	46698518	46703839	19	7	240278	0.15065	0.44013	0.80373
ENSG00000106077	ABHD11	7	73150424	73153197	7	4	240278	0.15062	0.44014	0.803636
ENSG00000152583	SPARCL1	4	88394487	88452213	228	34	240278	0.15062	0.44014	0.803636
ENSG00000125505	MBOAT7	19	54677107	54693733	58	23	240278	0.15057	0.44016	0.803561
ENSG00000042429	MED17	11	93517393	93547861	62	21	240278	0.15048	0.44019	0.803541
ENSG00000221900	POM121L12	7	53103349	53104617	9	4	240278	0.15015	0.44032	0.803704
ENSG00000145860	RNF145	5	158584417	158637061	123	28	240278	0.15012	0.44034	0.803629
ENSG00000185187	SIGIRR	11	405716	417455	25	9	240278	0.15011	0.44034	0.803629
ENSG00000140575	IQGAP1	15	90931450	91045475	441	44	240278	0.15005	0.44036	0.803554
ENSG00000163545	NUAK2	1	205271187	205290883	55	17	240278	0.14988	0.44043	0.803607
ENSG00000249861	LGALS16	19	40146534	40151287	12	5	240278	0.14987	0.44044	0.803551
ENSG00000205678	TECRL	4	65140975	65275186	519	44	240278	0.14969	0.44051	0.803604
ENSG00000203301	AL590822.1	1	2143360	2145620	8	4	240278	0.14916	0.44071	0.803895
ENSG00000166148	AVPR1A	12	63539014	63544722	17	8	240278	0.14907	0.44075	0.803893
ENSG00000138069	RAB1A	2	65297835	65357240	224	36	240278	0.14904	0.44076	0.803837
ENSG00000173250	GPR151	5	145892666	145895753	6	3	240278	0.14903	0.44077	0.803781
ENSG00000183605	SFXN4	10	120900279	120925179	95	15	240278	0.14887	0.44083	0.803816
ENSG00000085719	CPNE3	8	87497059	87573726	261	34	240278	0.14876	0.44087	0.803815
ENSG00000120539	MASTL	10	27443753	27475853	145	23	240278	0.14863	0.44092	0.803831
ENSG00000100362	PVALB	22	37196728	37215523	67	17	240278	0.14826	0.44107	0.803993
ENSG00000176083	ZNF683	1	26688125	26701013	40	11	240278	0.14826	0.44107	0.803993
ENSG00000174348	PODN	1	53527854	53551174	94	15	240278	0.1482	0.44109	0.803918
ENSG00000106004	HOXA5	7	27180671	27183287	5	3	240278	0.14798	0.44118	0.803971
ENSG00000164764	SBSPON	8	73976775	74036323	222	30	240278	0.14799	0.44118	0.803971
ENSG00000117069	ST6GALNAC5	1	77333126	77531396	495	94	240278	0.14794	0.4412	0.803896
ENSG00000183655	KLHL25	15	86302554	86338261	150	34	240278	0.14775	0.44127	0.803949
ENSG00000138386	NAB1	2	191511472	191557492	121	24	240278	0.14768	0.4413	0.803929
ENSG00000188782	CATSPER4	1	26517052	26529459	58	14	240278	0.14761	0.44132	0.803891
ENSG00000153551	CMTM7	3	32433163	32524559	354	75	240278	0.14747	0.44138	0.803926
ENSG00000139323	POC1B	12	89813495	89919801	321	33	240278	0.14735	0.44143	0.803943
ENSG00000186197	EDARADD	1	236511562	236648214	546	83	240278	0.14709	0.44153	0.804051
ENSG00000139675	HNRNPA1L2	13	53191605	53217919	70	14	240278	0.14702	0.44156	0.803994
ENSG00000166246	C16orf71	16	4784273	4799397	60	10	240278	0.14702	0.44156	0.803994
ENSG00000160991	ORAI2	7	102073553	102097268	78	21	240278	0.14697	0.44158	0.803919
ENSG00000162688	AGL	1	100315640	100389579	249	36	240278	0.14682	0.44164	0.803954
ENSG00000175793	SFN	1	27189633	27190947	1	1	240278	0.14666	0.4417	0.803989
ENSG00000108298	RPL19	17	37356536	37360980	8	5	240278	0.14662	0.44171	0.803933
ENSG00000171564	FGB	4	155484108	155492238	25	7	240278	0.14651	0.44176	0.803949
ENSG00000164683	HEY1	8	80676245	80680098	11	6	240278	0.14636	0.44182	0.803984
ENSG00000213886	UBD	6	29523292	29527702	33	8	240278	0.146	0.44196	0.804165
ENSG00000212935	KRTAP10-3	21	45977673	45978643	3	2	240278	0.14577	0.44205	0.804254
ENSG00000105650	PDE4C	19	18318771	18366229	156	32	240278	0.14573	0.44207	0.804216
ENSG00000223609	HBD	11	5253908	5256600	6	4	240278	0.14565	0.4421	0.804197
ENSG00000185298	CCDC137	17	79633394	79640934	47	9	240278	0.1456	0.44212	0.804159
ENSG00000197102	DYNC1H1	14	102430865	102517129	214	36	240278	0.14553	0.44215	0.804139
ENSG00000170214	ADRA1B	5	159343790	159399551	172	30	240278	0.14542	0.44219	0.804138
ENSG00000054690	PLEKHH1	14	68000018	68056329	223	58	240278	0.14521	0.44227	0.804209
ENSG00000121897	LIAS	4	39460620	39479273	77	15	240278	0.14497	0.44237	0.804317
ENSG00000213246	SUPT4H1	17	56422539	56430454	25	8	240278	0.14481	0.44243	0.804351
ENSG00000113649	TCERG1	5	145826874	145891524	195	18	240278	0.14467	0.44248	0.804368
ENSG00000169908	TM4SF1	3	149086809	149095652	17	6	240278	0.14463	0.4425	0.804293
ENSG00000233276	GPX1	3	49394609	49396033	1	1	240278	0.14463	0.4425	0.804293
ENSG00000105971	CAV2	7	115927434	116148595	700	83	240278	0.14435	0.44261	0.804382
ENSG00000137494	ANKRD42	11	82904781	82971736	120	41	240278	0.14432	0.44262	0.804326
ENSG00000158234	FAIM	3	138327448	138352218	35	13	240278	0.14427	0.44265	0.804306
ENSG00000147509	RGS20	8	54764368	54871863	296	49	240278	0.14417	0.44268	0.804286
ENSG00000153498	SPACA7	13	113030633	113089003	260	34	240278	0.14413	0.4427	0.804249
ENSG00000177427	MIEF2	17	18163848	18169866	18	8	240278	0.14397	0.44276	0.804283
ENSG00000157680	DGKI	7	137065783	137531838	1252	109	240278	0.14372	0.44286	0.804391
ENSG00000131480	AOC2	17	40996617	41002724	12	9	240278	0.14358	0.44292	0.804426
ENSG00000139370	SLC15A4	12	129277739	129308528	137	18	240278	0.14347	0.44296	0.804424
ENSG00000222011	FAM185A	7	102389418	102449672	187	30	240278	0.14343	0.44298	0.804386
ENSG00000243444	PALM2	9	112403068	112713755	1266	153	240278	0.14317	0.44308	0.804494
ENSG00000102878	HSF4	16	67197288	67203848	9	5	240278	0.14295	0.44316	0.804565
ENSG00000268628	AL121761.2	20	19738296	19738679	1	1	240278	0.14286	0.4432	0.804563
ENSG00000010327	STAB1	3	52529354	52558511	80	22	240278	0.1428	0.44323	0.804507
ENSG00000129354	AP1M2	19	10683347	10697991	83	12	240278	0.1428	0.44323	0.804507
ENSG00000119139	TJP2	9	71736209	71870124	581	65	240278	0.14263	0.44329	0.804504
ENSG00000153303	FRMD1	6	168456425	168482237	135	26	240278	0.14244	0.44337	0.804575
ENSG00000197461	PDGFA	7	536895	559933	135	29	240278	0.14214	0.44348	0.804701
ENSG00000082556	OPRK1	8	54138284	54164257	133	18	240278	0.14192	0.44357	0.80479
ENSG00000181444	ZNF467	7	149461271	149470568	34	12	240278	0.14159	0.4437	0.804952
ENSG00000118961	C2orf43	2	20883788	21022882	289	58	240278	0.14154	0.44372	0.804914
ENSG00000128654	MTX2	2	177134123	177202753	184	31	240278	0.14153	0.44373	0.804821
ENSG00000233670	PIRT	17	10725792	10741762	44	14	240278	0.14151	0.44373	0.804821
ENSG00000100416	TRMU	22	46726772	46753237	75	19	240278	0.14094	0.44396	0.805127
ENSG00000172059	KLF11	2	10182976	10194963	45	14	240278	0.14087	0.44399	0.805107
ENSG00000137757	CASP5	11	104864962	104893895	124	22	240278	0.14071	0.44405	0.805105
ENSG00000196326	AKR1CL1	10	5196335	5244449	239	26	240278	0.1407	0.44405	0.805105
ENSG00000163376	KBTBD8	3	67048727	67061634	25	11	240278	0.14064	0.44408	0.805048
ENSG00000197846	HIST1H2BF	6	26199748	26200942	9	5	240278	0.1406	0.44409	0.804992
ENSG00000198925	ATG9A	2	220074494	220094439	43	16	240278	0.14051	0.44413	0.804954
ENSG00000231360	AL592284.1	1	144339738	144521058	3	1	240278	0.14052	0.44413	0.804954
ENSG00000242107	LINC01100	3	159733811	159749210	95	14	240278	0.14034	0.4442	0.804969
ENSG00000151611	MMAA	4	146539415	146581187	93	21	240278	0.14017	0.44426	0.805004
ENSG00000119684	MLH3	14	75480467	75518235	92	18	240278	0.14004	0.44431	0.805021
ENSG00000174332	GLIS1	1	53971910	54199877	647	89	240278	0.13994	0.44435	0.805019
ENSG00000100485	SOS2	14	50583847	50698276	410	52	240278	0.13992	0.44436	0.804963
ENSG00000149809	TM7SF2	11	64879317	64883856	9	3	240278	0.13974	0.44443	0.805016
ENSG00000072803	FBXW11	5	171288553	171433877	276	41	240278	0.13972	0.44444	0.80496
ENSG00000166266	CUL5	11	107879459	107978503	262	41	240278	0.13964	0.44447	0.804941
ENSG00000228696	ARL17B	17	44352150	44439130	112	5	240278	0.13958	0.4445	0.804921
ENSG00000100664	EIF5	14	103799881	103811362	37	15	240278	0.1395	0.44453	0.804901
ENSG00000269679	AC018445.1	18	77275812	77276057	2	1	240278	0.13943	0.44456	0.804882
ENSG00000088930	XRN2	20	21283942	21370463	164	37	240278	0.1394	0.44457	0.804826
ENSG00000076003	MCM6	2	136597196	136633996	81	19	240278	0.13896	0.44474	0.805059
ENSG00000102854	MSLN	16	810762	818865	46	16	240278	0.13867	0.44486	0.805203
ENSG00000115183	TANC1	2	159825146	160089170	916	141	240278	0.13805	0.4451	0.805563
ENSG00000163114	PDHA2	4	96761239	96762625	2	1	240278	0.13795	0.44514	0.805562
ENSG00000010072	SPRTN	1	231472850	231490769	53	10	240278	0.13775	0.44522	0.805632
ENSG00000100219	XBP1	22	29190543	29196585	11	5	240278	0.13726	0.44541	0.805902
ENSG00000137269	LRRC1	6	53659295	53788919	401	37	240278	0.13725	0.44542	0.805846
ENSG00000107938	EDRF1	10	127408084	127452712	69	22	240278	0.13714	0.44546	0.805845
ENSG00000116266	STXBP3	1	109289296	109352148	165	19	240278	0.13707	0.44549	0.805788
ENSG00000238243	OR2W3	1	248031277	248060449	148	33	240278	0.13707	0.44549	0.805788
ENSG00000148848	ADAM12	10	127700950	128077024	1304	207	240278	0.13685	0.44557	0.805822
ENSG00000268040	PRED62	21	47347679	47352477	11	5	240278	0.13647	0.44572	0.806019
ENSG00000106799	TGFBR1	9	101866320	101916474	125	24	240278	0.13646	0.44573	0.805963
ENSG00000099957	P2RX6	22	21364097	21383119	87	27	240278	0.13628	0.4458	0.806016
ENSG00000168591	TMUB2	17	42264338	42269099	11	5	240278	0.13601	0.44591	0.80614
ENSG00000014257	ACPP	3	132036211	132087142	201	26	240278	0.13582	0.44598	0.806193
ENSG00000117748	RPA2	1	28218035	28241257	60	14	240278	0.13573	0.44602	0.806191
ENSG00000177542	SLC25A22	11	790475	798316	13	7	240278	0.13567	0.44604	0.806154
ENSG00000267757	C19orf83	19	46144752	46146098	5	3	240278	0.13523	0.44621	0.806387
ENSG00000183401	CCDC159	19	11455360	11465620	24	9	240278	0.13506	0.44628	0.806439
ENSG00000137707	BTG4	11	111338251	111383079	91	21	240278	0.13484	0.44637	0.806528
ENSG00000116580	GON4L	1	155719508	155829191	234	39	240278	0.13475	0.44641	0.806526
ENSG00000125834	STK35	20	2082257	2157684	203	32	240278	0.13465	0.44644	0.806507
ENSG00000269738	AL162424.1	9	125148344	125148928	4	2	240278	0.13459	0.44647	0.806487
ENSG00000104517	UBR5	8	103265240	103425069	586	64	240278	0.13445	0.44652	0.806503
ENSG00000010810	FYN	6	111981535	112194655	675	90	240278	0.13436	0.44656	0.806502
ENSG00000112902	SEMA5A	5	9035138	9546187	1414	235	240278	0.13412	0.44665	0.80659
ENSG00000164916	FOXK1	7	4683388	4811074	453	92	240278	0.13406	0.44668	0.80657
ENSG00000213901	SLC23A3	2	219940051	220035549	197	30	240278	0.13383	0.44677	0.806659
ENSG00000173442	EHBP1L1	11	65343509	65360121	25	15	240278	0.13378	0.44679	0.806621
ENSG00000159239	C2orf81	2	74641304	74648718	22	12	240278	0.13372	0.44681	0.806583
ENSG00000135390	ATP5G2	12	54026510	54071192	148	19	240278	0.13359	0.44686	0.8066
ENSG00000269955	LUC7L2	7	139026106	139107345	310	17	240278	0.13347	0.44691	0.806616
ENSG00000146963	C7orf55-LUC7L2	7	139025105	139108198	317	17	240278	0.13338	0.44695	0.806614
ENSG00000106009	BRAT1	7	2577511	2595361	91	20	240278	0.13332	0.44697	0.806577
ENSG00000158793	NIT1	1	161087876	161095235	15	9	240278	0.13321	0.44701	0.806575
ENSG00000172466	ZNF24	18	32912176	32925446	29	10	240278	0.13299	0.4471	0.806663
ENSG00000100368	CSF2RB	22	37309670	37336491	114	18	240278	0.13285	0.44716	0.806698
ENSG00000164576	SAP30L	5	153825517	153840614	26	17	240278	0.13267	0.44723	0.80675
ENSG00000119986	AVPI1	10	99437181	99447080	42	15	240278	0.13264	0.44724	0.806694
ENSG00000268194	LINC01101	2	121221911	121223697	4	2	240278	0.13259	0.44726	0.806657
ENSG00000156273	BACH1	21	30566392	31003071	1077	128	240278	0.13241	0.44733	0.806709
ENSG00000198324	FAM109A	12	111798455	111806925	22	11	240278	0.13237	0.44735	0.806671
ENSG00000268818	AL049747.1	22	36023040	36031181	26	11	240278	0.13211	0.44745	0.806778
ENSG00000164112	TMEM155	4	122680088	122686582	26	8	240278	0.13179	0.44757	0.80692
ENSG00000130720	FIBCD1	9	133777825	133814673	191	40	240278	0.1316	0.44765	0.806991
ENSG00000128917	DLL4	15	41221538	41231237	26	11	240278	0.13145	0.44771	0.807025
ENSG00000203782	LOR	1	153232176	153234598	7	4	240278	0.13142	0.44772	0.806969
ENSG00000121281	ADCY7	16	50280048	50352046	210	55	240278	0.13136	0.44774	0.806931
ENSG00000136003	ISCU	12	108956358	108963160	21	7	240278	0.13122	0.4478	0.806966
ENSG00000169989	TIGD4	4	153690506	153700916	34	10	240278	0.13119	0.44781	0.80691
ENSG00000169814	BTD	3	15642848	15687329	171	30	240278	0.13105	0.44787	0.806944
ENSG00000101266	CSNK2A1	20	459116	524465	125	39	240278	0.13093	0.44792	0.806924
ENSG00000135622	SEMA4F	2	74881355	74909186	67	20	240278	0.13093	0.44792	0.806924
ENSG00000020633	RUNX3	1	25226002	25291612	141	50	240278	0.13088	0.44793	0.806831
ENSG00000153904	DDAH1	1	85784164	86043933	689	116	240278	0.13082	0.44796	0.806811
ENSG00000141232	TOB1	17	48939584	48945339	8	5	240278	0.13073	0.448	0.80681
ENSG00000143158	MPC2	1	167885967	167906278	32	14	240278	0.13045	0.44811	0.806934
ENSG00000115020	PIKFYVE	2	209130991	209223475	290	29	240278	0.13033	0.44815	0.806932
ENSG00000175356	SCUBE2	11	9041071	9159661	358	81	240278	0.13011	0.44824	0.80702
ENSG00000153266	FEZF2	3	62355356	62359999	6	4	240278	0.13006	0.44826	0.806983
ENSG00000183723	CMTM4	16	66648653	66730610	194	19	240278	0.13	0.44828	0.806945
ENSG00000151500	THYN1	11	134118173	134123264	10	5	240278	0.12995	0.4483	0.80687
ENSG00000269559	AC093677.1	4	75023327	75024085	1	1	240278	0.12996	0.4483	0.80687
ENSG00000108010	GLRX3	10	131934663	131982785	234	31	240278	0.12993	0.44831	0.806778
ENSG00000131437	KIF3A	5	132028320	132073330	131	18	240278	0.12971	0.4484	0.806866
ENSG00000166595	FAM96B	16	66965959	66968326	6	3	240278	0.12966	0.44842	0.806828
ENSG00000066739	ATG2B	14	96747595	96830207	177	28	240278	0.12962	0.44843	0.806773
ENSG00000109171	SLAIN2	4	48343339	48428229	274	31	240278	0.12952	0.44847	0.806734
ENSG00000131188	PRR7	5	176873446	176883283	18	8	240278	0.12953	0.44847	0.806734
ENSG00000189233	NUGGC	8	27879481	27941388	187	55	240278	0.12931	0.44855	0.806768
ENSG00000120149	MSX2	5	174151536	174157896	21	8	240278	0.12911	0.44863	0.806838
ENSG00000266949	LYPD8	1	248902716	248903150	4	2	240278	0.12905	0.44866	0.806818
ENSG00000188558	OR2G6	1	248684916	248685964	1	1	240278	0.12869	0.4488	0.806996
ENSG00000187569	DPPA3	12	7864050	7870155	19	7	240278	0.12867	0.44881	0.806941
ENSG00000189143	CLDN4	7	73213872	73247014	85	13	240278	0.12863	0.44882	0.806885
ENSG00000169220	RGS14	5	176784838	176799602	25	10	240278	0.12853	0.44887	0.806901
ENSG00000150753	CCT5	5	10250033	10266524	93	6	240278	0.12817	0.44901	0.807079
ENSG00000152669	CCNO	5	54526980	54529508	6	4	240278	0.12812	0.44903	0.807042
ENSG00000253719	ATXN7L3B	12	74931551	74935223	10	6	240278	0.12805	0.44905	0.807004
ENSG00000132781	MUTYH	1	45794835	45806142	29	15	240278	0.12777	0.44916	0.807128
ENSG00000181218	HIST3H2A	1	228645065	228645560	1	1	240278	0.12768	0.4492	0.807126
ENSG00000157999	ANKRD61	7	6071007	6076017	20	9	240278	0.12766	0.44921	0.807071
ENSG00000137574	TGS1	8	56685701	56738007	179	19	240278	0.12744	0.4493	0.807159
ENSG00000097033	SH3GLB1	1	87170259	87213867	92	23	240278	0.12722	0.44938	0.807229
ENSG00000204661	C5orf60	5	179068545	179072047	12	6	240278	0.12721	0.44939	0.807173
ENSG00000089248	ERP29	12	112451120	112461255	19	10	240278	0.12715	0.44941	0.807135
ENSG00000198841	KTI12	1	52497775	52499488	8	4	240278	0.12631	0.44974	0.807654
ENSG00000166477	LEO1	15	52230222	52264003	110	16	240278	0.12618	0.4498	0.807652
ENSG00000168394	TAP1	6	32812986	32821755	91	15	240278	0.12617	0.4498	0.807652
ENSG00000172530	BANP	16	87982850	88110924	692	52	240278	0.12594	0.44989	0.807703
ENSG00000172375	C2CD2L	11	118972908	118989252	36	10	240278	0.12572	0.44998	0.807791
ENSG00000130813	C19orf66	19	10196798	10203928	11	6	240278	0.12569	0.44999	0.807735
ENSG00000149534	MS4A2	11	59855734	59863444	8	4	240278	0.12566	0.45	0.80768
ENSG00000140939	NOL3	16	67204057	67209643	10	6	240278	0.12532	0.45014	0.807857
ENSG00000034239	EFCAB1	8	49623348	49647870	59	26	240278	0.12482	0.45033	0.808125
ENSG00000214941	ZSWIM7	17	15879874	15903031	81	13	240278	0.12454	0.45044	0.808249
ENSG00000163249	CCNYL1	2	208576264	208626563	162	13	240278	0.12409	0.45062	0.808498
ENSG00000166920	C15orf48	15	45722727	45740959	98	5	240278	0.12407	0.45063	0.808442
ENSG00000168661	ZNF30	19	35417807	35436074	95	12	240278	0.12401	0.45065	0.808404
ENSG00000120784	ZFP30	19	38104650	38183238	208	31	240278	0.12396	0.45067	0.808367
ENSG00000149781	FERMT3	11	63974150	63991354	46	18	240278	0.12388	0.45071	0.808365
ENSG00000146090	RASGEF1C	5	179527795	179636153	575	139	240278	0.1238	0.45074	0.808272
ENSG00000148343	FAM73B	9	131798900	131834361	75	15	240278	0.12378	0.45074	0.808272
ENSG00000168676	KCTD19	16	67323331	67360666	85	23	240278	0.1238	0.45074	0.808272
ENSG00000105205	CLC	19	40221890	40228668	34	6	240278	0.12371	0.45077	0.808105
ENSG00000177291	GJD4	10	35894338	35897863	15	8	240278	0.12372	0.45077	0.808105
ENSG00000198252	STYX	14	53196898	53241716	112	27	240278	0.12372	0.45077	0.808105
ENSG00000104823	ECH1	19	39306062	39322645	52	15	240278	0.12367	0.45079	0.807994
ENSG00000068137	PLEKHH3	17	40819932	40829048	22	12	240278	0.12343	0.45088	0.808081
ENSG00000244607	CCDC13	3	42734155	42814745	202	31	240278	0.12331	0.45093	0.808097
ENSG00000255298	OR8G5	11	124134723	124135763	8	3	240278	0.12313	0.451	0.808149
ENSG00000016490	CLCA1	1	86934051	86965972	99	29	240278	0.12311	0.45101	0.808094
ENSG00000168434	COG7	16	23399814	23464501	91	24	240278	0.12309	0.45102	0.808038
ENSG00000130783	CCDC62	12	123258874	123312075	226	28	240278	0.12304	0.45104	0.808001
ENSG00000196290	NIF3L1	2	201754050	201768655	22	10	240278	0.12294	0.45108	0.807999
ENSG00000168907	PLA2G4F	15	42433332	42448839	53	20	240278	0.12283	0.45112	0.807997
ENSG00000105642	KCNN1	19	18062102	18110889	153	33	240278	0.12266	0.45119	0.808049
ENSG00000197928	ZNF677	19	53731577	53758151	140	15	240278	0.1225	0.45125	0.808083
ENSG00000155090	KLF10	8	103661007	103668130	17	9	240278	0.12216	0.45139	0.80826
ENSG00000150787	PTS	11	112097088	112140678	214	25	240278	0.12211	0.45141	0.808222
ENSG00000137752	CASP1	11	104896170	104972158	172	38	240278	0.12203	0.45144	0.808203
ENSG00000223510	CDRT15	17	14138990	14140179	4	2	240278	0.12197	0.45146	0.808165
ENSG00000232629	HLA-DQB2	6	32723875	32731311	56	9	240278	0.12193	0.45148	0.808127
ENSG00000187239	FNBP1	9	132649466	132805473	615	75	240278	0.12169	0.45157	0.808178
ENSG00000236287	ZBED5	11	10833621	10880343	144	24	240278	0.12168	0.45157	0.808178
ENSG00000115295	CLIP4	2	29320571	29412509	293	58	240278	0.12151	0.45164	0.808194
ENSG00000156564	LRFN2	6	40359325	40555204	759	109	240278	0.1213	0.45173	0.808281
ENSG00000183060	LYSMD4	15	100255902	100273766	71	20	240278	0.12101	0.45184	0.808405
ENSG00000145242	EPHA5	4	66185281	66536213	1474	160	240278	0.12091	0.45188	0.808403
ENSG00000165794	SLC39A2	14	21467414	21470030	12	7	240278	0.12078	0.45193	0.808419
ENSG00000150977	RILPL2	12	123899936	123921264	73	27	240278	0.12053	0.45203	0.808524
ENSG00000198015	MRPL42	12	93861264	93897545	135	18	240278	0.12048	0.45205	0.80845
ENSG00000215183	MSMP	9	35752987	35756610	8	3	240278	0.12049	0.45205	0.80845
ENSG00000176092	AIM1L	1	26648350	26680621	91	24	240278	0.12042	0.45207	0.808376
ENSG00000175084	DES	2	220283099	220291461	16	9	240278	0.12016	0.45218	0.808499
ENSG00000140398	NEIL1	15	75639296	75647592	9	5	240278	0.11958	0.45241	0.808837
ENSG00000106028	SSBP1	7	141438121	141487722	159	13	240278	0.11899	0.45264	0.809175
ENSG00000111602	TIMELESS	12	56810903	56843187	78	14	240278	0.1188	0.45272	0.809244
ENSG00000137509	PRCP	11	82534544	82681626	436	50	240278	0.1186	0.4528	0.809314
ENSG00000125735	TNFSF14	19	6663148	6670599	21	10	240278	0.11849	0.45284	0.809312
ENSG00000245317	CTC-241N9.1	5	179286013	179288283	8	4	240278	0.11845	0.45286	0.809274
ENSG00000196166	C8orf86	8	38368352	38386180	83	16	240278	0.11842	0.45287	0.809219
ENSG00000187866	FAM122A	9	71394964	71398609	7	3	240278	0.11836	0.45289	0.809181
ENSG00000158825	CDA	1	20915441	20945401	119	26	240278	0.11804	0.45302	0.80934
ENSG00000216560	LINC00955	4	3578596	3592438	61	18	240278	0.11798	0.45304	0.809302
ENSG00000115216	NRBP1	2	27650657	27665126	24	9	240278	0.11779	0.45312	0.809372
ENSG00000270386	UGT2A1	4	70454912	70518967	281	31	240278	0.11734	0.45329	0.809602
ENSG00000187833	C2orf78	2	74011316	74044274	20	11	240278	0.1172	0.45335	0.809636
ENSG00000049656	CLPTM1L	5	1317859	1345214	86	23	240278	0.1171	0.45339	0.809634
ENSG00000068903	SIRT2	19	39369197	39390502	59	20	240278	0.11704	0.45342	0.809614
ENSG00000178997	EXD1	15	41474923	41522941	242	19	240278	0.11701	0.45343	0.809558
ENSG00000140740	UQCRC2	16	21963981	21994981	44	18	240278	0.11687	0.45348	0.809574
ENSG00000213380	COG8	16	69354043	69373570	53	14	240278	0.1168	0.45351	0.809555
ENSG00000267261	CTD-2132N18.3	17	40271692	40306934	78	11	240278	0.11671	0.45354	0.809535
ENSG00000080371	RAB21	12	72148654	72184699	73	19	240278	0.11663	0.45358	0.809533
ENSG00000119321	FKBP15	9	115923286	115983641	252	32	240278	0.11653	0.45362	0.809531
ENSG00000180787	ZFP3	17	4981543	4999669	49	16	240278	0.11644	0.45365	0.809511
ENSG00000174914	OR9G1	11	56467864	56468781	7	3	240278	0.11634	0.45369	0.809509
ENSG00000179709	NLRP8	19	56459198	56499995	181	43	240278	0.11625	0.45373	0.809507
ENSG00000005961	ITGA2B	17	42449548	42466873	26	11	240278	0.11616	0.45376	0.809487
ENSG00000108861	DUSP3	17	41843489	41856356	35	11	240278	0.11605	0.45381	0.809467
ENSG00000179119	SPTY2D1	11	18627948	18656338	122	25	240278	0.11604	0.45381	0.809467
ENSG00000165804	ZNF219	14	21558205	21572881	41	19	240278	0.11578	0.45391	0.809535
ENSG00000163162	RNF149	2	101887681	101925163	80	23	240278	0.11565	0.45397	0.809569
ENSG00000181396	OGFOD3	17	80347099	80376513	159	29	240278	0.11523	0.45413	0.809781
ENSG00000186049	KRT73	12	53001354	53012343	33	15	240278	0.11512	0.45418	0.809797
ENSG00000163882	POLR2H	3	184079506	184086384	19	7	240278	0.11507	0.45419	0.809705
ENSG00000183889	NPIPA7	16	16411301	16444447	7	4	240278	0.11509	0.45419	0.809705
ENSG00000179636	TPPP2	14	21492268	21504435	46	21	240278	0.115	0.45422	0.809612
ENSG00000204866	IGFL2	19	46646363	46664556	46	11	240278	0.11501	0.45422	0.809612
ENSG00000049239	H6PD	1	9294834	9331396	124	32	240278	0.11472	0.45434	0.809679
ENSG00000213339	QTRT1	19	10812106	10824113	34	13	240278	0.11471	0.45434	0.809679
ENSG00000167676	PLIN4	19	4502204	4517716	66	21	240278	0.11469	0.45435	0.809587
ENSG00000105552	BCAT2	19	49298319	49314286	41	12	240278	0.11456	0.4544	0.809603
ENSG00000137337	MDC1	6	30667584	30685666	155	20	240278	0.11453	0.45441	0.809548
ENSG00000164074	C4orf29	4	128886461	128960866	160	22	240278	0.11443	0.45445	0.809546
ENSG00000162723	SLAMF9	1	159921282	159924044	9	4	240278	0.11411	0.45457	0.809686
ENSG00000126091	ST3GAL3	1	44171495	44396831	549	63	240278	0.11354	0.4548	0.809949
ENSG00000183310	OR2T34	1	248737022	248738080	1	1	240278	0.11354	0.4548	0.809949
ENSG00000243056	EIF4EBP3	5	139927251	139929163	1	1	240278	0.11354	0.4548	0.809949
ENSG00000244731	C4A	6	31949801	31970458	7	4	240278	0.11351	0.45481	0.809821
ENSG00000169427	KCNK9	8	140613081	140715299	306	65	240278	0.11283	0.45508	0.810228
ENSG00000110844	PRPF40B	12	49962001	50038449	171	27	240278	0.11272	0.45513	0.810207
ENSG00000164713	BRI3	7	97881691	97937162	162	23	240278	0.11271	0.45513	0.810207
ENSG00000237787	C3orf79	3	153202284	153220486	71	14	240278	0.11262	0.45517	0.810169
ENSG00000109133	TMEM33	4	41937137	41962589	83	11	240278	0.11257	0.45519	0.810131
ENSG00000130449	ZSWIM6	5	60628100	60841997	462	60	240278	0.11194	0.45544	0.810503
ENSG00000105976	MET	7	116312444	116438440	220	61	240278	0.11183	0.45548	0.810501
ENSG00000090104	RGS1	1	192544857	192549161	13	5	240278	0.11154	0.45559	0.810624
ENSG00000087250	MT3	16	56622986	56625000	7	3	240278	0.11126	0.4557	0.810746
ENSG00000111859	NEDD9	6	11183531	11382581	738	150	240278	0.11125	0.45571	0.810691
ENSG00000148344	PTGES	9	132500610	132515326	73	11	240278	0.11115	0.45575	0.810652
ENSG00000172538	FAM170B	10	50339199	50342053	18	6	240278	0.11115	0.45575	0.810652
ENSG00000156510	HKDC1	10	70980059	71027315	193	48	240278	0.11111	0.45576	0.81056
ENSG00000259522	RP11-468E2.2	14	24649601	24659622	25	11	240278	0.11083	0.45588	0.8107
ENSG00000108854	SMURF2	17	62538413	62658186	299	30	240278	0.11063	0.45596	0.810733
ENSG00000113302	IL12B	5	158741791	158757895	35	5	240278	0.11062	0.45596	0.810733
ENSG00000154174	TOMM70A	3	100082275	100120242	110	26	240278	0.11051	0.456	0.810658
ENSG00000241404	EGFL8	6	32132360	32136058	20	10	240278	0.11052	0.456	0.810658
ENSG00000130943	PKDREJ	22	46651560	46659219	33	6	240278	0.11025	0.45611	0.810743
ENSG00000164972	C9orf24	9	34379017	34397830	42	13	240278	0.1101	0.45617	0.810777
ENSG00000169679	BUB1	2	111395275	111435691	50	16	240278	0.10993	0.45623	0.81081
ENSG00000116977	LGALS8	1	236681300	236716281	244	14	240278	0.1099	0.45625	0.810773
ENSG00000120160	EQTN	9	27284656	27297137	53	14	240278	0.10963	0.45635	0.810877
ENSG00000242441	GTF2A1L	2	48844937	48960287	477	81	240278	0.10942	0.45644	0.810964
ENSG00000075618	FSCN1	7	5632439	5646286	71	19	240278	0.10916	0.45654	0.811069
ENSG00000165480	SKA3	13	21727734	21750741	89	18	240278	0.10902	0.45659	0.811084
ENSG00000187701	OR2T27	1	248813232	248814185	3	2	240278	0.10877	0.45669	0.811189
ENSG00000006744	ELAC2	17	12895708	12921504	177	12	240278	0.10833	0.45687	0.811399
ENSG00000137270	GCM1	6	52991762	53013627	79	20	240278	0.10833	0.45687	0.811399
ENSG00000140092	FBLN5	14	92335756	92414331	330	73	240278	0.10825	0.4569	0.811342
ENSG00000100596	SPTLC2	14	77972340	78083116	504	76	240278	0.10809	0.45696	0.811376
ENSG00000068078	FGFR3	4	1795034	1810599	54	17	240278	0.10795	0.45702	0.811409
ENSG00000129277	CCL4	17	34430983	34433014	4	2	240278	0.1079	0.45704	0.811372
ENSG00000174137	FAM53A	4	1619642	1686029	226	29	240278	0.10779	0.45708	0.81137
ENSG00000122417	ODF2L	1	86814344	86862023	164	23	240278	0.10762	0.45715	0.811421
ENSG00000167779	IGFBP6	12	53491220	53496129	11	6	240278	0.10708	0.45736	0.81172
ENSG00000183668	PSG9	19	43715943	43773682	197	37	240278	0.10695	0.45741	0.811736
ENSG00000160401	C9orf117	9	130469268	130478281	8	5	240278	0.10663	0.45754	0.811893
ENSG00000196954	CASP4	11	104813593	104840163	50	18	240278	0.1066	0.45755	0.811838
ENSG00000197467	COL13A1	10	71561644	71724031	807	192	240278	0.10659	0.45756	0.811783
ENSG00000171936	OR10H3	19	15852203	15853153	7	4	240278	0.10603	0.45778	0.8121
ENSG00000175697	GPR156	3	119883492	120003941	372	52	240278	0.1059	0.45783	0.812115
ENSG00000198721	ECI2	6	4115923	4135831	49	14	240278	0.10588	0.45784	0.81206
ENSG00000109332	UBE2D3	4	103715540	103790053	109	31	240278	0.10583	0.45786	0.812022
ENSG00000165462	PHOX2A	11	71950121	71956708	9	4	240278	0.10549	0.45799	0.81218
ENSG00000100568	VTI1B	14	68113792	68141548	98	23	240278	0.10543	0.45802	0.81216
ENSG00000242852	ZNF709	19	12571998	12624668	216	16	240278	0.10525	0.45809	0.812211
ENSG00000172955	ADH6	4	100123795	100140694	37	13	240278	0.10521	0.45811	0.812173
ENSG00000146373	RNF217	6	125283691	125413779	280	70	240278	0.10512	0.45814	0.812154
ENSG00000078295	ADCY2	5	7396321	7830194	1243	150	240278	0.10495	0.45821	0.812168
ENSG00000169248	CXCL11	4	76954835	76962568	51	4	240278	0.10494	0.45821	0.812168
ENSG00000160224	AIRE	21	45705721	45718531	49	23	240278	0.10486	0.45824	0.812112
ENSG00000184933	OR6A2	11	6815756	6817128	3	2	240278	0.10475	0.45829	0.812127
ENSG00000133069	TMCC2	1	205197304	205242471	102	25	240278	0.10451	0.45838	0.812214
ENSG00000005249	PRKAR2B	7	106685094	106802256	317	51	240278	0.10449	0.45839	0.812158
ENSG00000241127	YAE1D1	7	39605975	39649919	202	32	240278	0.10439	0.45843	0.812156
ENSG00000143033	MTF2	1	93544792	93604638	116	26	240278	0.104	0.45858	0.812349
ENSG00000198842	DUSP27	1	167063282	167098402	131	26	240278	0.1039	0.45862	0.812347
ENSG00000203756	TMEM244	6	130152389	130182692	210	25	240278	0.10376	0.45868	0.81238
ENSG00000175137	SH3BP5L	1	249104648	249120832	36	12	240278	0.10361	0.45874	0.812413
ENSG00000154007	ASB17	1	76384558	76398116	60	16	240278	0.10359	0.45875	0.812358
ENSG00000178460	MCMDC2	8	67782984	67834283	98	20	240278	0.10342	0.45882	0.812409
ENSG00000112619	PRPH2	6	42664340	42690312	83	13	240278	0.10331	0.45886	0.812407
ENSG00000163512	AZI2	3	28356494	28390618	59	16	240278	0.10324	0.45888	0.812369
ENSG00000159479	MED8	1	43849588	43855479	7	4	240278	0.10317	0.45891	0.812349
ENSG00000103888	KIAA1199	15	81071684	81244117	391	111	240278	0.10299	0.45898	0.8124
ENSG00000116668	SWT1	1	185126212	185260897	301	44	240278	0.10292	0.45901	0.81238
ENSG00000110719	TCIRG1	11	67806483	67818362	34	15	240278	0.10289	0.45903	0.812343
ENSG00000213672	NCKIPSD	3	48701364	48723797	52	13	240278	0.1026	0.45914	0.812464
ENSG00000181274	FRAT2	10	99092255	99094458	3	2	240278	0.10254	0.45917	0.812444
ENSG00000167720	SRR	17	2206677	2228554	53	20	240278	0.10246	0.4592	0.812424
ENSG00000269514	DKFZP779L1853	12	48592170	48595814	28	6	240278	0.10231	0.45926	0.812458
ENSG00000162882	HAAO	2	42994229	43019733	134	18	240278	0.10219	0.4593	0.812455
ENSG00000139318	DUSP6	12	89741009	89747048	15	6	240278	0.10218	0.45931	0.812364
ENSG00000185813	PCYT2	17	79858841	79869340	20	12	240278	0.10217	0.45931	0.812364
ENSG00000108639	SYNGR2	17	76164639	76169608	20	8	240278	0.10216	0.45932	0.812272
ENSG00000134917	ADAMTS8	11	130274820	130298888	83	30	240278	0.10186	0.45943	0.812394
ENSG00000157827	FMNL2	2	153191751	153506348	1071	119	240278	0.10184	0.45944	0.812338
ENSG00000167747	C19orf48	19	51300961	51308186	41	9	240278	0.10177	0.45947	0.812319
ENSG00000187730	GABRD	1	1950780	1962192	40	14	240278	0.10175	0.45948	0.812263
ENSG00000187821	HELT	4	185939995	185941958	6	3	240278	0.10166	0.45951	0.812243
ENSG00000117519	CNN3	1	95362507	95392834	135	34	240278	0.10159	0.45954	0.812224
ENSG00000180383	DEFB124	20	30053309	30064560	26	11	240278	0.10107	0.45975	0.812522
ENSG00000144468	RHBDD1	2	227700297	227863931	355	34	240278	0.10101	0.45977	0.812484
ENSG00000106605	BLVRA	7	43798279	43846939	104	19	240278	0.10099	0.45978	0.812393
ENSG00000164188	RANBP3L	5	36248536	36302216	177	34	240278	0.10099	0.45978	0.812393
ENSG00000116918	TSNAX	1	231664399	231702270	60	30	240278	0.10087	0.45983	0.812372
ENSG00000181409	AATK	17	79091095	79139877	295	60	240278	0.10061	0.45993	0.812476
ENSG00000173626	TRAPPC3L	6	116816152	116866773	180	24	240278	0.10042	0.46001	0.812544
ENSG00000196381	ZNF781	19	38158652	38183223	71	16	240278	0.10031	0.46005	0.812542
ENSG00000175746	C15orf54	15	39542885	39547046	17	5	240278	0.10014	0.46012	0.812593
ENSG00000082805	ERC1	12	1099675	1605099	1830	124	240278	0.099928	0.4602	0.812661
ENSG00000174946	GPR171	3	150915619	150920988	12	5	240278	0.099789	0.46026	0.812694
ENSG00000180549	FUT7	9	139924626	139927462	10	5	240278	0.099762	0.46027	0.812566
ENSG00000198952	SMG5	1	156219015	156252620	79	15	240278	0.099758	0.46027	0.812566
ENSG00000269430	LRRC3DN	21	45879814	45882078	6	2	240278	0.099749	0.46027	0.812566
ENSG00000167653	PSCA	8	143751726	143764142	70	8	240278	0.099635	0.46032	0.812509
ENSG00000188219	POTEE	2	131975882	132022965	29	12	240278	0.099566	0.46034	0.812471
ENSG00000184984	CHRM5	15	34260921	34357291	290	33	240278	0.09945	0.46039	0.812487
ENSG00000185760	KCNQ5	6	73331520	73908574	1837	208	240278	0.099413	0.46041	0.812449
ENSG00000168672	FAM84B	8	127564687	127570638	7	5	240278	0.099183	0.4605	0.812535
ENSG00000175868	CALCB	11	14926543	15103888	441	39	240278	0.099146	0.46051	0.81248
ENSG00000065802	ASB1	2	239335383	239360891	95	17	240278	0.098827	0.46064	0.812637
ENSG00000100218	RTDR1	22	23401593	23487208	209	35	240278	0.098782	0.46066	0.812599
ENSG00000165886	UBTD1	10	99258625	99330966	223	44	240278	0.098643	0.46071	0.812615
ENSG00000121350	PYROXD1	12	21590549	21623300	220	16	240278	0.098591	0.46073	0.812577
ENSG00000256861	RP11-512M8.5	12	122692326	122750970	149	29	240278	0.098521	0.46076	0.812558
ENSG00000125447	GGA3	17	73232694	73258444	108	14	240278	0.098211	0.46088	0.812696
ENSG00000145623	OSMR	5	38845960	38945698	295	59	240278	0.098169	0.4609	0.812659
ENSG00000198105	ZNF248	10	38091751	38147034	135	30	240278	0.098109	0.46092	0.812622
ENSG00000256294	ZNF225	19	44616334	44637027	83	18	240278	0.097965	0.46098	0.812655
ENSG00000197125	OR8B8	11	124310022	124311054	1	1	240278	0.097663	0.4611	0.812793
ENSG00000180185	FAHD1	16	1876968	1890208	114	4	240278	0.097515	0.46116	0.812826
ENSG00000122477	LRRC39	1	100614409	100643771	76	26	240278	0.09747	0.46118	0.812789
ENSG00000165406	45724	10	45950035	46090354	527	23	240278	0.097329	0.46123	0.812804
ENSG00000074054	CLASP1	2	122095352	122407163	842	46	240278	0.097276	0.46125	0.812767
ENSG00000173610	UGT2A1	4	70454135	70518965	284	32	240278	0.09707	0.46134	0.812853
ENSG00000248235	AC037459.4	8	22446787	22459597	26	12	240278	0.096939	0.46139	0.812868
ENSG00000171345	KRT19	17	39679869	39684560	12	8	240278	0.096554	0.46154	0.81306
ENSG00000139719	VPS33A	12	122714111	122751068	101	24	240278	0.096305	0.46164	0.813163
ENSG00000205927	OLIG2	21	34398153	34401504	6	4	240278	0.095984	0.46177	0.81332
ENSG00000136295	TTYH3	7	2671585	2704436	102	34	240278	0.095916	0.46179	0.813246
ENSG00000204859	ZBTB48	1	6640061	6649340	14	6	240278	0.095923	0.46179	0.813246
ENSG00000148482	SLC39A12	10	18240768	18332221	485	75	240278	0.095905	0.4618	0.813154
ENSG00000067248	DHX29	5	54552073	54603550	95	17	240278	0.09543	0.46199	0.813416
ENSG00000119953	SMNDC1	10	112050488	112064709	38	14	240278	0.095287	0.46204	0.813432
ENSG00000258405	ZNF578	19	52956829	53015407	314	36	240278	0.095186	0.46208	0.813429
ENSG00000164162	ANAPC10	4	145888264	146019693	170	44	240278	0.095095	0.46212	0.813391
ENSG00000204979	MS4A13	11	60282886	60310194	83	14	240278	0.095083	0.46212	0.813391
ENSG00000177186	OR2M7	1	248486894	248487899	6	2	240278	0.094859	0.46221	0.81344
ENSG00000110651	CD81	11	2397407	2418649	85	7	240278	0.094577	0.46233	0.813579
ENSG00000134152	KATNBL1	15	34432875	34502297	283	25	240278	0.094494	0.46236	0.813559
ENSG00000178222	RNF212	4	1050038	1107350	249	21	240278	0.094398	0.4624	0.813556
ENSG00000160932	LY6E	8	144099399	144105249	13	6	240278	0.094349	0.46242	0.813483
ENSG00000204104	TRAF3IP1	2	239229082	239309541	252	32	240278	0.094328	0.46242	0.813483
ENSG00000121749	TBC1D15	12	72233487	72320629	225	37	240278	0.094308	0.46243	0.813355
ENSG00000196505	GDAP2	1	118406107	118472253	169	14	240278	0.094325	0.46243	0.813355
ENSG00000078967	UBE2D4	7	43966037	43995735	86	20	240278	0.09409	0.46252	0.813404
ENSG00000249240	AC069368.3	15	65134082	65223118	258	42	240278	0.093588	0.46272	0.813683
ENSG00000165643	SOHLH1	9	138585253	138591374	41	14	240278	0.093443	0.46278	0.813716
ENSG00000168487	BMP1	8	22022249	22069839	183	48	240278	0.093149	0.46289	0.813837
ENSG00000101204	CHRNA4	20	61975420	62009753	219	46	240278	0.093121	0.4629	0.813782
ENSG00000028277	POU2F2	19	42590263	42700737	156	17	240278	0.092651	0.46309	0.814043
ENSG00000163026	C2orf44	2	24252210	24272445	63	20	240278	0.092565	0.46312	0.814024
ENSG00000222033	LINC01124	2	171568961	171571077	4	2	240278	0.09255	0.46313	0.813969
ENSG00000149089	APIP	11	34874641	34938046	318	24	240278	0.092517	0.46314	0.813914
ENSG00000258708	SLC25A21-AS1	14	37641093	37643016	3	2	240278	0.09246	0.46317	0.813894
ENSG00000115685	PPP1R7	2	242088991	242123067	111	24	240278	0.092393	0.46319	0.813856
ENSG00000100147	CCDC134	22	42196683	42222303	55	16	240278	0.092385	0.4632	0.813801
ENSG00000115998	C2orf42	2	70377012	70475747	244	32	240278	0.092296	0.46323	0.813781
ENSG00000169217	CD2BP2	16	30362087	30366682	9	6	240278	0.092153	0.46329	0.813814
ENSG00000147408	CSGALNACT1	8	19261672	19615540	1629	196	240278	0.092124	0.4633	0.813759
ENSG00000138376	BARD1	2	215590370	215674428	472	64	240278	0.09207	0.46332	0.813722
ENSG00000085365	SCAMP1	5	77656339	77776562	419	37	240278	0.092048	0.46333	0.813667
ENSG00000104879	CKM	19	45809672	45826235	74	23	240278	0.091894	0.46339	0.8137
ENSG00000168096	ANKS3	16	4746513	4784379	144	25	240278	0.091884	0.4634	0.813645
ENSG00000172888	ZNF621	3	40566369	40616176	136	29	240278	0.091837	0.46341	0.81359
ENSG00000143842	SOX13	1	204042243	204096863	163	61	240278	0.091781	0.46344	0.81357
ENSG00000183562	AC131971.1	11	3011093	3012563	6	2	240278	0.091615	0.4635	0.813566
ENSG00000217236	SP9	2	175199674	175203220	17	7	240278	0.091616	0.4635	0.813566
ENSG00000182685	BRICD5	16	2259254	2261951	9	5	240278	0.0914	0.46359	0.813616
ENSG00000179639	FCER1A	1	159259504	159278014	63	17	240278	0.09102	0.46374	0.813806
ENSG00000171595	DNAI2	17	72270386	72311023	178	30	240278	0.090916	0.46378	0.813804
ENSG00000255804	OR6J1	14	23102673	23103716	8	4	240278	0.090756	0.46384	0.813837
ENSG00000143850	PLEKHA6	1	204187979	204346793	566	75	240278	0.090611	0.4639	0.81387
ENSG00000184752	NDUFA12	12	95290831	95397546	547	82	240278	0.090529	0.46393	0.81385
ENSG00000108684	ASIC2	17	31340105	32501983	4037	449	240278	0.090377	0.46399	0.813883
ENSG00000071677	PRLH	2	238475217	238475818	1	1	240278	0.090361	0.464	0.813828
ENSG00000122068	FYTTD1	3	197464050	197514467	162	28	240278	0.09018	0.46407	0.813878
ENSG00000150938	CRIM1	2	36583069	36778278	535	114	240278	0.090016	0.46414	0.813928
ENSG00000184454	NCMAP	1	24882602	24935819	281	44	240278	0.089744	0.46425	0.814013
ENSG00000185666	SYN3	22	32908539	33454358	1633	237	240278	0.089725	0.46425	0.814013
ENSG00000169914	OTUD3	1	20209006	20239438	86	18	240278	0.089281	0.46443	0.81422
ENSG00000112304	ACOT13	6	24667263	24705293	174	36	240278	0.089172	0.46447	0.814217
ENSG00000136122	BORA	13	73302061	73330336	92	31	240278	0.089087	0.46451	0.814215
ENSG00000197851	C7orf76	7	96110938	96132835	56	20	240278	0.088843	0.4646	0.8143
ENSG00000183087	GAS6	13	114523522	114567046	217	31	240278	0.088673	0.46467	0.814351
ENSG00000111077	TENC1	12	53440753	53458156	53	22	240278	0.088476	0.46475	0.814418
ENSG00000145545	SRD5A1	5	6633456	6669675	138	30	240278	0.088248	0.46484	0.814504
ENSG00000214919	AC104472.1	3	155459933	155461515	3	2	240278	0.088121	0.46489	0.814519
ENSG00000135312	HTR1B	6	78171948	78173490	1	1	240278	0.087845	0.465	0.814603
ENSG00000151233	GXYLT1	12	42475647	42538681	186	40	240278	0.087838	0.465	0.814603
ENSG00000087510	TFAP2C	20	55204358	55214339	15	9	240278	0.087832	0.46501	0.814512
ENSG00000132958	TPTE2	13	19997017	20110903	417	43	240278	0.087602	0.4651	0.814597
ENSG00000113805	CNTN3	3	74311719	74570291	756	151	240278	0.087358	0.46519	0.814682
ENSG00000135697	BCMO1	16	81272053	81324747	219	39	240278	0.086913	0.46537	0.814925
ENSG00000121940	CLCC1	1	109472130	109506111	138	31	240278	0.086528	0.46552	0.815115
ENSG00000154760	SLFN13	17	33762115	33775856	59	17	240278	0.08629	0.46562	0.815218
ENSG00000172146	OR1A1	17	3118915	3119844	5	3	240278	0.086251	0.46563	0.815163
ENSG00000106078	COBL	7	51083909	51384515	768	126	240278	0.086077	0.4657	0.815213
ENSG00000165300	SLITRK5	13	88324870	88331871	10	7	240278	0.085971	0.46574	0.815211
ENSG00000047849	MAP4	3	47892182	48130769	368	52	240278	0.085957	0.46575	0.815156
ENSG00000130948	HSD17B3	9	98997588	99064434	225	42	240278	0.085901	0.46577	0.815118
ENSG00000266076	CTD-2535L24.2	17	63534220	63637151	335	68	240278	0.085848	0.46579	0.815081
ENSG00000173085	COQ2	4	84182689	84206067	58	16	240278	0.085785	0.46582	0.815061
ENSG00000132855	ANGPTL3	1	63063158	63071830	6	3	240278	0.085596	0.46589	0.815111
ENSG00000102524	TNFSF13B	13	108903588	108960832	155	42	240278	0.085433	0.46596	0.815161
ENSG00000157303	SUSD3	9	95820989	95847420	110	22	240278	0.085059	0.46611	0.815351
ENSG00000268310	AC087645.1	17	76210462	76220740	69	12	240278	0.084599	0.46629	0.815594
ENSG00000173482	PTPRM	18	7566780	8406859	2712	308	240278	0.084577	0.4663	0.815539
ENSG00000115525	ST3GAL5	2	86066267	86116137	167	22	240278	0.084339	0.46639	0.815624
ENSG00000228607	CLDN25	11	113650469	113651222	1	1	240278	0.084323	0.4664	0.815569
ENSG00000196562	SULF2	20	46285092	46415360	521	144	240278	0.084305	0.46641	0.815514
ENSG00000184209	SNRNP35	12	123942188	123957701	43	11	240278	0.084208	0.46645	0.815511
ENSG00000178125	PPP1R42	8	67876334	67968839	172	20	240278	0.084176	0.46646	0.815457
ENSG00000174792	C4orf26	4	76481258	76491095	41	13	240278	0.084125	0.46648	0.815419
ENSG00000104907	TRMT1	19	13215716	13228381	38	22	240278	0.084013	0.46652	0.815417
ENSG00000170454	KRT75	12	52817854	52828309	32	12	240278	0.083824	0.4666	0.815484
ENSG00000100429	HDAC10	22	50683612	50689834	23	8	240278	0.083703	0.46665	0.815499
ENSG00000120129	DUSP1	5	172195093	172198198	12	6	240278	0.08354	0.46671	0.815496
ENSG00000171951	SCG2	2	224461658	224467221	6	4	240278	0.08355	0.46671	0.815496
ENSG00000168612	ZSWIM1	20	44509866	44513905	18	9	240278	0.08329	0.46681	0.815562
ENSG00000100519	PSMC6	14	53173890	53195305	40	14	240278	0.082858	0.46698	0.815786
ENSG00000239839	DEFA3	8	6873391	6875823	5	2	240278	0.082711	0.46704	0.815819
ENSG00000103275	UBE2I	16	1355548	1377019	123	15	240278	0.082552	0.4671	0.815779
ENSG00000112309	B3GAT2	6	71566382	71666741	340	64	240278	0.082572	0.4671	0.815779
ENSG00000185689	C6orf201	6	4079440	4131185	131	31	240278	0.082556	0.4671	0.815779
ENSG00000136270	TBRG4	7	45139699	45151646	45	18	240278	0.082293	0.46721	0.815827
ENSG00000163683	SMIM14	4	39547950	39640710	287	48	240278	0.082235	0.46723	0.815753
ENSG00000228300	C19orf24	19	1275026	1279248	9	4	240278	0.082226	0.46723	0.815753
ENSG00000198920	KIAA0753	17	6481468	6544247	205	27	240278	0.08217	0.46726	0.815697
ENSG00000134827	TCN1	11	59620273	59634048	22	16	240278	0.082063	0.4673	0.815695
ENSG00000065268	WDR18	19	983174	994569	85	13	240278	0.081985	0.46733	0.815639
ENSG00000112787	FBRSL1	12	133066137	133161774	441	67	240278	0.081975	0.46733	0.815639
ENSG00000139154	AEBP2	12	19556979	19873735	1623	149	240278	0.081963	0.46734	0.815548
ENSG00000155265	GOLGA7B	10	99609996	99631337	36	11	240278	0.081911	0.46736	0.81551
ENSG00000168938	PPIC	5	122358945	122372436	45	14	240278	0.081588	0.46749	0.815665
ENSG00000065150	IPO5	13	98605912	98676551	146	30	240278	0.081419	0.46755	0.815697
ENSG00000133812	SBF2	11	9800214	10315754	2107	88	240278	0.081227	0.46763	0.815765
ENSG00000064607	SUGP2	19	19101697	19144832	106	20	240278	0.081153	0.46766	0.815745
ENSG00000151790	TDO2	4	156775890	156841558	307	35	240278	0.081062	0.4677	0.815742
ENSG00000165548	TMEM63C	14	77582911	77725838	514	96	240278	0.080808	0.4678	0.815845
ENSG00000181085	MAPK15	8	144798429	144804628	30	15	240278	0.080729	0.46783	0.815825
ENSG00000157500	APPL1	3	57261765	57307496	113	22	240278	0.080654	0.46786	0.815805
ENSG00000106462	EZH2	7	148504475	148581413	190	35	240278	0.080407	0.46796	0.815907
ENSG00000140534	TICRR	15	90118713	90174287	181	28	240278	0.080287	0.468	0.815904
ENSG00000139515	PDX1	13	28494157	28500368	20	6	240278	0.080257	0.46802	0.815867
ENSG00000165511	C10orf25	10	45493146	45496336	5	3	240278	0.080125	0.46807	0.815882
ENSG00000114405	C3orf14	3	62304648	62321888	21	13	240278	0.080039	0.4681	0.815862
ENSG00000066933	MYO9A	15	72114632	72410918	665	61	240278	0.080025	0.46811	0.815807
ENSG00000140986	RPL3L	16	1993975	2007607	81	31	240278	0.079992	0.46812	0.815753
ENSG00000101577	LPIN2	18	2916992	3013313	277	52	240278	0.079864	0.46817	0.815768
ENSG00000186468	RPS23	5	81569177	81574396	17	9	240278	0.079696	0.46824	0.815818
ENSG00000105708	ZNF14	19	19821280	19843906	52	14	240278	0.079617	0.46827	0.815762
ENSG00000151812	SLC35F4	14	58030640	58448912	1735	189	240278	0.079614	0.46827	0.815762
ENSG00000254999	BRK1	3	10157276	10168874	59	6	240278	0.079285	0.4684	0.81588
ENSG00000182919	C11orf54	11	93474757	93497915	57	13	240278	0.079272	0.46841	0.815825
ENSG00000184047	DIABLO	12	122692210	122712081	48	15	240278	0.079106	0.46847	0.815858
ENSG00000176273	SLC35G1	10	95653730	95715819	88	19	240278	0.07897	0.46853	0.81589
ENSG00000128059	PPAT	4	57259528	57301781	138	23	240278	0.078629	0.46866	0.816044
ENSG00000101608	MYL12A	18	3247479	3256234	32	7	240278	0.078582	0.46868	0.816007
ENSG00000111879	FAM184A	6	119280928	119470552	658	108	240278	0.078547	0.4687	0.81597
ENSG00000136213	CHST12	7	2443223	2474242	67	16	240278	0.07826	0.46881	0.816089
ENSG00000152926	ZNF117	7	64432154	64467062	135	18	240278	0.078123	0.46887	0.816121
ENSG00000173208	ABCD2	12	39943835	40013553	178	43	240278	0.078046	0.4689	0.816101
ENSG00000167815	PRDX2	19	12907634	12912694	18	5	240278	0.077966	0.46893	0.816082
ENSG00000165887	ANKRD2	10	99332198	99343641	37	14	240278	0.077496	0.46911	0.816323
ENSG00000167822	OR8J3	11	55904247	55905194	5	2	240278	0.077215	0.46923	0.816459
ENSG00000205808	PPAPDC2	9	4662298	4665256	12	7	240278	0.077186	0.46924	0.816405
ENSG00000170537	TMC7	16	18995256	19075264	297	35	240278	0.077081	0.46928	0.816402
ENSG00000167323	STIM1	11	3875757	4114439	698	73	240278	0.076771	0.4694	0.816539
ENSG00000171206	TRIM8	10	104404253	104418164	30	15	240278	0.076726	0.46942	0.816502
ENSG00000171824	EXOSC10	1	11126675	11159938	104	9	240278	0.076597	0.46947	0.816516
ENSG00000107438	PDLIM1	10	96997329	97050781	174	33	240278	0.076571	0.46948	0.816462
ENSG00000153575	TUBGCP5	15	22833395	22873892	81	12	240278	0.076544	0.46949	0.816407
ENSG00000249319	AC068533.7	7	65552756	65617228	211	28	240278	0.07629	0.46959	0.816509
ENSG00000138829	FBN2	5	127593601	127994878	1390	101	240278	0.076005	0.46971	0.816645
ENSG00000168772	CXXC4	4	105389469	105416058	62	17	240278	0.075796	0.46979	0.816712
ENSG00000180818	HOXC10	12	54378849	54384063	9	5	240278	0.075697	0.46983	0.81671
ENSG00000150394	CDH8	16	61681146	62070939	1187	125	240278	0.075271	0.47	0.816933
ENSG00000157881	PANK4	1	2439972	2458039	46	9	240278	0.075094	0.47007	0.816983
ENSG00000148156	ACTL7B	9	111616871	111619239	10	7	240278	0.074911	0.47014	0.817033
ENSG00000134184	GSTM1	1	110230436	110251661	34	11	240278	0.074768	0.4702	0.817065
ENSG00000153066	TXNDC11	16	11772936	11836734	219	33	240278	0.074566	0.47028	0.817132
ENSG00000095319	NUP188	9	131709978	131769375	93	20	240278	0.074449	0.47033	0.817147
ENSG00000091073	DTX2	7	76090993	76135312	93	19	240278	0.0744	0.47035	0.817109
ENSG00000002746	HECW1	7	43152198	43605600	1551	206	240278	0.07422	0.47042	0.817159
ENSG00000180878	C11orf42	11	6226796	6232362	8	4	240278	0.073916	0.47054	0.817295
ENSG00000111906	HDDC2	6	125541108	125623282	259	32	240278	0.073806	0.47058	0.817293
ENSG00000170373	CST1	20	23728190	23731905	33	10	240278	0.073775	0.47059	0.817238
ENSG00000236338	AC015987.2	7	135611542	135613214	1	1	240278	0.073762	0.4706	0.817183
ENSG00000180336	C17orf104	17	42733762	42767676	49	21	240278	0.073681	0.47063	0.817127
ENSG00000187678	SPRY4	5	141689992	141706020	38	13	240278	0.073679	0.47063	0.817127
ENSG00000117751	PPP1R8	1	28157289	28178187	37	13	240278	0.073569	0.47068	0.817106
ENSG00000100811	YY1	14	100704635	100749129	112	20	240278	0.073522	0.4707	0.817069
ENSG00000130332	LSM7	19	2321516	2328619	37	9	240278	0.07341	0.47074	0.817066
ENSG00000204882	GPR20	8	142366600	142377367	46	15	240278	0.073153	0.47084	0.817168
ENSG00000089685	BIRC5	17	76210267	76221717	73	12	240278	0.073055	0.47088	0.817129
ENSG00000149050	ZNF214	11	7020549	7041599	85	12	240278	0.073062	0.47088	0.817129
ENSG00000031003	FAM13B	5	137273649	137387650	294	35	240278	0.072986	0.47091	0.817037
ENSG00000163539	CLASP2	3	33537737	33759848	501	62	240278	0.072979	0.47091	0.817037
ENSG00000173401	GLIPR1L1	12	75728419	75764340	74	14	240278	0.072783	0.47099	0.817068
ENSG00000140263	SORD	15	45315302	45369383	188	29	240278	0.072501	0.4711	0.817187
ENSG00000100504	PYGL	14	51324609	51411454	304	50	240278	0.072424	0.47113	0.817167
ENSG00000197444	OGDHL	10	50942689	50970425	64	18	240278	0.072302	0.47118	0.817182
ENSG00000173068	BNC2	9	16409501	16870841	1738	171	240278	0.072097	0.47126	0.817177
ENSG00000205639	MFSD2B	2	24232951	24286191	156	37	240278	0.072091	0.47126	0.817177
ENSG00000232838	PET117	20	18118517	18123813	20	11	240278	0.072095	0.47126	0.817177
ENSG00000214711	CAPN14	2	31395924	31456724	405	49	240278	0.071898	0.47134	0.817172
ENSG00000184271	POU6F1	12	51580719	51611477	86	25	240278	0.071886	0.47135	0.817117
ENSG00000145087	STXBP5L	3	120626919	121143608	1925	79	240278	0.071767	0.47139	0.817115
ENSG00000063177	RPL18	19	49118585	49122793	5	3	240278	0.071728	0.47141	0.817077
ENSG00000183833	MAATS1	3	119421869	119485949	194	38	240278	0.071646	0.47144	0.817058
ENSG00000159917	ZNF235	19	44732882	44809199	170	38	240278	0.071336	0.47157	0.817211
ENSG00000261857	MIA	19	41277553	41283395	21	7	240278	0.070849	0.47176	0.817468
ENSG00000164600	NEUROD6	7	31377075	31380508	5	2	240278	0.07082	0.47177	0.817414
ENSG00000132465	IGJ	4	71521258	71547534	85	10	240278	0.070799	0.47178	0.817359
ENSG00000135185	TMEM243	7	86825478	86849903	94	14	240278	0.07078	0.47179	0.817305
ENSG00000141582	CBX4	17	77806955	77813228	17	10	240278	0.070675	0.47183	0.817302
ENSG00000189157	FAM47E	4	77135193	77204933	323	40	240278	0.07029	0.47198	0.817454
ENSG00000255800	OR13C5	9	107360650	107361788	10	3	240278	0.070295	0.47198	0.817454
ENSG00000183675	PTPN20B	10	48736874	48827966	5	3	240278	0.070259	0.47199	0.817364
ENSG00000184860	SDR42E1	16	82031221	82045093	48	14	240278	0.069986	0.4721	0.817482
ENSG00000127663	KDM4B	19	4969125	5153606	652	89	240278	0.069865	0.47215	0.817497
ENSG00000170923	OR7G2	19	9212945	9213982	4	1	240278	0.069766	0.47219	0.817494
ENSG00000196504	PRPF40A	2	153508107	153574511	179	28	240278	0.069711	0.47221	0.817457
ENSG00000132964	CDK8	13	26828276	26979375	435	50	240278	0.069587	0.47226	0.817436
ENSG00000184517	ZFP1	16	75182390	75206134	114	17	240278	0.069585	0.47226	0.817436
ENSG00000214013	GANC	15	42565431	42645864	313	26	240278	0.069401	0.47234	0.817467
ENSG00000253251	CTC-534A2.2	5	64920592	64926718	13	7	240278	0.069275	0.47239	0.817482
ENSG00000130159	ECSIT	19	11616731	11639989	67	15	240278	0.069111	0.47245	0.817514
ENSG00000156113	KCNMA1	10	78629359	79398353	2342	281	240278	0.068657	0.47263	0.817753
ENSG00000113966	ARL6	3	97483365	97519953	94	17	240278	0.068528	0.47268	0.817768
ENSG00000153179	RASSF3	12	65004293	65091347	216	45	240278	0.068443	0.47272	0.817765
ENSG00000100150	DEPDC5	22	32149944	32303012	494	53	240278	0.068374	0.47274	0.817728
ENSG00000115841	RMDN2	2	38150330	38294285	485	57	240278	0.068219	0.47281	0.817777
ENSG00000171360	KRT38	17	39592698	39597173	36	11	240278	0.067784	0.47298	0.818
ENSG00000137817	PARP6	15	72533522	72565340	88	19	240278	0.067742	0.473	0.817962
ENSG00000101361	NOP56	20	2632791	2639039	21	11	240278	0.067074	0.47326	0.818304
ENSG00000170145	SIK2	11	111473115	111601577	319	34	240278	0.06708	0.47326	0.818304
ENSG00000255833	TIFAB	5	134779908	134788089	39	13	240278	0.066785	0.47338	0.818404
ENSG00000185271	KLHL33	14	20896970	20903801	22	8	240278	0.066708	0.47341	0.818384
ENSG00000163254	CRYGC	2	208992861	208994554	6	4	240278	0.066668	0.47342	0.81833
ENSG00000186432	KPNA4	3	160212783	160283376	161	30	240278	0.065956	0.47371	0.818759
ENSG00000148297	MED22	9	136205160	136214986	25	14	240278	0.065857	0.47375	0.818756
ENSG00000197506	SLC28A3	9	86890372	86955672	263	52	240278	0.065475	0.4739	0.818944
ENSG00000164816	DEFA5	8	6912831	6914256	9	5	240278	0.065243	0.47399	0.819027
ENSG00000189056	RELN	7	103112231	103629963	2114	199	240278	0.065212	0.474	0.818973
ENSG00000171246	NPTX1	17	78440948	78451643	35	14	240278	0.065109	0.47404	0.81897
ENSG00000110057	UNC93B1	11	67758575	67772452	35	14	240278	0.064615	0.47424	0.819244
ENSG00000115129	TP53I3	2	24300303	24308731	20	6	240278	0.064514	0.47428	0.819241
ENSG00000132031	MATN3	2	20191872	20212455	43	16	240278	0.064466	0.4743	0.819204
ENSG00000102910	LONP2	16	48278207	48397033	180	24	240278	0.064415	0.47432	0.819167
ENSG00000099953	MMP11	22	24110413	24126503	72	18	240278	0.064144	0.47443	0.819285
ENSG00000118733	OLFM3	1	102268130	102462586	660	119	240278	0.063885	0.47453	0.819386
ENSG00000163781	TOPBP1	3	133317019	133380737	201	31	240278	0.063838	0.47455	0.819348
ENSG00000128346	C22orf23	22	38339528	38349676	14	9	240278	0.063629	0.47463	0.819379
ENSG00000166813	KIF7	15	90152020	90198682	145	28	240278	0.063645	0.47463	0.819379
ENSG00000169016	E2F6	2	11584501	11606297	80	9	240278	0.06347	0.4747	0.819392
ENSG00000063854	HAGH	16	1845621	1877195	341	29	240278	0.063378	0.47473	0.819372
ENSG00000198231	DDX42	17	61850963	61896677	116	16	240278	0.063124	0.47483	0.819473
ENSG00000145354	CISD2	4	103790135	103810399	54	5	240278	0.063064	0.47486	0.819453
ENSG00000158966	CACHD1	1	64936428	65158741	469	110	240278	0.063041	0.47487	0.819398
ENSG00000131873	CHSY1	15	101715928	101792137	276	37	240278	0.062928	0.47491	0.819395
ENSG00000242372	EIF6	20	33866714	33872788	25	6	240278	0.062671	0.47501	0.819496
ENSG00000129214	SHBG	17	7517382	7536700	48	17	240278	0.062617	0.47504	0.819476
ENSG00000063244	U2AF2	19	56165512	56186081	48	23	240278	0.062399	0.47512	0.819542
ENSG00000142546	NOSIP	19	50058968	50093519	122	18	240278	0.062336	0.47515	0.819522
ENSG00000058272	PPP1R12A	12	80167343	80329240	298	28	240278	0.062148	0.47522	0.819571
ENSG00000104755	ADAM2	8	39601254	39695808	244	48	240278	0.062105	0.47524	0.819534
ENSG00000135517	MIP	12	56843286	56862950	42	18	240278	0.06209	0.47525	0.819444
ENSG00000182771	GRID1	10	87359312	88126250	2623	300	240278	0.062082	0.47525	0.819444
ENSG00000173699	SPATA3	2	231860836	231889770	168	22	240278	0.061735	0.47539	0.819578
ENSG00000004399	PLXND1	3	129274018	129325661	196	37	240278	0.061553	0.47546	0.819627
ENSG00000130957	FBP2	9	97321002	97356075	181	30	240278	0.061413	0.47552	0.819658
ENSG00000088836	SLC4A11	20	3208063	3219836	52	18	240278	0.061268	0.47557	0.819673
ENSG00000004660	CAMKK1	17	3763609	3798185	133	43	240278	0.061248	0.47558	0.819618
ENSG00000241553	ARPC4	3	9834179	9849410	31	12	240278	0.061149	0.47562	0.819616
ENSG00000149136	SSRP1	11	57093459	57103351	24	9	240278	0.061001	0.47568	0.819647
ENSG00000092470	WDR76	15	44119161	44160617	96	17	240278	0.060945	0.4757	0.81961
ENSG00000073969	NSF	17	44668035	44834830	73	17	240278	0.060867	0.47573	0.81959
ENSG00000105676	ARMC6	19	19144384	19170563	67	12	240278	0.060821	0.47575	0.819553
ENSG00000119537	KDSR	18	60994959	61034743	70	16	240278	0.060803	0.47576	0.819498
ENSG00000141040	ZNF287	17	16454701	16472520	37	6	240278	0.06062	0.47583	0.819547
ENSG00000127184	COX7C	5	85913721	85916779	7	4	240278	0.060368	0.47593	0.819648
ENSG00000163874	ZC3H12A	1	37940153	37949980	22	12	240278	0.060246	0.47598	0.819662
ENSG00000168447	SCNN1B	16	23289552	23392620	295	68	240278	0.060199	0.476	0.819625
ENSG00000109066	TMEM104	17	72772622	72835918	174	30	240278	0.059941	0.4761	0.81969
ENSG00000124659	TBCC	6	42712219	42714558	7	5	240278	0.059951	0.4761	0.81969
ENSG00000162591	MEGF6	1	3406484	3528059	560	130	240278	0.059813	0.47615	0.819669
ENSG00000271605	MILR1	17	62461569	62464760	5	3	240278	0.059787	0.47616	0.819614
ENSG00000273266	HOXC4	12	54447661	54449814	6	4	240278	0.059761	0.47617	0.81956
ENSG00000128524	ATP6V1F	7	128502880	128505898	10	4	240278	0.059546	0.47626	0.819607
ENSG00000171282	RP11-1055B8.7	17	79373540	79433357	235	72	240278	0.059538	0.47626	0.819607
ENSG00000141569	TRIM65	17	73876416	73893084	79	19	240278	0.059524	0.47627	0.819517
ENSG00000158604	TMED4	7	44617493	44621886	7	5	240278	0.059482	0.47628	0.819463
ENSG00000043039	BARX2	11	129245835	129322171	286	75	240278	0.058853	0.47653	0.819821
ENSG00000115241	PPM1G	2	27604061	27632554	60	16	240278	0.058711	0.47659	0.819853
ENSG00000259133	RP11-1085N6.3	14	57115683	57197253	324	51	240278	0.05845	0.4767	0.819971
ENSG00000114956	DGUOK	2	74153953	74186088	78	14	240278	0.058257	0.47677	0.820019
ENSG00000114670	NEK11	3	130745694	131069309	834	81	240278	0.058127	0.47682	0.820034
ENSG00000162961	DPY30	2	32092878	32264881	478	49	240278	0.057864	0.47693	0.820151
ENSG00000153002	CPB1	3	148508889	148577974	233	58	240278	0.05783	0.47694	0.820097
ENSG00000126460	PRRG2	19	50083903	50094272	32	8	240278	0.057358	0.47713	0.820352
ENSG00000177191	B3GNT8	19	41931264	41934635	7	3	240278	0.057248	0.47717	0.820349
ENSG00000107815	C10orf2	10	102747124	102754158	13	4	240278	0.057227	0.47718	0.820295
ENSG00000178363	CALML3	10	5566924	5568225	3	1	240278	0.057086	0.47724	0.820327
ENSG00000203805	PPAPDC1A	10	122216466	122349367	488	87	240278	0.057064	0.47725	0.820272
ENSG00000215271	HOMEZ	14	23741666	23768656	66	30	240278	0.056694	0.47739	0.820441
ENSG00000170803	OR2AG1	11	6806248	6807245	3	1	240278	0.056623	0.47742	0.820421
ENSG00000100239	PPP6R2	22	50781733	50883514	465	65	240278	0.056439	0.4775	0.820487
ENSG00000164743	C8orf48	8	13424352	13425796	7	4	240278	0.056138	0.47762	0.820622
ENSG00000177627	C12orf54	12	48876286	48890295	76	13	240278	0.055667	0.4778	0.820859
ENSG00000130340	SNX9	6	158244296	158366109	451	39	240278	0.055656	0.47781	0.820805
ENSG00000015153	YAF2	12	42550906	42632151	165	33	240278	0.055228	0.47798	0.821025
ENSG00000157358	PRAMEF15	1	13641973	13648988	1	1	240278	0.055174	0.478	0.820988
ENSG00000184277	TM2D3	15	102161847	102192594	70	23	240278	0.05486	0.47813	0.82114
ENSG00000128563	PRKRIP1	7	102004319	102067123	179	22	240278	0.054828	0.47814	0.82105
ENSG00000163132	MSX1	4	4861393	4865663	17	6	240278	0.054824	0.47814	0.82105
ENSG00000132010	ZNF20	19	12203658	12251222	96	20	240278	0.054591	0.47823	0.821097
ENSG00000116874	WARS2	1	119573839	119683294	329	43	240278	0.053697	0.47859	0.821643
ENSG00000232653	GOLGA8N	15	32885657	32896179	1	1	240278	0.053668	0.4786	0.821553
ENSG00000244624	KRTAP20-1	21	31988750	31989003	1	1	240278	0.053668	0.4786	0.821553
ENSG00000188910	GJB3	1	35246790	35251970	12	6	240278	0.053514	0.47866	0.821549
ENSG00000150526	MIA2	14	39699435	39722859	72	17	240278	0.053419	0.4787	0.821546
ENSG00000162739	SLAMF6	1	160454820	160493052	136	29	240278	0.052983	0.47887	0.821766
ENSG00000224383	C17orf72	17	62075711	62081664	14	7	240278	0.052817	0.47894	0.821815
ENSG00000182511	FES	15	91426925	91439006	30	8	240278	0.052693	0.47899	0.821829
ENSG00000205850	AL359736.1	13	24895264	24895566	1	1	240278	0.052413	0.4791	0.821946
ENSG00000119673	ACOT2	14	74034324	74042357	42	16	240278	0.05234	0.47913	0.821926
ENSG00000131183	SLC34A1	5	176806236	176825849	37	9	240278	0.052275	0.47915	0.821889
ENSG00000176787	OR52E2	11	5079880	5080857	6	3	240278	0.052244	0.47917	0.821851
ENSG00000157551	KCNJ15	21	39529128	39679279	435	57	240278	0.052054	0.47924	0.8219
ENSG00000135355	GJA10	6	90604188	90605839	3	2	240278	0.052043	0.47925	0.82181
ENSG00000139405	RITA1	12	113623331	113630173	18	6	240278	0.052043	0.47925	0.82181
ENSG00000109911	ELP4	11	31531297	31805546	465	41	240278	0.051494	0.47947	0.82208
ENSG00000187051	RPS19BP1	22	39925098	39928860	3	2	240278	0.051398	0.4795	0.821988
ENSG00000231396	USP17L10	4	9212383	9213975	1	1	240278	0.051409	0.4795	0.821988
ENSG00000232399	USP17L13	4	9212383	9228214	1	1	240278	0.051409	0.4795	0.821988
ENSG00000113196	HAND1	5	153854532	153857824	11	8	240278	0.051169	0.4796	0.822016
ENSG00000164399	IL3	5	131396222	131398897	3	2	240278	0.051033	0.47965	0.822031
ENSG00000123095	BHLHE41	12	26272959	26278060	8	5	240278	0.050914	0.4797	0.822045
ENSG00000105127	AKAP8	19	15464196	15490609	69	18	240278	0.050804	0.47974	0.82197
ENSG00000166862	CACNG2	22	36959968	37099603	432	87	240278	0.050797	0.47974	0.82197
ENSG00000197870	PRB3	12	11418857	11422739	11	7	240278	0.050811	0.47974	0.82197
ENSG00000005339	CREBBP	16	3775055	3930727	293	46	240278	0.050727	0.47977	0.821879
ENSG00000258484	SPESP1	15	69110560	69239150	283	55	240278	0.050668	0.47979	0.821842
ENSG00000162399	BSND	1	55464606	55476556	38	13	240278	0.050506	0.47986	0.82189
ENSG00000103363	TCEB2	16	2821415	2827298	20	3	240278	0.050344	0.47992	0.821921
ENSG00000132823	OSER1	20	42825136	42839431	53	15	240278	0.050222	0.47997	0.821936
ENSG00000075429	CACNG5	17	64831235	64881603	201	64	240278	0.050132	0.48001	0.821933
ENSG00000151615	POU4F2	4	147560045	147563626	8	3	240278	0.049786	0.48015	0.822065
ENSG00000162959	MEMO1	2	32090129	32236299	383	44	240278	0.049766	0.48015	0.822065
ENSG00000198010	DLGAP2	8	1449532	1656642	1066	107	240278	0.049645	0.4802	0.822044
ENSG00000109072	VTN	17	26691290	26700110	24	6	240278	0.049546	0.48024	0.822041
ENSG00000163467	TSACC	1	156307105	156316786	17	6	240278	0.04937	0.48031	0.822089
ENSG00000166887	VPS39	15	42450899	42500514	119	25	240278	0.049336	0.48033	0.822052
ENSG00000179698	KIAA1875	8	145162629	145173218	28	8	240278	0.048985	0.48047	0.82222
ENSG00000100722	ZC3H14	14	89029253	89079853	102	27	240278	0.048947	0.48048	0.822166
ENSG00000163191	S100A11	1	152004982	152020383	29	7	240278	0.048568	0.48063	0.822351
ENSG00000100156	SLC16A8	22	38474141	38480100	17	9	240278	0.048484	0.48067	0.822348
ENSG00000133302	ANKRD32	5	93954052	94075141	361	35	240278	0.048305	0.48074	0.822361
ENSG00000181458	TMEM45A	3	100211463	100296288	291	34	240278	0.048308	0.48074	0.822361
ENSG00000105953	OGDH	7	44646171	44748665	257	37	240278	0.04821	0.48077	0.822305
ENSG00000172057	ORMDL3	17	38077294	38083854	20	9	240278	0.048081	0.48083	0.822336
ENSG00000168135	KCNJ4	22	38822332	38851205	62	21	240278	0.048029	0.48085	0.822299
ENSG00000111144	LTA4H	12	96394606	96437298	139	24	240278	0.047888	0.4809	0.822313
ENSG00000187860	CCDC157	22	30752624	30774647	61	15	240278	0.047817	0.48093	0.822293
ENSG00000270394	MTRNR2L13	4	117220016	117221520	4	2	240278	0.047682	0.48098	0.822307
ENSG00000138606	SHF	15	45459412	45493373	63	22	240278	0.047643	0.481	0.82227
ENSG00000179520	SLC17A8	12	100750857	100815837	179	44	240278	0.047256	0.48115	0.822455
ENSG00000114547	ROPN1B	3	125687987	125702297	37	16	240278	0.04723	0.48116	0.822401
ENSG00000103343	ZNF174	16	3451235	3459370	13	7	240278	0.047039	0.48124	0.822466
ENSG00000215454	KRTAP10-4	21	45993606	45994987	4	2	240278	0.046837	0.48132	0.822532
ENSG00000124422	USP22	17	20902910	20947073	182	20	240278	0.046464	0.48147	0.822717
ENSG00000136770	DNAJC1	10	22045466	22292698	517	58	240278	0.046149	0.4816	0.822867
ENSG00000162595	DIRAS3	1	68511645	68517314	12	7	240278	0.046076	0.48162	0.82283
ENSG00000164587	RPS14	5	149822753	149829319	31	5	240278	0.045982	0.48166	0.822827
ENSG00000163938	GNL3	3	52715172	52728508	39	12	240278	0.045975	0.48167	0.822737
ENSG00000178860	MSC	8	72753784	72756703	12	6	240278	0.045966	0.48167	0.822737
ENSG00000143149	ALDH9A1	1	165631453	165668100	162	24	240278	0.045772	0.48175	0.822767
ENSG00000129925	TMEM8A	16	420773	437113	84	22	240278	0.044841	0.48212	0.823327
ENSG00000249853	HS3ST5	6	114376750	114664209	648	131	240278	0.044745	0.48216	0.823324
ENSG00000117298	ECE1	1	21543740	21671997	340	71	240278	0.044664	0.48219	0.823304
ENSG00000204361	NXPE2	11	114549108	114579362	100	28	240278	0.04453	0.48224	0.823318
ENSG00000165028	NIPSNAP3B	9	107526438	107539738	54	15	240278	0.04449	0.48226	0.823281
ENSG00000162704	ARPC5	1	183592401	183604892	71	4	240278	0.044303	0.48233	0.823329
ENSG00000100003	SEC14L2	22	30792846	30821305	72	20	240278	0.043881	0.4825	0.823548
ENSG00000131116	ZNF428	19	44111371	44124026	30	14	240278	0.043678	0.48258	0.823578
ENSG00000142409	ZNF787	19	56598732	56632649	103	21	240278	0.043674	0.48258	0.823578
ENSG00000164484	TMEM200A	6	130686879	130764208	302	38	240278	0.043653	0.48259	0.823488
ENSG00000078401	EDN1	6	12290596	12297427	14	7	240278	0.043581	0.48262	0.823468
ENSG00000066230	SLC9A3	5	473425	524447	301	57	240278	0.04329	0.48274	0.823601
ENSG00000186340	THBS2	6	169615875	169654139	239	49	240278	0.043191	0.48277	0.823581
ENSG00000221852	KRTAP1-5	17	39182278	39183454	6	3	240278	0.043014	0.48285	0.823646
ENSG00000164307	ERAP1	5	96096521	96143803	179	26	240278	0.042922	0.48288	0.823626
ENSG00000142798	HSPG2	1	22148738	22263790	402	72	240278	0.04286	0.48291	0.823606
ENSG00000203832	NBPF20	1	148250249	148347506	9	6	240278	0.042803	0.48293	0.823568
ENSG00000050748	MAPK9	5	179660143	179719099	231	54	240278	0.04272	0.48296	0.823548
ENSG00000198933	TBKBP1	17	45771447	45789416	58	16	240278	0.042629	0.483	0.823545
ENSG00000136694	IL36A	2	113763038	113765621	6	3	240278	0.042217	0.48316	0.823747
ENSG00000160801	PTH1R	3	46919236	46945287	57	22	240278	0.042189	0.48317	0.823693
ENSG00000188191	PRKAR1B	7	588834	767287	757	118	240278	0.042127	0.4832	0.823672
ENSG00000163017	ACTG2	2	74119441	74146992	100	15	240278	0.041878	0.4833	0.823772
ENSG00000077684	JADE1	4	129730779	129796379	176	23	240278	0.041736	0.48335	0.823786
ENSG00000197903	HIST1H2BK	6	27106073	27114619	42	17	240278	0.041659	0.48339	0.823747
ENSG00000221990	C5orf55	5	441645	443258	12	4	240278	0.041639	0.48339	0.823747
ENSG00000105618	PRPF31	19	54618837	54635140	61	20	240278	0.041582	0.48342	0.823656
ENSG00000186496	ZNF396	18	32946661	32957301	30	8	240278	0.041571	0.48342	0.823656
ENSG00000259900	RP11-343C2.7	16	69369179	69385633	42	18	240278	0.041297	0.48353	0.823736
ENSG00000158560	DYNC1I1	7	95401866	95739634	1004	153	240278	0.041257	0.48355	0.823699
ENSG00000213221	DNLZ	9	139253932	139258241	25	10	240278	0.041069	0.48362	0.823747
ENSG00000150750	C11orf53	11	111126707	111157126	86	21	240278	0.041002	0.48365	0.823727
ENSG00000121578	B4GALT4	3	118930579	118959950	138	28	240278	0.040928	0.48368	0.823707
ENSG00000152795	HNRNPDL	4	83343717	83351294	34	12	240278	0.040892	0.48369	0.823653
ENSG00000103855	CD276	15	73976307	74006859	95	21	240278	0.04088	0.4837	0.823598
ENSG00000239665	RP11-295P9.3	10	13652047	13710299	316	31	240278	0.040826	0.48372	0.823561
ENSG00000062370	ZNF112	19	44830708	44871377	165	29	240278	0.040449	0.48387	0.82371
ENSG00000143858	SYT2	1	202559724	202679545	326	59	240278	0.040439	0.48387	0.82371
ENSG00000174939	ASPHD1	16	29911696	29931185	33	12	240278	0.040345	0.48391	0.823671
ENSG00000088854	C20orf194	20	3229951	3388272	661	47	240278	0.040026	0.48404	0.823821
ENSG00000168813	ZNF507	19	32836500	32878573	79	19	240278	0.039993	0.48405	0.823767
ENSG00000267976	AP000695.1	21	37858165	37860058	13	8	240278	0.039953	0.48407	0.82373
ENSG00000196427	NBPF4	1	108765963	108786689	12	6	240278	0.039754	0.48414	0.823778
ENSG00000070087	PFN2	3	149682691	149768575	253	44	240278	0.039293	0.48433	0.82403
ENSG00000188215	DCUN1D3	16	20866247	20911706	93	19	240278	0.039271	0.48434	0.823976
ENSG00000090554	FLT3LG	19	49977464	49989488	46	9	240278	0.039098	0.48441	0.824024
ENSG00000166619	BLCAP	20	36120874	36156333	52	12	240278	0.039049	0.48443	0.823987
ENSG00000170836	PPM1D	17	58677544	58741849	70	26	240278	0.038978	0.48445	0.82395
ENSG00000214814	FER1L6	8	124864227	125132302	816	110	240278	0.03886	0.4845	0.823964
ENSG00000134453	RBM17	10	6130950	6159420	119	35	240278	0.038767	0.48454	0.823961
ENSG00000141756	FKBP10	17	39968932	39979465	37	14	240278	0.038602	0.4846	0.823991
ENSG00000124193	SRSF6	20	42086568	42092245	17	9	240278	0.038449	0.48466	0.823987
ENSG00000144668	ITGA9	3	37493606	37865005	1146	181	240278	0.038456	0.48466	0.823987
ENSG00000182752	PAPPA	9	118916083	119164601	506	132	240278	0.038246	0.48475	0.824033
ENSG00000148386	LCN9	9	138555168	138558268	9	6	240278	0.0382	0.48476	0.823979
ENSG00000152439	ZNF773	19	58011283	58029772	121	8	240278	0.038197	0.48477	0.823925
ENSG00000250305	KIAA1456	8	12803151	12889012	556	69	240278	0.038125	0.48479	0.823888
ENSG00000263053	RP11-1055B8.6	17	79369275	79375658	21	8	240278	0.038095	0.48481	0.823851
ENSG00000134489	HRH4	18	22040593	22059921	57	22	240278	0.03789	0.48489	0.823916
ENSG00000196678	ERI2	16	20791515	20911671	223	37	240278	0.037706	0.48496	0.823964
ENSG00000148377	IDI2	10	1064847	1071799	31	11	240278	0.037696	0.48497	0.82391
ENSG00000110031	LPXN	11	58294344	58345693	120	28	240278	0.03699	0.48525	0.824279
ENSG00000137094	DNAJB5	9	34989638	34998897	17	12	240278	0.036988	0.48525	0.824279
ENSG00000106211	HSPB1	7	75931861	75933612	6	4	240278	0.036929	0.48527	0.82417
ENSG00000113712	CSNK1A1	5	148871760	148931007	139	29	240278	0.036942	0.48527	0.82417
ENSG00000119041	GTF3C3	2	197627756	197664449	62	23	240278	0.036587	0.48541	0.824302
ENSG00000065485	PDIA5	3	122785909	122944074	488	73	240278	0.036544	0.48542	0.824248
ENSG00000120251	GRIA2	4	158125334	158287227	332	48	240278	0.036492	0.48544	0.824175
ENSG00000131016	AKAP12	6	151561134	151679692	538	111	240278	0.036515	0.48544	0.824175
ENSG00000213215	OR2F1	7	143657027	143658108	4	2	240278	0.036446	0.48546	0.824102
ENSG00000100592	DAAM1	14	59655364	59838123	558	62	240278	0.036202	0.48556	0.824201
ENSG00000111335	OAS2	12	113416200	113449528	64	23	240278	0.035953	0.48566	0.824264
ENSG00000135220	UGT2A3	4	69794181	69817509	79	17	240278	0.035943	0.48566	0.824264
ENSG00000244038	DDOST	1	20978270	20988000	32	11	240278	0.035832	0.48571	0.824243
ENSG00000187951	ARHGAP11B	15	30916697	31065196	481	39	240278	0.03577	0.48573	0.824206
ENSG00000117505	DR1	1	93811445	93835055	41	15	240278	0.035705	0.48576	0.824186
ENSG00000170608	FOXA3	19	46367247	46377055	29	12	240278	0.03526	0.48594	0.82442
ENSG00000108242	CYP2C18	10	96443251	96495947	228	30	240278	0.035229	0.48595	0.824366
ENSG00000197860	SGTB	5	64961755	65018862	83	25	240278	0.035204	0.48596	0.824312
ENSG00000187908	DMBT1	10	124320181	124403252	367	30	240278	0.03514	0.48598	0.824275
ENSG00000130787	HIP1R	12	123319000	123347507	104	16	240278	0.035083	0.48601	0.824255
ENSG00000072134	EPN2	17	19118928	19240028	217	20	240278	0.035037	0.48602	0.824201
ENSG00000119661	DNAL1	14	74111578	74170435	192	30	240278	0.034972	0.48605	0.824181
ENSG00000196453	ZNF777	7	149128454	149158214	81	18	240278	0.03476	0.48614	0.824263
ENSG00000133640	LRRIQ1	12	85430092	85657002	439	55	240278	0.03463	0.48619	0.824276
ENSG00000268457	AL160175.1	20	30309001	30309134	1	1	240278	0.034348	0.4863	0.824392
ENSG00000129355	CDKN2D	19	10677138	10679735	3	1	240278	0.034316	0.48631	0.824338
ENSG00000196407	THEM5	1	151819739	151826173	10	5	240278	0.034116	0.48639	0.824403
ENSG00000182463	TSHZ2	20	51588946	52111869	1378	269	240278	0.034075	0.48641	0.824366
ENSG00000124466	LYPD3	19	43964939	43969812	20	8	240278	0.033625	0.48659	0.8246
ENSG00000198740	ZNF652	17	47366568	47439835	202	25	240278	0.033608	0.4866	0.824546
ENSG00000116254	CHD5	1	6161853	6240183	292	51	240278	0.033521	0.48663	0.824526
ENSG00000151789	ZNF385D	3	21459915	22414812	4364	428	240278	0.033491	0.48664	0.824472
ENSG00000009844	VTA1	6	142468367	142545826	137	47	240278	0.033212	0.48675	0.824587
ENSG00000112659	CUL9	6	43149913	43192325	122	28	240278	0.033189	0.48676	0.824533
ENSG00000221880	KRTAP1-3	17	39190142	39191107	6	2	240278	0.033036	0.48682	0.824564
ENSG00000161243	FBXO27	19	39481354	39523425	186	21	240278	0.032924	0.48687	0.824578
ENSG00000171446	KRT27	17	38933060	38938786	31	10	240278	0.032578	0.48701	0.824744
ENSG00000213123	TCTEX1D2	3	196018090	196045170	91	12	240278	0.032484	0.48704	0.824724
ENSG00000152253	SPC25	2	169690642	169769881	251	51	240278	0.032291	0.48712	0.824788
ENSG00000189144	ZNF573	19	38226734	38307940	189	33	240278	0.032195	0.48716	0.824785
ENSG00000100908	EMC9	14	24608174	24610797	7	4	240278	0.031948	0.48726	0.824884
ENSG00000197863	ZNF790	19	37308330	37341689	61	26	240278	0.031543	0.48742	0.825084
ENSG00000101665	SMAD7	18	46446223	46477081	111	33	240278	0.031523	0.48743	0.82503
ENSG00000171840	NINJ2	12	673462	772945	429	60	240278	0.031468	0.48745	0.824993
ENSG00000172789	HOXC5	12	54426637	54429142	6	3	240278	0.031419	0.48747	0.824956
ENSG00000083520	DIS3	13	73329540	73356234	75	23	240278	0.031358	0.48749	0.824919
ENSG00000215428	AL354898.1	9	133274029	133282639	34	18	240278	0.031296	0.48752	0.824899
ENSG00000171060	C8orf74	8	10530147	10558103	113	22	240278	0.030861	0.48769	0.825115
ENSG00000104361	NIPAL2	8	99202061	99306621	267	58	240278	0.030846	0.4877	0.825026
ENSG00000204335	SP5	2	171571861	171574588	1	1	240278	0.030836	0.4877	0.825026
ENSG00000095932	C19orf77	19	3474405	3480540	20	9	240278	0.030696	0.48776	0.825021
ENSG00000144677	CTDSPL	3	37903451	38025960	315	52	240278	0.030641	0.48778	0.824984
ENSG00000185630	PBX1	1	164524821	164868533	945	215	240278	0.03045	0.48785	0.825032
ENSG00000125861	GFRA4	20	3639939	3644046	17	6	240278	0.029902	0.48807	0.825333
ENSG00000215474	SKOR2	18	44746293	44775554	80	16	240278	0.029891	0.48808	0.825279
ENSG00000107863	ARHGAP21	10	24872538	25012597	309	56	240278	0.029755	0.48813	0.825257
ENSG00000183470	AC009365.3	7	132333553	132413528	229	51	240278	0.029753	0.48813	0.825257
ENSG00000079156	OSBPL6	2	179059208	179264160	706	105	240278	0.029741	0.48814	0.825168
ENSG00000267772	RP11-15E18.4	17	58641908	58663984	40	11	240278	0.029613	0.48819	0.825182
ENSG00000136518	ACTL6A	3	179280668	179306196	58	11	240278	0.029346	0.48829	0.82528
ENSG00000111674	ENO2	12	7022909	7032861	12	5	240278	0.029254	0.48833	0.825277
ENSG00000135476	ESPL1	12	53662083	53687427	58	17	240278	0.02917	0.48836	0.825221
ENSG00000138039	LHCGR	2	48859428	48982880	540	98	240278	0.029171	0.48836	0.825221
ENSG00000231256	C17orf105	17	41857803	41864980	23	4	240278	0.028918	0.48847	0.825301
ENSG00000009954	BAZ1B	7	72854728	72936608	168	35	240278	0.028825	0.4885	0.825281
ENSG00000123064	DDX54	12	113594979	113623284	77	14	240278	0.028627	0.48858	0.825345
ENSG00000092201	SUPT16H	14	21819631	21852425	73	15	240278	0.027951	0.48885	0.825731
ENSG00000220256	AC093802.1	2	240684554	240724577	240	38	240278	0.027896	0.48887	0.825694
ENSG00000184983	NDUFA6	22	42481529	42486959	11	5	240278	0.027843	0.48889	0.825657
ENSG00000187840	EIF4EBP1	8	37887859	37917883	52	16	240278	0.027562	0.48901	0.825789
ENSG00000186889	TMEM17	2	62727356	62739029	56	13	240278	0.027449	0.48905	0.825785
ENSG00000078900	TP73	1	3569084	3652765	263	73	240278	0.027345	0.48909	0.825782
ENSG00000136854	STXBP1	9	130374544	130457460	127	31	240278	0.027097	0.48919	0.82588
ENSG00000133477	FAM83F	22	40390953	40439533	89	27	240278	0.027067	0.4892	0.825826
ENSG00000162396	PARS2	1	55222571	55230187	18	7	240278	0.027006	0.48923	0.825806
ENSG00000179051	RCC2	1	17733256	17766220	74	19	240278	0.026175	0.48956	0.826292
ENSG00000112851	ERBB2IP	5	65222303	65378377	236	61	240278	0.026027	0.48962	0.826323
ENSG00000166073	GPR176	15	40091233	40213093	315	67	240278	0.026005	0.48963	0.826269
ENSG00000109919	MTCH2	11	47638867	47664175	69	11	240278	0.025835	0.48969	0.826299
ENSG00000162763	LRRC52	1	165513244	165533198	55	17	240278	0.025796	0.48971	0.826262
ENSG00000015133	CCDC88C	14	91737667	91884188	447	108	240278	0.025484	0.48983	0.826394
ENSG00000168615	ADAM9	8	38854388	38962663	248	34	240278	0.025409	0.48986	0.826374
ENSG00000186834	HEXIM1	17	43224684	43229468	12	7	240278	0.025401	0.48987	0.82632
ENSG00000227450	CTB-58E17.5	17	36905613	36906969	1	1	240278	0.02532	0.4899	0.8263
ENSG00000042753	AP2S1	19	47341393	47354249	22	14	240278	0.025214	0.48994	0.826297
ENSG00000108950	FAM20A	17	66531254	66597530	187	47	240278	0.02508	0.49	0.826327
ENSG00000087237	CETP	16	56995762	57017757	105	32	240278	0.025018	0.49002	0.82629
ENSG00000175110	MRPS22	3	138724648	139076065	922	115	240278	0.024956	0.49004	0.826253
ENSG00000173706	HEG1	3	124684554	124774802	305	48	240278	0.024831	0.4901	0.826284
ENSG00000119285	HEATR1	1	236712305	236767804	319	29	240278	0.024752	0.49013	0.826263
ENSG00000170485	NPAS2	2	101436614	101613291	580	111	240278	0.024542	0.49021	0.826328
ENSG00000123600	METTL8	2	172173919	172291312	282	53	240278	0.024269	0.49032	0.826442
ENSG00000099783	HNRNPM	19	8509651	8553998	157	25	240278	0.024237	0.49033	0.826389
ENSG00000164111	ANXA5	4	122589110	122618268	148	24	240278	0.024067	0.4904	0.826436
ENSG00000088053	GP6	19	55525073	55549632	127	19	240278	0.02394	0.49045	0.826379
ENSG00000142687	KIAA0319L	1	35899091	36023551	185	45	240278	0.023947	0.49045	0.826379
ENSG00000160818	GPATCH4	1	156564279	156571288	40	5	240278	0.023933	0.49045	0.826379
ENSG00000123342	MMP19	12	56229217	56236750	11	6	240278	0.023911	0.49046	0.826254
ENSG00000121644	DESI2	1	244816237	244872335	139	32	240278	0.023885	0.49047	0.8262
ENSG00000184990	SIVA1	14	105219437	105234831	56	16	240278	0.023835	0.49049	0.826163
ENSG00000177105	RHOG	11	3848208	3862213	48	14	240278	0.023808	0.4905	0.82611
ENSG00000094804	CDC6	17	38443885	38459171	17	5	240278	0.023602	0.49058	0.826174
ENSG00000117594	HSD11B1	1	209859510	209908295	96	24	240278	0.023597	0.49059	0.826085
ENSG00000165171	WBSCR27	7	73248920	73256865	25	4	240278	0.023595	0.49059	0.826085
ENSG00000171169	NAIF1	9	130823512	130830485	13	6	240278	0.023538	0.49061	0.826012
ENSG00000249481	SPATS1	6	44310397	44344904	106	25	240278	0.023508	0.49062	0.825959
ENSG00000172985	SH3RF3	2	109745804	110262207	1536	151	240278	0.023456	0.49064	0.825922
ENSG00000127995	CASD1	7	94138531	94186331	122	25	240278	0.023333	0.49069	0.825935
ENSG00000139626	ITGB7	12	53585102	53601091	27	13	240278	0.023274	0.49072	0.82588
ENSG00000180329	CCDC43	17	42750437	42767147	22	11	240278	0.023254	0.49072	0.82588
ENSG00000198929	NOS1AP	1	162039564	162353321	1206	138	240278	0.022933	0.49085	0.825993
ENSG00000173175	ADCY5	3	123001143	123168605	434	61	240278	0.022902	0.49086	0.825904
ENSG00000268465	CTC-273B12.7	19	48969094	48975688	25	8	240278	0.022922	0.49086	0.825904
ENSG00000104957	CCDC130	19	13842574	13874110	77	17	240278	0.022862	0.49088	0.825832
ENSG00000121486	TRMT1L	1	185087220	185126204	98	12	240278	0.022711	0.49094	0.825862
ENSG00000128383	APOBEC3A	22	39348746	39359188	20	10	240278	0.022467	0.49104	0.82596
ENSG00000135776	ABCB10	1	229652329	229694442	89	21	240278	0.022273	0.49111	0.826007
ENSG00000132326	PER2	2	239152679	239198743	156	32	240278	0.021998	0.49122	0.826122
ENSG00000267680	ZNF224	19	44598492	44612479	55	10	240278	0.021836	0.49129	0.826169
ENSG00000105261	OVOL3	19	36602104	36604613	9	5	240278	0.021731	0.49133	0.82613
ENSG00000188770	OPTC	1	203463271	203477992	64	15	240278	0.021729	0.49133	0.82613
ENSG00000113387	SUB1	5	32531739	32604185	202	33	240278	0.021678	0.49135	0.826058
ENSG00000119900	OGFRL1	6	71998506	72018653	75	16	240278	0.021621	0.49138	0.826038
ENSG00000172164	SNTB1	8	121547985	121825513	920	107	240278	0.02151	0.49142	0.826035
ENSG00000174886	NDUFA11	19	5891287	5904017	57	19	240278	0.021085	0.49159	0.82625
ENSG00000233932	CTXN2	15	48483736	48495953	11	4	240278	0.020948	0.49164	0.826264
ENSG00000083845	RPS5	19	58897767	58906173	27	8	240278	0.020723	0.49173	0.826345
ENSG00000171723	GPHN	14	66974125	67648520	2411	51	240278	0.020621	0.49177	0.826341
ENSG00000154146	NRGN	11	124609742	124617106	13	4	240278	0.020594	0.49178	0.826288
ENSG00000075461	CACNG4	17	64961026	65029514	252	46	240278	0.020497	0.49182	0.826284
ENSG00000126067	PSMB2	1	36067185	36107445	94	11	240278	0.020178	0.49195	0.826432
ENSG00000167962	ZNF598	16	2047655	2059824	61	16	240278	0.019986	0.49203	0.826496
ENSG00000267981	AP003041.2	11	129936836	129944012	42	10	240278	0.019934	0.49205	0.826459
ENSG00000083782	EPYC	12	91357456	91398803	98	23	240278	0.019355	0.49228	0.826775
ENSG00000172139	SLC9C1	3	111859734	112013105	750	37	240278	0.019195	0.49234	0.826806
ENSG00000189067	LITAF	16	11641853	11730237	413	70	240278	0.019082	0.49239	0.826819
ENSG00000186818	LILRB4	19	55155340	55181810	156	32	240278	0.018854	0.49248	0.8269
ENSG00000109654	TRIM2	4	154073494	154260472	594	98	240278	0.018817	0.49249	0.826846
ENSG00000118508	RAB32	6	146864829	146876101	25	7	240278	0.018462	0.49264	0.826992
ENSG00000177599	ZNF491	19	11908482	11920437	23	10	240278	0.018444	0.49264	0.826992
ENSG00000124145	SDC4	20	43953928	43977064	71	17	240278	0.01832	0.49269	0.82697
ENSG00000147548	WHSC1L1	8	38127215	38239790	199	28	240278	0.018301	0.4927	0.826917
ENSG00000163312	HELQ	4	84328496	84377009	134	23	240278	0.018269	0.49271	0.826863
ENSG00000273171	CTB-96E2.2	17	26691310	26695033	12	4	240278	0.01811	0.49278	0.82691
ENSG00000147689	FAM83A	8	124191200	124222314	83	20	240278	0.017961	0.49284	0.82694
ENSG00000184702	45905	22	19701987	19712295	8	5	240278	0.017591	0.49298	0.827105
ENSG00000143727	ACP1	2	264140	278283	30	8	240278	0.017533	0.49301	0.82705
ENSG00000158008	EXTL1	1	26346375	26362955	37	20	240278	0.017517	0.49301	0.82705
ENSG00000183476	SH2D7	15	78370150	78397251	86	31	240278	0.017386	0.49306	0.827028
ENSG00000158869	FCER1G	1	161185024	161190489	18	10	240278	0.01708	0.49319	0.827175
ENSG00000260286	C6orf229	6	24797549	24799117	6	4	240278	0.016733	0.49332	0.827323
ENSG00000167286	CD3D	11	118209669	118213459	7	3	240278	0.016669	0.49335	0.827303
ENSG00000119950	MXI1	10	111967363	112047123	239	26	240278	0.016599	0.49338	0.827283
ENSG00000225485	ARHGAP23	17	36584662	36668628	329	61	240278	0.016554	0.4934	0.827246
ENSG00000121853	GHSR	3	172162923	172166246	8	3	240278	0.016423	0.49345	0.827259
ENSG00000187533	C4orf40	4	70999333	71042516	163	30	240278	0.016334	0.49348	0.827239
ENSG00000114251	WNT5A	3	55499743	55523973	51	23	240278	0.015961	0.49363	0.82742
ENSG00000180096	45901	16	30389454	30407312	54	20	240278	0.015867	0.49367	0.827417
ENSG00000173821	RNF213	17	78234665	78372586	579	105	240278	0.015834	0.49368	0.827363
ENSG00000214556	C17orf98	17	36991341	36997708	21	8	240278	0.015791	0.4937	0.827326
ENSG00000143520	FLG2	1	152321211	152332482	27	9	240278	0.015757	0.49371	0.827273
ENSG00000117010	ZNF684	1	40997233	41013841	58	12	240278	0.015715	0.49373	0.827236
ENSG00000165810	BTNL9	5	180467225	180488523	81	15	240278	0.015618	0.49377	0.827233
ENSG00000163870	TPRA1	3	127291912	127317094	43	25	240278	0.015502	0.49382	0.827246
ENSG00000204038	AL359195.1	10	82009466	82013395	31	4	240278	0.01545	0.49384	0.827209
ENSG00000142230	SAE1	19	47616531	47713886	124	45	240278	0.015427	0.49385	0.827121
ENSG00000258052	AC025263.3	12	70195449	70249143	150	34	240278	0.015411	0.49385	0.827121
ENSG00000120800	UTP20	12	101673887	101780394	315	46	240278	0.015355	0.49387	0.827049
ENSG00000213390	ARHGAP19	10	98978996	99052413	246	33	240278	0.015305	0.49389	0.827012
ENSG00000136011	STAB2	12	103981051	104160505	655	137	240278	0.015193	0.49394	0.827025
ENSG00000123739	PLA2G12A	4	110631145	110651233	44	16	240278	0.015123	0.49397	0.827005
ENSG00000179954	SSC5D	19	55999771	56030465	168	40	240278	0.014865	0.49407	0.827102
ENSG00000114021	NIT2	3	100053545	100075710	62	22	240278	0.014716	0.49413	0.827132
ENSG00000166796	LDHC	11	18433854	18473605	206	15	240278	0.014257	0.49431	0.827363
ENSG00000102547	CAB39L	13	49882786	50018262	411	78	240278	0.014231	0.49432	0.82731
ENSG00000135480	KRT7	12	52626304	52645970	43	13	240278	0.014211	0.49433	0.827256
ENSG00000149476	DAK	11	61100682	61120767	36	9	240278	0.014197	0.49434	0.827203
ENSG00000159335	PTMS	12	6874682	6880116	10	4	240278	0.013862	0.49447	0.82735
ENSG00000268413	AC003043.1	17	42335297	42355825	54	24	240278	0.013745	0.49452	0.827364
ENSG00000000460	C1orf112	1	169631245	169823221	1004	56	240278	0.013597	0.49458	0.827394
ENSG00000115159	GPD2	2	157291802	157470247	364	59	240278	0.013518	0.49461	0.827374
ENSG00000140157	NIPA2	15	23004684	23034427	26	9	240278	0.01343	0.49464	0.827354
ENSG00000181291	TMEM132E	17	32907768	32966337	144	52	240278	0.013407	0.49465	0.8273
ENSG00000204842	ATXN2	12	111890018	112037480	330	31	240278	0.013383	0.49466	0.827247
ENSG00000120322	PCDHB8	5	140557371	140560081	14	7	240278	0.012848	0.49487	0.827527
ENSG00000163734	CXCL3	4	74902306	74904524	4	2	240278	0.012534	0.495	0.827675
ENSG00000137942	FNBP1L	1	93913688	94020218	173	50	240278	0.01233	0.49508	0.827668
ENSG00000181885	CLDN7	17	7163222	7167302	6	3	240278	0.01233	0.49508	0.827668
ENSG00000268397	AC008443.1	5	180682720	180684578	3	1	240278	0.012343	0.49508	0.827668
ENSG00000141519	CCDC40	17	78010435	78074412	390	50	240278	0.011957	0.49523	0.827778
ENSG00000162456	KNCN	1	47011316	47017199	22	8	240278	0.011877	0.49526	0.827758
ENSG00000110274	CEP164	11	117185273	117283984	193	47	240278	0.01183	0.49528	0.827721
ENSG00000143515	ATP8B2	1	154298029	154323783	53	12	240278	0.011733	0.49532	0.827683
ENSG00000162694	EXTL2	1	101337943	101361554	30	14	240278	0.011728	0.49532	0.827683
ENSG00000267477	CTC-398G3.6	19	11577055	11616513	130	26	240278	0.011689	0.49534	0.827611
ENSG00000107447	DNTT	10	98064085	98098321	102	23	240278	0.011511	0.49541	0.827658
ENSG00000188747	NOXA1	9	140317802	140328858	38	10	240278	0.011121	0.49556	0.827838
ENSG00000165046	LETM2	8	38243725	38267045	49	11	240278	0.010913	0.49565	0.827918
ENSG00000071909	MYO3B	2	171034655	171511681	1875	256	240278	0.010873	0.49566	0.82783
ENSG00000146278	PNRC1	6	89790470	89794879	12	4	240278	0.010868	0.49566	0.82783
ENSG00000086200	IPO11	5	61699799	61924409	375	74	240278	0.01085	0.49567	0.827741
ENSG00000175294	CATSPER1	11	65784223	65793988	18	7	240278	0.010595	0.49577	0.827838
ENSG00000106013	ANKRD7	7	117854727	117882785	110	16	240278	0.01026	0.49591	0.828002
ENSG00000112592	TBP	6	170863390	170881958	49	9	240278	0.010229	0.49592	0.827948
ENSG00000183718	TRIM52	5	180681417	180688119	21	9	240278	0.010145	0.49595	0.827928
ENSG00000205362	MT1A	16	56672578	56673999	7	2	240278	0.010132	0.49596	0.827875
ENSG00000214686	IQCF6	3	51812580	51813009	2	1	240278	0.010079	0.49598	0.827838
ENSG00000164219	PGGT1B	5	114546527	114598569	124	32	240278	0.0099704	0.49602	0.827834
ENSG00000162618	ELTD1	1	79355449	79472403	478	54	240278	0.0099478	0.49603	0.827781
ENSG00000172159	FRMD3	9	85857905	86153461	1308	160	240278	0.0098712	0.49606	0.827761
ENSG00000186190	BPIFB3	20	31643230	31661434	53	17	240278	0.0097188	0.49612	0.827791
ENSG00000174804	FZD4	11	86656721	86666433	21	6	240278	0.0095413	0.49619	0.827838
ENSG00000103121	CMC2	16	81009698	81053875	303	21	240278	0.009447	0.49623	0.827834
ENSG00000125245	GPR18	13	99906968	99913998	18	9	240278	0.0094275	0.49624	0.827781
ENSG00000178922	HYI	1	43916824	43919660	13	8	240278	0.0091958	0.49633	0.827861
ENSG00000177764	ZCCHC3	20	277737	280965	3	2	240278	0.0091466	0.49635	0.827824
ENSG00000251695	AC124890.1	12	69186125	69187743	4	2	240278	0.0089411	0.49643	0.827888
ENSG00000186825	C2orf27B	2	132552534	132559234	16	5	240278	0.0087065	0.49653	0.827984
ENSG00000112182	BACH2	6	90636248	91006627	902	169	240278	0.0083651	0.49666	0.828096
ENSG00000143742	SRP9	1	225965531	225978168	36	10	240278	0.0083718	0.49666	0.828096
ENSG00000164309	CMYA5	5	78985700	79096063	390	80	240278	0.0082802	0.4967	0.828057
ENSG00000107738	C10orf54	10	73507316	73533255	100	35	240278	0.0082503	0.49671	0.828004
ENSG00000172262	ZNF131	5	43065278	43192123	512	50	240278	0.0079918	0.49681	0.828101
ENSG00000242515	UGT1A10	2	234545100	234681951	481	62	240278	0.007924	0.49684	0.828081
ENSG00000133048	CHI3L1	1	203148059	203155877	26	8	240278	0.0078231	0.49688	0.828077
ENSG00000014123	UFL1	6	96969471	97003152	60	17	240278	0.0072957	0.49709	0.828357
ENSG00000138738	PRDM5	4	121606074	121844025	978	94	240278	0.0070131	0.4972	0.82847
ENSG00000176974	SHMT1	17	18231187	18266856	155	24	240278	0.0068969	0.49725	0.828484
ENSG00000133627	ACTR3B	7	152456834	152552463	325	44	240278	0.0065209	0.4974	0.828664
ENSG00000100271	TTLL1	22	43435522	43485434	191	43	240278	0.0064432	0.49743	0.828643
ENSG00000116704	SLC35D1	1	67465015	67519782	179	23	240278	0.0064135	0.49744	0.82859
ENSG00000167258	CDK12	17	37617764	37721160	283	29	240278	0.0062749	0.4975	0.82862
ENSG00000181381	DDX60L	4	169277886	169458937	806	111	240278	0.0060339	0.49759	0.8287
ENSG00000125998	FAM83C	20	33873534	33880204	14	7	240278	0.0059543	0.49762	0.82868
ENSG00000140937	CDH11	16	64977656	65160015	476	85	240278	0.0058437	0.49767	0.828693
ENSG00000100353	EIF3D	22	36906897	36925483	92	15	240278	0.0057451	0.49771	0.828689
ENSG00000173418	NAA20	20	19997760	20014299	28	8	240278	0.005472	0.49782	0.828803
ENSG00000178935	ZNF552	19	58315209	58326281	35	11	240278	0.0054337	0.49783	0.828749
ENSG00000196591	HDAC2	6	114254192	114332472	228	40	240278	0.0053952	0.49785	0.828712
ENSG00000179603	GRM8	7	126078652	126893348	2252	179	240278	0.0053682	0.49786	0.828624
ENSG00000185359	HGS	17	79650356	79670168	97	15	240278	0.0053581	0.49786	0.828624
ENSG00000126934	MAP2K2	19	4090319	4124126	72	28	240278	0.0053037	0.49788	0.828552
ENSG00000241697	TMEFF1	9	103204560	103339918	415	48	240278	0.0052537	0.4979	0.828481
ENSG00000251349	MSANTD3-TMEFF1	9	103204553	103339918	415	48	240278	0.0052537	0.4979	0.828481
ENSG00000149506	ZP1	11	60635035	60643166	16	10	240278	0.0051184	0.49796	0.828476
ENSG00000181935	OR4C16	11	55339604	55340536	10	3	240278	0.0050916	0.49797	0.828422
ENSG00000106624	AEBP1	7	44143960	44154161	32	14	240278	0.0049977	0.49801	0.828419
ENSG00000165733	BMS1	10	43278249	43330385	174	24	240278	0.0048133	0.49808	0.828465
ENSG00000006047	YBX2	17	7191571	7197934	6	2	240278	0.0046175	0.49816	0.828528
ENSG00000255103	KIAA0754	1	39876151	39882154	9	6	240278	0.0045362	0.49819	0.828508
ENSG00000249852	AC145676.2	7	227554	229557	22	8	240278	0.0045149	0.4982	0.828455
ENSG00000213892	CEACAM16	19	45202421	45213986	41	17	240278	0.0041188	0.49836	0.828651
ENSG00000127564	PKMYT1	16	3018025	3030540	19	9	240278	0.0037379	0.49851	0.828831
ENSG00000068305	MEF2A	15	100017370	100256671	625	91	240278	0.0036285	0.49855	0.828827
ENSG00000110768	GTF2H1	11	18343842	18388591	109	19	240278	0.003588	0.49857	0.828791
ENSG00000105409	ATP1A3	19	42470734	42501649	44	24	240278	0.0034437	0.49863	0.82882
ENSG00000038002	AGA	4	178351924	178363657	43	16	240278	0.0032646	0.4987	0.828832
ENSG00000166128	RAB8B	15	63481668	63559981	203	41	240278	0.0032603	0.4987	0.828832
ENSG00000163297	ANTXR2	4	80822303	81046608	677	62	240278	0.0032195	0.49872	0.82876
ENSG00000183196	CHST6	16	75510949	75529282	62	23	240278	0.0031801	0.49873	0.828707
ENSG00000243729	OR5V1	6	29323007	29399744	660	55	240278	0.002749	0.4989	0.82892
ENSG00000103740	ACSBG1	15	78459810	78538030	290	70	240278	0.0026979	0.49892	0.828883
ENSG00000184389	A3GALT2	1	33772367	33786699	51	13	240278	0.0024994	0.499	0.828946
ENSG00000168280	KIF5C	2	149632819	149883273	393	42	240278	0.0024584	0.49902	0.828909
ENSG00000164983	TMEM65	8	125324231	125384933	207	30	240278	0.0021772	0.49913	0.829022
ENSG00000109680	TBC1D19	4	26578059	26756973	330	42	240278	0.0021548	0.49914	0.828969
ENSG00000161671	EMC10	19	50979657	50986608	26	14	240278	0.00201	0.4992	0.828999
ENSG00000153094	BCL2L11	2	111876955	111926024	109	25	240278	0.0019844	0.49921	0.82891
ENSG00000185875	THNSL1	10	25305587	25315593	41	11	240278	0.0019806	0.49921	0.82891
ENSG00000187600	TMEM247	2	46656329	46711564	224	30	240278	0.0019394	0.49923	0.828839
ENSG00000107104	KANK1	9	470291	746105	1553	107	240278	0.0018257	0.49927	0.828835
ENSG00000103342	GSPT1	16	11961985	12009939	114	31	240278	0.0017366	0.49931	0.828832
ENSG00000188199	NUTM2B	10	81462983	81474437	2	1	240278	0.0015828	0.49937	0.828862
ENSG00000106993	CDC37L1	9	4679559	4708398	95	14	240278	0.001464	0.49942	0.828875
ENSG00000166439	RNF169	11	74459913	74553458	162	38	240278	0.0011493	0.49954	0.829004
ENSG00000132612	VPS4A	16	69345259	69358949	40	11	240278	0.0011345	0.49955	0.828951
ENSG00000185651	UBE2L3	22	21903736	21978323	138	25	240278	0.0010794	0.49957	0.828914
ENSG00000196262	PPIA	7	44836279	44864163	97	18	240278	0.00098798	0.49961	0.828911
ENSG00000089199	CHGB	20	5892076	5906007	38	14	240278	0.00096375	0.49962	0.828858
ENSG00000105438	KDELR1	19	48885827	48894810	20	9	240278	0.00067517	0.49973	0.82897
ENSG00000166153	DEPDC4	12	100597447	100660857	165	35	240278	0.00052938	0.49979	0.829
ENSG00000179407	DNAJB8	3	128181282	128186091	23	9	240278	9.4493e-06	0.5	0.829279
ENSG00000176595	KBTBD11	8	1922044	1955102	186	36	240278	-9.6673e-05	0.50004	0.829275
ENSG00000100796	SMEK1	14	91923955	91976898	189	26	240278	-0.00014906	0.50006	0.829238
ENSG00000111642	CHD4	12	6679249	6716642	85	17	240278	-0.00020637	0.50008	0.829202
ENSG00000135436	FAM186B	12	49976668	49999422	55	12	240278	-0.00022775	0.50009	0.829079
ENSG00000138640	FAM13A	4	89647106	90032549	1260	108	240278	-0.00023389	0.50009	0.829079
ENSG00000158488	CD1E	1	158323254	158327343	5	3	240278	-0.00022909	0.50009	0.829079
ENSG00000175536	LIPT2	11	74202757	74204778	6	3	240278	-0.00024111	0.5001	0.828956
ENSG00000107731	UNC5B	10	72972327	73062621	361	80	240278	-0.00056746	0.50023	0.829102
ENSG00000196578	OR5AC2	3	97806017	97806946	5	3	240278	-0.00074319	0.5003	0.829148
ENSG00000142856	ITGB3BP	1	63906441	64059392	354	38	240278	-0.0011281	0.50045	0.829327
ENSG00000025156	HSF2	6	122720691	122754264	74	15	240278	-0.0011498	0.50046	0.829274
ENSG00000143502	SUSD4	1	223394161	223537544	347	47	240278	-0.0013707	0.50055	0.829353
ENSG00000213865	C8orf44	8	67579850	67597799	28	12	240278	-0.0014269	0.50057	0.829316
ENSG00000169340	PDILT	16	20370492	20416059	173	33	240278	-0.0015362	0.50061	0.829313
ENSG00000053371	AKR7A2	1	19630459	19638640	20	10	240278	-0.0016424	0.50066	0.829326
ENSG00000242550	SERPINB10	18	61564408	61603345	194	15	240278	-0.0018757	0.50075	0.829405
ENSG00000171813	PWWP2B	10	134210672	134231367	104	33	240278	-0.0018955	0.50076	0.829352
ENSG00000149480	MTA2	11	62360686	62369312	9	5	240278	-0.0021481	0.50086	0.829448
ENSG00000185024	BRF1	14	105675623	105781926	380	42	240278	-0.0025237	0.50101	0.829627
ENSG00000160999	SH2B2	7	101928405	101962178	77	29	240278	-0.002874	0.50115	0.829789
ENSG00000263264	CTB-133G6.1	19	7413848	7448271	178	26	240278	-0.003434	0.50137	0.830083
ENSG00000204618	RNF39	6	30038043	30043664	47	10	240278	-0.0036143	0.50144	0.830129
ENSG00000111817	DSE	6	116575336	116762424	584	76	240278	-0.0037413	0.50149	0.830142
ENSG00000186513	OR9Q2	11	57957906	57958990	6	3	240278	-0.0039119	0.50156	0.830189
ENSG00000068097	HEATR6	17	58120555	58156292	58	11	240278	-0.0039541	0.50158	0.830152
ENSG00000126581	BECN1	17	40962152	40985367	16	12	240278	-0.0041594	0.50166	0.830215
ENSG00000166111	SVOP	12	109304658	109459045	419	53	240278	-0.0041941	0.50167	0.830161
ENSG00000171940	ZNF217	20	52183604	52226446	111	42	240278	-0.0043112	0.50172	0.830174
ENSG00000267942	AC090673.2	12	66291518	66317967	40	21	240278	-0.0046839	0.50187	0.830353
ENSG00000163848	ZNF148	3	124944405	125094198	340	30	240278	-0.0047567	0.5019	0.830333
ENSG00000162496	DHRS3	1	12627939	12677737	198	49	240278	-0.004868	0.50194	0.830329
ENSG00000136261	BZW2	7	16685756	16746148	185	53	240278	-0.0050634	0.50202	0.830392
ENSG00000183779	ZNF703	8	37553269	37557537	5	3	240278	-0.0051062	0.50204	0.83032
ENSG00000213999	MEF2B	19	19256377	19303400	200	25	240278	-0.0051166	0.50204	0.83032
ENSG00000140367	UBE2Q2	15	76135622	76193419	130	21	240278	-0.0051907	0.50207	0.830265
ENSG00000130023	ERMARD	6	170151718	170181680	118	22	240278	-0.0053922	0.50215	0.830328
ENSG00000136158	SPRY2	13	80910111	80915086	6	3	240278	-0.0054739	0.50218	0.830273
ENSG00000136840	ST6GALNAC4	9	130670165	130679317	31	16	240278	-0.0054606	0.50218	0.830273
ENSG00000102699	PARP4	13	24995064	25086948	595	44	240278	-0.0058246	0.50232	0.8304
ENSG00000125812	GZF1	20	23342787	23353700	26	9	240278	-0.0058417	0.50233	0.830347
ENSG00000124098	FAM210B	20	54933971	54943719	36	9	240278	-0.0058838	0.50235	0.830276
ENSG00000146383	TAAR6	6	132891461	132892498	7	4	240278	-0.0059009	0.50235	0.830276
ENSG00000131142	CCL25	19	8117651	8127534	50	14	240278	-0.0063688	0.50254	0.830485
ENSG00000188647	PTAR1	9	72324438	72374875	107	27	240278	-0.0064452	0.50257	0.830465
ENSG00000254772	EEF1G	11	62327073	62342401	27	9	240278	-0.0064721	0.50258	0.830412
ENSG00000126562	WNK4	17	40932696	40948954	37	8	240278	-0.0065119	0.5026	0.830375
ENSG00000162627	SNX7	1	99127236	99226056	349	33	240278	-0.0065915	0.50263	0.830355
ENSG00000159261	CLDN14	21	37832919	37948867	414	65	240278	-0.0066824	0.50267	0.830352
ENSG00000267631	CGB1	19	49538831	49552006	67	18	240278	-0.0068469	0.50273	0.830381
ENSG00000198954	KIAA1279	10	70748487	70776738	114	24	240278	-0.0071631	0.50286	0.830526
ENSG00000163221	S100A12	1	153346184	153348125	1	1	240278	-0.0072693	0.5029	0.830523
ENSG00000100479	POLE2	14	50110273	50155140	139	19	240278	-0.0074529	0.50297	0.830534
ENSG00000198092	TMPRSS11F	4	68918916	68995598	308	28	240278	-0.0074382	0.50297	0.830534
ENSG00000129467	ADCY4	14	24787555	24804299	73	21	240278	-0.0075532	0.50301	0.830496
ENSG00000196961	AP2A1	19	50270225	50310370	118	24	240278	-0.0078312	0.50312	0.830608
ENSG00000142875	PRKACB	1	84543745	84704181	268	40	240278	-0.0080451	0.50321	0.830687
ENSG00000101413	RPRD1B	20	36661948	36720768	115	24	240278	-0.0083636	0.50334	0.830831
ENSG00000100191	SLC5A4	22	32614465	32651328	136	35	240278	-0.008543	0.50341	0.830877
ENSG00000060558	GNA15	19	3136191	3163767	171	33	240278	-0.0086551	0.50345	0.830874
ENSG00000139549	DHH	12	49483204	49488602	4	2	240278	-0.0087405	0.50349	0.83087
ENSG00000176515	AL033381.1	6	1080164	1105181	96	22	240278	-0.0091205	0.50364	0.831013
ENSG00000205300	RP11-352D3.2	20	4050799	4055812	33	12	240278	-0.0091181	0.50364	0.831013
ENSG00000156687	UNC5D	8	35092975	35654068	1294	107	240278	-0.0093324	0.50372	0.831041
ENSG00000186417	GLDN	15	51633826	51700210	335	54	240278	-0.0094106	0.50375	0.831021
ENSG00000052723	SIKE1	1	115312100	115323306	14	8	240278	-0.009432	0.50376	0.830968
ENSG00000109220	CHIC2	4	54875956	54930857	115	25	240278	-0.0094548	0.50377	0.830915
ENSG00000269469	CTD-3148I10.9	19	49966009	49989488	82	19	240278	-0.0098715	0.50394	0.831126
ENSG00000109625	CPZ	4	8594387	8621488	239	50	240278	-0.0099628	0.50397	0.831105
ENSG00000259164	RP11-463C8.4	14	77564654	77691805	424	89	240278	-0.010114	0.50403	0.831135
ENSG00000214397	DKFZP779J2370	15	100255908	100258029	12	6	240278	-0.010537	0.5042	0.831346
ENSG00000119906	FAM178A	10	102672326	102724893	95	24	240278	-0.010598	0.50423	0.831325
ENSG00000176225	RTTN	18	67671029	67873181	640	56	240278	-0.010627	0.50424	0.831272
ENSG00000187147	RNF220	1	44870866	45117396	670	162	240278	-0.01067	0.50426	0.831201
ENSG00000187554	TLR5	1	223282748	223316624	94	15	240278	-0.010675	0.50426	0.831201
ENSG00000116667	C1orf21	1	184356192	184598154	680	91	240278	-0.011037	0.5044	0.831327
ENSG00000157426	AASDH	4	57204456	57253666	188	26	240278	-0.011049	0.50441	0.831274
ENSG00000123143	PKN1	19	14543865	14582679	122	31	240278	-0.011298	0.50451	0.83137
ENSG00000143797	MBOAT2	2	8992820	9143942	348	42	240278	-0.01145	0.50457	0.831399
ENSG00000026751	SLAMF7	1	160709037	160724611	37	9	240278	-0.01149	0.50458	0.831346
ENSG00000174325	DIRC1	2	189598882	189654831	181	21	240278	-0.011541	0.5046	0.831309
ENSG00000148702	HABP2	10	115310596	115349361	174	37	240278	-0.011561	0.50461	0.831256
ENSG00000172482	AGXT	2	241807896	241819919	55	14	240278	-0.011583	0.50462	0.831169
ENSG00000213516	RBMXL1	1	89445139	89458643	28	17	240278	-0.011592	0.50462	0.831169
ENSG00000175573	C11orf68	11	65684279	65686588	7	3	240278	-0.01176	0.50469	0.83118
ENSG00000187475	HIST1H1T	6	26107640	26108364	3	2	240278	-0.011963	0.50477	0.831242
ENSG00000113924	HGD	3	120347020	120401418	222	45	240278	-0.012091	0.50482	0.831255
ENSG00000114209	PDCD10	3	167401086	167452727	108	15	240278	-0.012138	0.50484	0.831218
ENSG00000171773	NXNL1	19	17566234	17571763	27	7	240278	-0.012147	0.50485	0.831165
ENSG00000101203	COL20A1	20	61924538	61966203	136	22	240278	-0.012294	0.5049	0.831178
ENSG00000162194	C11orf48	11	62430287	62439727	23	9	240278	-0.012341	0.50492	0.831142
ENSG00000151715	TMEM45B	11	129685714	129729898	136	26	240278	-0.012352	0.50493	0.831089
ENSG00000113621	TXNDC15	5	134209493	134237215	57	16	240278	-0.012529	0.505	0.831134
ENSG00000184881	OR51B2	11	5344541	5345582	7	3	240278	-0.012574	0.50502	0.831098
ENSG00000229292	RFPL4AL1	19	56280507	56284545	11	6	240278	-0.01263	0.50504	0.831061
ENSG00000100557	C14orf105	14	57936019	57960585	35	15	240278	-0.012677	0.50506	0.831025
ENSG00000162545	CAMK2N1	1	20808884	20812713	4	2	240278	-0.012746	0.50508	0.830988
ENSG00000141076	CIRH1A	16	69165194	69265033	256	49	240278	-0.012902	0.50515	0.831034
ENSG00000111732	AICDA	12	8754762	8765467	34	10	240278	-0.012939	0.50516	0.830981
ENSG00000123415	SMUG1	12	54558529	54582778	64	14	240278	-0.012987	0.50518	0.830945
ENSG00000167825	OR5I1	11	55702932	55703876	7	2	240278	-0.013115	0.50523	0.830958
ENSG00000139597	N4BP2L1	13	32974861	33002315	42	19	240278	-0.013274	0.5053	0.831003
ENSG00000134779	TPGS2	18	34359987	34409158	111	13	240278	-0.0135	0.50539	0.831047
ENSG00000204681	GABBR1	6	29523406	29601753	420	71	240278	-0.013513	0.50539	0.831047
ENSG00000123307	NEUROD4	12	55413729	55423798	28	9	240278	-0.013573	0.50541	0.830976
ENSG00000163382	APOA1BP	1	156561554	156564091	4	1	240278	-0.013898	0.50554	0.831121
ENSG00000272514	C6ORF165	6	88117701	88174183	230	26	240278	-0.014004	0.50559	0.831133
ENSG00000103978	TMEM87A	15	42502730	42565861	144	35	240278	-0.014285	0.5057	0.831245
ENSG00000105696	TMEM59L	19	18718240	18731849	48	16	240278	-0.014578	0.50582	0.831373
ENSG00000126549	STATH	4	70861647	70868287	14	9	240278	-0.014809	0.50591	0.831451
ENSG00000087365	SF3B2	11	65818200	65836779	32	14	240278	-0.014993	0.50598	0.831497
ENSG00000162552	WNT4	1	22443798	22470462	89	24	240278	-0.015032	0.506	0.831461
ENSG00000204403	CASP12	11	104756445	104769397	11	8	240278	-0.01509	0.50602	0.831424
ENSG00000122375	OPN4	10	88414314	88426605	47	16	240278	-0.015119	0.50603	0.831371
ENSG00000144583	45720	2	217122588	217236750	303	58	240278	-0.015189	0.50606	0.831351
ENSG00000115602	IL1RL1	2	102927962	102968497	167	23	240278	-0.015228	0.50607	0.831229
ENSG00000144285	SCN1A	2	166845670	166984523	432	58	240278	-0.015211	0.50607	0.831229
ENSG00000186716	BCR	22	23521891	23660224	451	79	240278	-0.015217	0.50607	0.831229
ENSG00000184719	RNLS	10	90033621	90344287	884	127	240278	-0.01525	0.50608	0.831107
ENSG00000188610	FAM72B	1	120837756	120855681	1	1	240278	-0.015291	0.5061	0.83107
ENSG00000139269	INHBE	12	57846106	57853063	15	9	240278	-0.015427	0.50615	0.831083
ENSG00000067141	NEO1	15	73344051	73597547	733	74	240278	-0.015474	0.50617	0.831047
ENSG00000100201	DDX17	22	38879445	38903665	27	13	240278	-0.015618	0.50623	0.831076
ENSG00000106018	VIPR2	7	158820866	158937649	525	64	240278	-0.015704	0.50626	0.831056
ENSG00000196233	LCOR	10	98592017	98740800	292	37	240278	-0.015775	0.50629	0.831036
ENSG00000067066	SP100	2	231280657	231408805	407	71	240278	-0.016157	0.50645	0.831195
ENSG00000103253	HAGHL	16	776936	785525	24	9	240278	-0.016176	0.50645	0.831195
ENSG00000228567	VN1R4	19	53769929	53770972	1	1	240278	-0.016294	0.5065	0.831173
ENSG00000171467	ZNF318	6	43274872	43337216	137	32	240278	-0.016382	0.50654	0.831169
ENSG00000173349	SFT2D3	2	128458597	128461385	11	6	240278	-0.01659	0.50662	0.831231
ENSG00000169442	CD52	1	26644448	26647014	11	5	240278	-0.016641	0.50664	0.83116
ENSG00000197355	UAP1L1	9	139971953	139978991	23	10	240278	-0.016641	0.50664	0.83116
ENSG00000163046	ANKRD30BL	2	132905164	133015542	263	46	240278	-0.016693	0.50666	0.831089
ENSG00000134962	KLB	4	39408473	39453156	179	45	240278	-0.017016	0.50679	0.831233
ENSG00000182379	NXPH4	12	57610578	57620232	37	17	240278	-0.017054	0.5068	0.831181
ENSG00000121542	SEC22A	3	122920774	122992977	264	13	240278	-0.01729	0.5069	0.831275
ENSG00000079215	SLC1A3	5	36606457	36688436	199	64	240278	-0.017533	0.50699	0.831354
ENSG00000188324	OR6C6	12	55688072	55689016	2	1	240278	-0.017541	0.507	0.831301
ENSG00000148735	PLEKHS1	10	115511213	115543188	97	15	240278	-0.017564	0.50701	0.831248
ENSG00000036565	SLC18A1	8	20002366	20040717	177	29	240278	-0.017658	0.50704	0.831228
ENSG00000197756	RPL37A	2	217362912	217443903	277	50	240278	-0.017916	0.50715	0.831339
ENSG00000180869	C1orf180	1	85093913	85100703	17	8	240278	-0.017942	0.50716	0.831287
ENSG00000135605	TEC	4	48137800	48271881	560	80	240278	-0.018119	0.50723	0.831332
ENSG00000165140	FBP1	9	97365415	97402531	156	29	240278	-0.018269	0.50729	0.831361
ENSG00000259316	CTD-2116N17.1	15	64472547	64665980	600	59	240278	-0.018306	0.5073	0.831309
ENSG00000197532	OR6Y1	1	158516918	158517895	6	3	240278	-0.018477	0.50737	0.831354
ENSG00000229387	AC103801.2	11	22646860	22647369	3	2	240278	-0.018631	0.50743	0.831383
ENSG00000255529	POLR2M	15	57884231	58074960	777	122	240278	-0.018648	0.50744	0.831331
ENSG00000157613	CREB3L1	11	46299212	46342972	103	33	240278	-0.01876	0.50748	0.831327
ENSG00000114019	AMOTL2	3	134074716	134094321	42	16	240278	-0.01884	0.50752	0.831323
ENSG00000175318	GRAMD2	15	72452148	72490126	70	23	240278	-0.018914	0.50755	0.831304
ENSG00000243135	UGT1A3	2	234637754	234681945	163	30	240278	-0.018976	0.50757	0.831267
ENSG00000146674	IGFBP3	7	45951949	45961473	28	11	240278	-0.019133	0.50763	0.831262
ENSG00000186806	VSIG10L	19	51834790	51845378	32	10	240278	-0.019121	0.50763	0.831262
ENSG00000141469	SLC14A1	18	43304092	43332485	131	15	240278	-0.019368	0.50773	0.831322
ENSG00000167695	FAM57A	17	635652	646206	38	11	240278	-0.019493	0.50778	0.831335
ENSG00000134461	ANKRD16	10	5903580	5931869	109	29	240278	-0.019681	0.50785	0.83138
ENSG00000174917	C19orf70	19	5678432	5680907	5	3	240278	-0.019718	0.50787	0.831344
ENSG00000124074	ENKD1	16	67696848	67701168	11	7	240278	-0.019751	0.50788	0.831291
ENSG00000122188	LAX1	1	203734304	203745361	35	8	240278	-0.0203	0.5081	0.831582
ENSG00000126705	AHDC1	1	27860546	27930942	102	30	240278	-0.020716	0.50826	0.831775
ENSG00000169026	MFSD7	4	675618	683230	24	12	240278	-0.020818	0.5083	0.831771
ENSG00000072571	HMMR	5	162887209	162918947	60	28	240278	-0.020844	0.50831	0.831719
ENSG00000120616	EPC1	10	32556679	32667726	402	49	240278	-0.020855	0.50832	0.831666
ENSG00000153574	RPIA	2	88991162	89050452	141	15	240278	-0.020923	0.50835	0.831646
ENSG00000128908	INO80	15	41271078	41408552	508	29	240278	-0.020987	0.50837	0.83161
ENSG00000151474	FRMD4A	10	13685706	14504141	3358	407	240278	-0.021111	0.50842	0.831622
ENSG00000163219	ARHGAP25	2	68906733	69053965	629	97	240278	-0.021241	0.50847	0.831635
ENSG00000138622	HCN4	15	73612200	73661605	128	39	240278	-0.021519	0.50858	0.831746
ENSG00000064989	CALCRL	2	188207856	188313187	272	44	240278	-0.021582	0.50861	0.831726
ENSG00000187848	P2RX2	12	133195366	133198972	15	8	240278	-0.021674	0.50865	0.831722
ENSG00000117122	MFAP2	1	17300997	17307330	17	5	240278	-0.021715	0.50866	0.83167
ENSG00000173714	WFIKKN2	17	48912011	48919709	29	8	240278	-0.021863	0.50872	0.831699
ENSG00000178741	COX5A	15	75212132	75230509	59	14	240278	-0.021962	0.50876	0.831695
ENSG00000079150	FKBP7	2	179328391	179343327	22	14	240278	-0.022137	0.50883	0.831741
ENSG00000104177	MYEF2	15	48431625	48470714	23	10	240278	-0.022243	0.50887	0.831737
ENSG00000174607	UGT8	4	115519611	115599380	180	34	240278	-0.022364	0.50892	0.83175
ENSG00000103043	VAC14	16	70721342	70835064	380	74	240278	-0.022489	0.50897	0.831762
ENSG00000127399	LRRC61	7	150019728	150035239	52	7	240278	-0.022737	0.50907	0.831857
ENSG00000112877	CEP72	5	612387	667283	163	28	240278	-0.022777	0.50909	0.83182
ENSG00000184470	TXNRD2	22	19863040	19929341	302	49	240278	-0.022885	0.50913	0.831817
ENSG00000118096	IFT46	11	118415243	118443685	73	12	240278	-0.023064	0.5092	0.831862
ENSG00000103769	RAB11A	15	66018392	66184329	444	47	240278	-0.023528	0.50939	0.832104
ENSG00000170876	TMEM43	3	14166440	14185179	46	18	240278	-0.023756	0.50948	0.832147
ENSG00000174132	FAM174A	5	99871009	99922445	130	24	240278	-0.023759	0.50948	0.832147
ENSG00000121413	ZSCAN18	19	58595205	58629794	187	21	240278	-0.02401	0.50958	0.832207
ENSG00000147873	IFNA5	9	21304613	21305312	4	2	240278	-0.024042	0.50959	0.832154
ENSG00000064545	TMEM161A	19	19229978	19249322	49	14	240278	-0.0241	0.50961	0.832118
ENSG00000153714	LURAP1L	9	12775020	12822130	164	44	240278	-0.024231	0.50967	0.832147
ENSG00000179922	ZNF784	19	56132108	56135967	6	3	240278	-0.024555	0.5098	0.83229
ENSG00000135604	STX11	6	144471663	144509507	81	20	240278	-0.024752	0.50987	0.832336
ENSG00000197046	SIGLEC15	18	43405477	43424045	40	16	240278	-0.024806	0.5099	0.832316
ENSG00000111269	CREBL2	12	12764761	12798042	85	20	240278	-0.025307	0.51009	0.832522
ENSG00000260861	RP4-576H24.4	20	1520790	1600655	159	33	240278	-0.025282	0.51009	0.832522
ENSG00000144339	TMEFF2	2	192813769	193060435	625	119	240278	-0.025442	0.51015	0.832517
ENSG00000180219	FAM71C	12	100041531	100043824	10	4	240278	-0.02561	0.51022	0.832562
ENSG00000131381	ZFYVE20	3	15111580	15140670	75	9	240278	-0.025649	0.51023	0.832509
ENSG00000057663	ATG5	6	106632351	106773666	477	50	240278	-0.025867	0.51032	0.832587
ENSG00000197312	DDI2	1	15943995	15995539	125	13	240278	-0.0265	0.51057	0.832926
ENSG00000176903	PNMA1	14	74178494	74181128	6	3	240278	-0.026565	0.5106	0.832906
ENSG00000231500	RPS18	6	33239787	33244287	15	4	240278	-0.026607	0.51061	0.832854
ENSG00000138759	FRAS1	4	78978724	79465423	1824	151	240278	-0.027028	0.51078	0.833062
ENSG00000162407	PPAP2B	1	56960419	57110974	509	71	240278	-0.027176	0.51084	0.833091
ENSG00000142534	RPS11	19	49999622	50002946	6	3	240278	-0.027213	0.51086	0.833054
ENSG00000178226	PRSS36	16	31150246	31161415	23	12	240278	-0.027243	0.51087	0.833002
ENSG00000164049	FBXW12	3	48413709	48442666	64	8	240278	-0.027335	0.5109	0.832982
ENSG00000267114	CTB-129P6.11	19	45453301	45457264	24	3	240278	-0.027539	0.51099	0.83306
ENSG00000226490	AC138647.1	8	142524738	142528837	17	6	240278	-0.027578	0.511	0.833007
ENSG00000095321	CRAT	9	131857089	131873468	44	11	240278	-0.027653	0.51103	0.832987
ENSG00000054118	THRAP3	1	36690017	36770958	140	27	240278	-0.027681	0.51104	0.832934
ENSG00000133107	TRPC4	13	38210773	38444562	888	140	240278	-0.027728	0.51106	0.832898
ENSG00000101773	RBBP8	18	20378224	20606451	598	47	240278	-0.02789	0.51113	0.832943
ENSG00000160013	PTGIR	19	47123725	47128375	10	6	240278	-0.027938	0.51114	0.832891
ENSG00000183709	IFNL2	19	39759154	39760732	6	3	240278	-0.027944	0.51115	0.832838
ENSG00000064489	MEF2BNB-MEF2B	19	19256376	19302967	198	25	240278	-0.027973	0.51116	0.832785
ENSG00000259120	SMIM6	17	73642323	73644057	3	2	240278	-0.027998	0.51117	0.832733
ENSG00000177752	YIPF7	4	44624086	44680573	245	30	240278	-0.028108	0.51121	0.832729
ENSG00000150961	SEC24D	4	119643978	119759838	452	27	240278	-0.028605	0.51141	0.832986
ENSG00000100567	PSMA3	14	58711549	58738730	58	19	240278	-0.028759	0.51147	0.833015
ENSG00000002834	LASP1	17	37026112	37078023	155	50	240278	-0.028817	0.51149	0.832979
ENSG00000180919	OR56B4	11	6128914	6130065	2	1	240278	-0.0292	0.51165	0.83317
ENSG00000168056	LTBP3	11	65306276	65326401	40	18	240278	-0.029283	0.51168	0.83315
ENSG00000172428	MYEOV2	2	241065980	241076224	68	11	240278	-0.029521	0.51178	0.833244
ENSG00000174942	OR5R1	11	56184734	56185708	8	4	240278	-0.029552	0.51179	0.833192
ENSG00000179921	GPBAR1	2	219124219	219128582	7	3	240278	-0.02966	0.51183	0.833188
ENSG00000163157	TMOD4	1	151142462	151148760	20	10	240278	-0.030213	0.51205	0.833477
ENSG00000168830	HTR1E	6	87647024	87726349	254	35	240278	-0.030249	0.51207	0.833441
ENSG00000154511	FAM69A	1	93307724	93427057	216	19	240278	-0.030365	0.51211	0.833437
ENSG00000167601	AXL	19	41725108	41767671	145	30	240278	-0.030678	0.51224	0.83358
ENSG00000118507	AKAP7	6	131456806	131604675	377	66	240278	-0.03097	0.51235	0.833656
ENSG00000184276	DEFB108B	11	71544246	71548756	25	7	240278	-0.030971	0.51235	0.833656
ENSG00000105726	ATP13A1	19	19756007	19774502	63	22	240278	-0.031021	0.51237	0.833551
ENSG00000159248	GJD2	15	35043233	35047166	5	3	240278	-0.031013	0.51237	0.833551
ENSG00000196470	SIAH1	16	48390275	48482313	188	41	240278	-0.031204	0.51245	0.833577
ENSG00000145743	FBXL17	5	107194736	107717799	1315	123	240278	-0.031493	0.51256	0.833688
ENSG00000186469	GNG2	14	52292913	52446060	663	116	240278	-0.032167	0.51283	0.834058
ENSG00000178033	FAM26E	6	116832809	116845955	45	12	240278	-0.032194	0.51284	0.834005
ENSG00000213316	LTC4S	5	179220981	179223648	9	5	240278	-0.032229	0.51286	0.833969
ENSG00000164871	SPAG11B	8	7300206	7321196	3	2	240278	-0.032283	0.51288	0.833898
ENSG00000178055	PRSS42	3	46871032	46875585	9	3	240278	-0.03229	0.51288	0.833898
ENSG00000162300	ZFPL1	11	64851695	64855870	3	1	240278	-0.032312	0.51289	0.833811
ENSG00000168918	INPP5D	2	233924677	234116549	720	102	240278	-0.032552	0.51298	0.833889
ENSG00000159445	THEM4	1	151846060	151882284	80	15	240278	-0.032604	0.513	0.833818
ENSG00000254598	CSNK2A3	11	11373489	11374904	1	1	240278	-0.032592	0.513	0.833818
ENSG00000129946	SHC2	19	416583	460996	225	51	240278	-0.032605	0.51301	0.833731
ENSG00000132906	CASP9	1	15817327	15853029	149	15	240278	-0.032635	0.51302	0.833679
ENSG00000180611	MB21D2	3	192514604	192635950	412	63	240278	-0.032687	0.51304	0.833642
ENSG00000120278	PLEKHG1	6	150920999	151164799	1023	126	240278	-0.032752	0.51306	0.833606
ENSG00000136816	TOR1B	9	132565432	132573560	26	13	240278	-0.032858	0.51311	0.833619
ENSG00000039068	CDH1	16	68771128	68869451	403	57	240278	-0.032927	0.51313	0.833582
ENSG00000007968	E2F2	1	23832922	23857712	56	12	240278	-0.033146	0.51322	0.833625
ENSG00000141933	TPGS1	19	507299	519654	68	21	240278	-0.033152	0.51322	0.833625
ENSG00000214782	MS4A18	11	60496789	60511685	22	8	240278	-0.033188	0.51324	0.833555
ENSG00000205301	RP11-542P2.1	4	141363416	141419531	194	24	240278	-0.033336	0.5133	0.833584
ENSG00000153406	NMRAL1	16	4511681	4545764	146	15	240278	-0.033478	0.51335	0.833596
ENSG00000090060	PAPOLA	14	96967770	97033448	134	25	240278	-0.033553	0.51338	0.833576
ENSG00000187650	VMAC	19	5904869	5910864	20	7	240278	-0.033673	0.51343	0.833589
ENSG00000041515	MYO16	13	109248500	109860355	2392	269	240278	-0.033824	0.51349	0.833617
ENSG00000086300	SNX10	7	26331541	26413949	348	59	240278	-0.034287	0.51368	0.833857
ENSG00000180806	HOXC9	12	54388679	54397121	17	6	240278	-0.034343	0.5137	0.833821
ENSG00000182552	RWDD4	4	184560788	184580378	118	20	240278	-0.034715	0.51385	0.833996
ENSG00000087274	ADD1	4	2845584	2931803	219	35	240278	-0.034816	0.51389	0.833992
ENSG00000134419	RPS15A	16	18792617	18801705	12	5	240278	-0.03486	0.5139	0.833939
ENSG00000010292	NCAPD2	12	6602522	6641121	121	24	240278	-0.034949	0.51394	0.833936
ENSG00000166387	PPFIBP2	11	7534529	7678358	643	118	240278	-0.03508	0.51399	0.833948
ENSG00000144655	CSRNP1	3	39183346	39196053	24	11	240278	-0.035332	0.51409	0.834042
ENSG00000163093	BBS5	2	170335688	170382432	146	29	240278	-0.03535	0.5141	0.833955
ENSG00000251569	RP11-724O16.1	2	170335990	170382432	146	29	240278	-0.03535	0.5141	0.833955
ENSG00000169045	HNRNPH1	5	179041179	179061785	105	25	240278	-0.035505	0.51416	0.833949
ENSG00000107372	ZFAND5	9	74966341	74980163	40	14	240278	-0.036058	0.51438	0.834237
ENSG00000124208	TMEM189-UBE2V1	20	48697661	48770174	130	33	240278	-0.036355	0.5145	0.834329
ENSG00000240849	TMEM189	20	48697663	48770335	130	33	240278	-0.036355	0.5145	0.834329
ENSG00000185974	GRK1	13	114321470	114440708	76	16	240278	-0.036963	0.51474	0.834615
ENSG00000177706	FAM20C	7	192969	300711	427	79	240278	-0.037092	0.51479	0.834627
ENSG00000133321	RARRES3	11	63304281	63313934	12	8	240278	-0.037158	0.51482	0.834607
ENSG00000178726	THBD	20	23026270	23030378	6	4	240278	-0.037276	0.51487	0.83462
ENSG00000198860	TSEN15	1	184020811	184043346	50	16	240278	-0.037349	0.5149	0.8346
ENSG00000169118	CSNK1G1	15	64457716	64648442	573	57	240278	-0.037639	0.51501	0.834709
ENSG00000174799	CEP135	4	56815037	56899529	232	43	240278	-0.037981	0.51515	0.834868
ENSG00000160570	DEDD2	19	42702750	42724292	28	7	240278	-0.038119	0.5152	0.83488
ENSG00000164434	FABP7	6	123100620	123105219	12	5	240278	-0.038174	0.51523	0.83486
ENSG00000174165	ZDHHC24	11	66288108	66313709	57	14	240278	-0.038379	0.51531	0.834921
ENSG00000170759	KIF5B	10	32297938	32345359	95	26	240278	-0.038569	0.51538	0.834966
ENSG00000163395	IGFN1	1	201159953	201198080	152	42	240278	-0.039178	0.51563	0.835302
ENSG00000142615	CELA2A	1	15783223	15798586	61	14	240278	-0.039296	0.51567	0.835298
ENSG00000236032	OR5H14	3	97868170	97869249	13	2	240278	-0.039366	0.5157	0.835278
ENSG00000130433	CACNG6	19	54495542	54515923	60	22	240278	-0.039384	0.51571	0.835226
ENSG00000079462	PAFAH1B3	19	42801185	42807698	10	4	240278	-0.039462	0.51574	0.835205
ENSG00000065328	MCM10	10	13203554	13253104	184	48	240278	-0.039549	0.51577	0.835185
ENSG00000108423	TUBD1	17	57936851	57970304	100	25	240278	-0.039587	0.51579	0.835149
ENSG00000110435	PDHX	11	34937376	35042138	528	36	240278	-0.040092	0.51599	0.83537
ENSG00000161652	IZUMO2	19	50655805	50666452	24	11	240278	-0.040081	0.51599	0.83537
ENSG00000185305	ARL15	5	53179775	53606412	1419	180	240278	-0.040196	0.51603	0.835332
ENSG00000198915	RASGEF1A	10	43689983	43762367	325	53	240278	-0.040551	0.51617	0.83549
ENSG00000184924	PTRHD1	2	25012603	25016251	13	5	240278	-0.040583	0.51619	0.835453
ENSG00000167771	RCOR2	11	63678693	63684316	9	3	240278	-0.040937	0.51633	0.835611
ENSG00000167613	LAIR1	19	54865362	54882165	85	25	240278	-0.041012	0.51636	0.835557
ENSG00000184611	KCNH7	2	163227917	163695240	1168	127	240278	-0.041018	0.51636	0.835557
ENSG00000074276	CDHR2	5	175969512	176022975	229	36	240278	-0.041127	0.5164	0.835519
ENSG00000141959	PFKL	21	45719934	45747259	130	26	240278	-0.041416	0.51652	0.83561
ENSG00000187766	KRTAP10-8	21	46031996	46032871	4	2	240278	-0.041415	0.51652	0.83561
ENSG00000166004	KIAA1731	11	93394805	93463522	164	21	240278	-0.041452	0.51653	0.835523
ENSG00000131042	LILRB2	19	54777675	54785039	37	16	240278	-0.04165	0.51661	0.835584
ENSG00000197658	SLC22A24	11	62847412	62911693	289	23	240278	-0.041799	0.51667	0.835613
ENSG00000100023	PPIL2	22	22006559	22054304	181	34	240278	-0.041823	0.51668	0.83556
ENSG00000117000	RLF	1	40627045	40706593	233	21	240278	-0.042044	0.51677	0.835637
ENSG00000197364	S100A7L2	1	153409534	153412425	13	6	240278	-0.0423	0.51687	0.83573
ENSG00000165695	AK8	9	135600965	135754164	399	80	240278	-0.042435	0.51692	0.835742
ENSG00000097021	ACOT7	1	6324329	6454451	519	57	240278	-0.042539	0.51697	0.835755
ENSG00000169429	IL8	4	74606223	74609433	6	3	240278	-0.042999	0.51715	0.835977
ENSG00000162032	SPSB3	16	1826713	1843701	66	23	240278	-0.043057	0.51717	0.835941
ENSG00000111291	GPRC5D	12	13093709	13105081	24	11	240278	-0.043176	0.51722	0.835953
ENSG00000125414	MYH2	17	10424465	10453274	73	11	240278	-0.043228	0.51724	0.835917
ENSG00000184787	UBE2G2	21	46188955	46221934	100	22	240278	-0.043275	0.51726	0.835881
ENSG00000204887	KRTAP1-4	17	39185949	39186356	6	2	240278	-0.043528	0.51736	0.835974
ENSG00000161544	CYGB	17	74523438	74547257	58	14	240278	-0.043771	0.51746	0.836067
ENSG00000130024	PHF10	6	170104001	170124151	45	15	240278	-0.043884	0.5175	0.836063
ENSG00000065308	TRAM2	6	52362200	52441713	365	58	240278	-0.043911	0.51751	0.835976
ENSG00000136167	LCP1	13	46700055	46786006	259	60	240278	-0.0439	0.51751	0.835976
ENSG00000119782	FKBP1B	2	24272571	24286551	38	12	240278	-0.043955	0.51753	0.835906
ENSG00000158104	HPD	12	122277433	122301502	96	21	240278	-0.044126	0.5176	0.83595
ENSG00000258864	CTC-554D6.1	5	112162910	112203279	127	39	240278	-0.044174	0.51762	0.835914
ENSG00000266733	TBC1D29	17	28884130	28890511	13	8	240278	-0.044213	0.51763	0.835862
ENSG00000157601	MX1	21	42792231	42831141	144	31	240278	-0.044488	0.51774	0.835971
ENSG00000235034	C19orf81	19	51152702	51162567	43	17	240278	-0.044559	0.51777	0.835951
ENSG00000149346	SLX4IP	20	10415951	10617477	530	69	240278	-0.044633	0.5178	0.83593
