## Supplementary Tables for "The Genetics of Fibromyalgia and its Relationships to Psychiatric and Medical Traits" (part 2 of 3)

### Sheet: S3 (continued)
TableS3: Gene-based analysis (MAGMA) in EUR ancestry. Significant values after FDR correction are written in bold letterts.
ENSG00000006788	MYH13	17	10201401	10276447	312	51	240278	-0.044771	0.51786	0.835959
ENSG00000163348	PYGO2	1	154929502	154936329	6	4	240278	-0.045571	0.51817	0.836391
ENSG00000177058	SLC38A9	5	54921673	55069022	720	33	240278	-0.045768	0.51825	0.836451
ENSG00000140471	LINS	15	101099574	101143435	242	31	240278	-0.045907	0.51831	0.836445
ENSG00000183397	C19orf71	19	3539152	3544028	20	10	240278	-0.045909	0.51831	0.836445
ENSG00000155465	SLC7A7	14	23242431	23299029	276	57	240278	-0.046124	0.51839	0.836437
ENSG00000183475	ASB7	15	101142739	101191910	153	34	240278	-0.04611	0.51839	0.836437
ENSG00000165338	HECTD2	10	93170096	93274586	198	20	240278	-0.046269	0.51845	0.836432
ENSG00000241186	TDGF1	3	46616045	46668033	271	39	240278	-0.046423	0.51851	0.83646
ENSG00000113593	PPWD1	5	64859063	64883376	56	17	240278	-0.046957	0.51873	0.836746
ENSG00000100721	TCL1A	14	96176304	96180533	13	4	240278	-0.047043	0.51876	0.836726
ENSG00000106648	GALNTL5	7	151653464	151717019	260	43	240278	-0.04707	0.51877	0.836674
ENSG00000135441	BLOC1S1	12	56109820	56113871	8	5	240278	-0.047142	0.5188	0.836654
ENSG00000142002	DPP9	19	4675236	4724685	129	35	240278	-0.047356	0.51889	0.83673
ENSG00000014138	POLA2	11	65029233	65073060	50	26	240278	-0.047772	0.51905	0.83692
ENSG00000172269	DPAGT1	11	118967213	118979041	28	8	240278	-0.047809	0.51907	0.836884
ENSG00000268537	AC109583.1	3	46927699	46930171	6	3	240278	-0.047917	0.51911	0.83688
ENSG00000124256	ZBP1	20	56178902	56195632	53	20	240278	-0.048059	0.51917	0.836908
ENSG00000179918	SEPHS2	16	30454952	30457502	3	2	240278	-0.048323	0.51927	0.837001
ENSG00000204566	C10orf115	10	23492745	23528745	71	21	240278	-0.048406	0.5193	0.83698
ENSG00000124444	ZNF576	19	44100544	44105309	6	4	240278	-0.048551	0.51936	0.837009
ENSG00000081791	KIAA0141	5	141303373	141321612	35	8	240278	-0.048703	0.51942	0.836968
ENSG00000116922	C1orf109	1	38147242	38157914	29	11	240278	-0.048704	0.51942	0.836968
ENSG00000170099	SERPINA6	14	94770585	94789731	71	19	240278	-0.048701	0.51942	0.836968
ENSG00000105617	LENG1	19	54658899	54663620	14	10	240278	-0.048911	0.5195	0.83696
ENSG00000225940	AC022431.2	5	55807394	55902059	420	71	240278	-0.049069	0.51957	0.837005
ENSG00000257921	RP11-571M6.15	12	58166811	58180829	39	9	240278	-0.049982	0.51993	0.837516
ENSG00000163684	RPP14	3	58291974	58310422	76	17	240278	-0.050132	0.51999	0.837544
ENSG00000167656	LY6D	8	143866296	143868008	9	4	240278	-0.050188	0.52001	0.837508
ENSG00000159387	IRX6	16	55357672	55364672	21	10	240278	-0.050192	0.52002	0.837456
ENSG00000196604	POTEF	2	130831108	130886795	68	15	240278	-0.05025	0.52004	0.83742
ENSG00000100341	PNPLA5	22	44275558	44287893	40	12	240278	-0.05031	0.52006	0.837383
ENSG00000114446	IFT57	3	107879659	107941417	338	10	240278	-0.050341	0.52007	0.837331
ENSG00000130775	THEMIS2	1	28199055	28213196	52	19	240278	-0.050538	0.52015	0.837357
ENSG00000168930	TRIM49	11	89530823	89541743	10	6	240278	-0.050531	0.52015	0.837357
ENSG00000244617	ASPRV1	2	70187226	70189397	9	5	240278	-0.050543	0.52016	0.837271
ENSG00000175029	CTBP2	10	126676421	126849739	733	140	240278	-0.050758	0.52024	0.837331
ENSG00000107562	CXCL12	10	44793038	44881941	313	80	240278	-0.051004	0.52034	0.837424
ENSG00000164305	CASP3	4	185548850	185570663	60	13	240278	-0.051115	0.52038	0.837419
ENSG00000182170	MRGPRG	11	3239174	3240043	1	1	240278	-0.051158	0.5204	0.837383
ENSG00000166557	TMED3	15	79603404	79704334	436	54	240278	-0.051346	0.52048	0.837444
ENSG00000158195	WASF2	1	27730730	27816669	192	28	240278	-0.051434	0.52051	0.837423
ENSG00000206561	COLQ	3	15491640	15563258	233	37	240278	-0.051492	0.52053	0.837387
ENSG00000239389	PCDHA13	5	140261793	140391929	359	45	240278	-0.051847	0.52067	0.837544
ENSG00000100815	TRIP11	14	92432335	92507240	210	34	240278	-0.051864	0.52068	0.837492
ENSG00000110324	IL10RA	11	117857063	117872196	55	13	240278	-0.051915	0.5207	0.837456
ENSG00000124224	PPP4R1L	20	56806188	56884495	211	33	240278	-0.051927	0.52071	0.837403
ENSG00000161896	IP6K3	6	33689444	33714762	149	31	240278	-0.052017	0.52074	0.837383
ENSG00000162702	ZNF281	1	200374068	200379184	6	4	240278	-0.052087	0.52077	0.837363
ENSG00000108443	RPS6KB1	17	57970447	58027925	99	23	240278	-0.052157	0.5208	0.837343
ENSG00000116251	RPL22	1	6241329	6269449	70	15	240278	-0.052228	0.52083	0.837323
ENSG00000152689	RASGRP3	2	33661391	33789817	474	116	240278	-0.05254	0.52095	0.837448
ENSG00000198156	NPIPB6	16	28353876	28374829	4	2	240278	-0.052658	0.521	0.83746
ENSG00000172977	KAT5	11	65479467	65487075	17	7	240278	-0.052702	0.52102	0.837423
ENSG00000241635	UGT1A8	2	234526291	234681956	532	69	240278	-0.052951	0.52111	0.8375
ENSG00000176884	GRIN1	9	140032842	140063207	72	24	240278	-0.053201	0.52121	0.837592
ENSG00000162692	VCAM1	1	101185298	101204601	37	18	240278	-0.053212	0.52122	0.83754
ENSG00000213988	ZNF90	19	20188803	20237885	133	34	240278	-0.053232	0.52123	0.837488
ENSG00000142541	RPL13A	19	49990811	49995565	16	5	240278	-0.053359	0.52128	0.837466
ENSG00000244474	UGT1A4	2	234627424	234681945	205	32	240278	-0.053373	0.52128	0.837466
ENSG00000135974	C2orf49	2	105953816	105965668	37	13	240278	-0.053644	0.52139	0.83754
ENSG00000175544	CABP4	11	67219877	67226699	24	6	240278	-0.053728	0.52142	0.83752
ENSG00000160712	IL6R	1	154377669	154441926	193	37	240278	-0.054029	0.52154	0.837644
ENSG00000067064	IDI1	10	1085848	1095110	20	8	240278	-0.054087	0.52157	0.83759
ENSG00000156738	MS4A1	11	60223225	60238233	39	15	240278	-0.054102	0.52157	0.83759
ENSG00000224870	RP4-758J18.2	1	1334902	1337426	8	3	240278	-0.055032	0.52194	0.838082
ENSG00000148680	HTR7	10	92500578	92617671	474	54	240278	-0.055136	0.52198	0.838078
ENSG00000107625	DDX50	10	70661034	70706603	173	31	240278	-0.055318	0.52206	0.838138
ENSG00000196544	C17orf59	17	8091652	8093564	2	1	240278	-0.055357	0.52207	0.838085
ENSG00000173285	OR10K1	1	158435272	158436344	6	2	240278	-0.055402	0.52209	0.838049
ENSG00000165828	PRAP1	10	135160650	135166187	29	9	240278	-0.055573	0.52216	0.838093
ENSG00000175309	PHYKPL	5	177635498	177659792	119	27	240278	-0.055983	0.52232	0.838282
ENSG00000133059	DSTYK	1	205111632	205180727	174	20	240278	-0.056095	0.52237	0.838294
ENSG00000130755	GMFG	19	39818993	39833012	46	13	240278	-0.056579	0.52256	0.83853
ENSG00000095777	MYO3A	10	26223196	26501456	1350	43	240278	-0.056716	0.52261	0.838542
ENSG00000163138	PACRGL	4	20697905	20754530	266	36	240278	-0.056856	0.52267	0.83857
ENSG00000149636	DSN1	20	35380194	35402221	31	21	240278	-0.057518	0.52293	0.838919
ENSG00000259024	TVP23C-CDRT4	17	15339338	15466875	454	59	240278	-0.057579	0.52296	0.838899
ENSG00000103549	RNF40	16	30773066	30787628	22	12	240278	-0.057663	0.52299	0.838879
ENSG00000183914	DNAH2	17	7620672	7737062	386	85	240278	-0.057813	0.52305	0.838907
ENSG00000179010	MRFAP1	4	6641818	6644472	7	3	240278	-0.057885	0.52308	0.838887
ENSG00000005421	PON1	7	94926988	95025673	364	45	240278	-0.058123	0.52317	0.838963
ENSG00000076248	UNG	12	109535379	109548797	34	18	240278	-0.058148	0.52318	0.83891
ENSG00000081237	PTPRC	1	198607801	198726545	420	67	240278	-0.058236	0.52322	0.838906
ENSG00000088451	TGDS	13	95226308	95248511	63	11	240278	-0.058358	0.52327	0.838918
ENSG00000254106	AC011366.3	5	109218883	109220452	10	5	240278	-0.058666	0.52339	0.839042
ENSG00000074621	SLC24A1	15	65903704	65953333	125	16	240278	-0.058713	0.52341	0.839006
ENSG00000018236	CNTN1	12	41086244	41466220	1218	117	240278	-0.058734	0.52342	0.838954
ENSG00000179750	APOBEC3B	22	39378352	39388809	6	4	240278	-0.058805	0.52345	0.838934
ENSG00000179294	C17orf96	17	36827961	36831187	7	5	240278	-0.058863	0.52347	0.838898
ENSG00000114942	EEF1B2	2	207024309	207027652	3	2	240278	-0.058877	0.52348	0.838845
ENSG00000116691	MIIP	1	12079523	12092102	21	6	240278	-0.05908	0.52356	0.838871
ENSG00000172590	MRPL52	14	23299088	23304246	22	9	240278	-0.059101	0.52356	0.838871
ENSG00000138594	TMOD3	15	52121825	52239492	428	31	240278	-0.059262	0.52363	0.838881
ENSG00000096654	ZNF184	6	27418522	27440897	102	11	240278	-0.059296	0.52364	0.838761
ENSG00000113532	ST8SIA4	5	100142639	100238970	223	29	240278	-0.0593	0.52364	0.838761
ENSG00000213967	ZNF726	19	24097678	24127961	114	21	240278	-0.059294	0.52364	0.838761
ENSG00000172824	CES4A	16	67022492	67043661	43	16	240278	-0.059553	0.52374	0.838784
ENSG00000148123	LPPR1	9	103790991	104087417	1156	135	240278	-0.059665	0.52379	0.838796
ENSG00000091947	TMEM101	17	42088556	42101314	30	14	240278	-0.059954	0.5239	0.83887
ENSG00000118245	TNP1	2	217724181	217724787	1	1	240278	-0.059944	0.5239	0.83887
ENSG00000158553	POM121L2	6	27253682	27279949	153	37	240278	-0.060099	0.52396	0.838864
ENSG00000162849	KIF26B	1	245318287	245872733	2315	323	240278	-0.060115	0.52397	0.838778
ENSG00000167986	DDB1	11	61066923	61110068	71	17	240278	-0.060125	0.52397	0.838778
ENSG00000165819	METTL3	14	21966277	21979517	28	8	240278	-0.060245	0.52402	0.838756
ENSG00000172457	OR9G4	11	56510303	56511287	3	2	240278	-0.060324	0.52405	0.838735
ENSG00000160199	PKNOX1	21	44394620	44453691	235	26	240278	-0.060493	0.52412	0.838779
ENSG00000125648	SLC25A23	19	6436090	6465214	104	23	240278	-0.060762	0.52423	0.838887
ENSG00000109184	DCUN1D4	4	52709166	52783003	117	21	240278	-0.060868	0.52427	0.838883
ENSG00000146378	TAAR2	6	132938161	132945414	37	9	240278	-0.061132	0.52437	0.838975
ENSG00000148606	POLR3A	10	79734907	79789303	109	24	240278	-0.061473	0.52451	0.839131
ENSG00000079841	RIMS1	6	72596406	73112845	1617	112	240278	-0.061604	0.52456	0.839143
ENSG00000106415	GLCCI1	7	8008425	8133902	374	49	240278	-0.061769	0.52463	0.839187
ENSG00000108830	RND2	17	41177258	41184057	12	4	240278	-0.061901	0.52468	0.839198
ENSG00000263417	GTSCR1	18	68297755	68317980	83	20	240278	-0.062012	0.52472	0.839194
ENSG00000125319	C17orf53	17	42219274	42239844	43	15	240278	-0.062018	0.52473	0.839142
ENSG00000167098	SUN5	20	31571579	31592239	85	14	240278	-0.062061	0.52474	0.83909
ENSG00000166323	C11orf65	11	108179246	108338258	316	42	240278	-0.062246	0.52482	0.83915
ENSG00000170681	MURC	9	103340361	103350188	35	12	240278	-0.062499	0.52492	0.839242
ENSG00000267699	RP11-729L2.2	18	48494389	48584514	147	30	240278	-0.062692	0.52499	0.839285
ENSG00000205544	TMEM256	17	7306294	7307456	4	2	240278	-0.062748	0.52502	0.839265
ENSG00000126464	PRR12	19	50094900	50129696	130	22	240278	-0.062872	0.52507	0.839277
ENSG00000186795	KCNK18	10	118957000	118969810	69	6	240278	-0.062987	0.52511	0.839273
ENSG00000213023	SYT3	19	51124564	51171651	170	46	240278	-0.063258	0.52522	0.839381
ENSG00000231068	KRTAP21-3	21	32090843	32091095	1	1	240278	-0.06346	0.5253	0.83944
ENSG00000204978	C19orf69	19	41949063	41950670	6	3	240278	-0.063649	0.52538	0.8395
ENSG00000110711	AIP	11	67250512	67258574	15	7	240278	-0.063938	0.52549	0.839608
ENSG00000024526	DEPDC1	1	68939835	68962904	55	9	240278	-0.064017	0.52552	0.839588
ENSG00000100351	GRAP2	22	40297086	40369725	80	42	240278	-0.064155	0.52558	0.839615
ENSG00000091436	MLTK	2	173940163	174132738	743	92	240278	-0.064391	0.52567	0.839691
ENSG00000007923	DNAJC11	1	6694228	6761984	126	32	240278	-0.064572	0.52574	0.839735
ENSG00000166189	HPS6	10	103825147	103827792	3	2	240278	-0.064659	0.52578	0.839731
ENSG00000126870	WDR60	7	158649269	158749438	390	47	240278	-0.064765	0.52582	0.839726
ENSG00000106591	MRPL32	7	42971799	42988557	36	10	240278	-0.064812	0.52584	0.83969
ENSG00000187607	ZNF286A	17	15602891	15640874	140	31	240278	-0.064994	0.52591	0.839734
ENSG00000127080	IPPK	9	95375466	95432547	179	25	240278	-0.065152	0.52597	0.839762
ENSG00000184005	ST6GALNAC3	1	76540404	77100286	1629	221	240278	-0.065226	0.526	0.839742
ENSG00000173818	ENDOV	17	78388965	78411886	116	38	240278	-0.065248	0.52601	0.83969
ENSG00000175106	TVP23C	17	15341205	15466909	449	58	240278	-0.065351	0.52605	0.839685
ENSG00000135842	FAM129A	1	184759858	184943682	417	86	240278	-0.065435	0.52609	0.839681
ENSG00000141503	MINK1	17	4736683	4801356	272	41	240278	-0.065564	0.52614	0.839693
ENSG00000186732	MPPED1	22	43807202	43903728	368	85	240278	-0.066082	0.52634	0.839944
ENSG00000115687	PASK	2	242045514	242089679	243	44	240278	-0.0662	0.52639	0.839956
ENSG00000164022	AIMP1	4	107236701	107270383	87	15	240278	-0.066215	0.5264	0.839904
ENSG00000011258	MBTD1	17	49254786	49337524	250	31	240278	-0.066514	0.52652	0.839993
ENSG00000107404	DVL1	1	1270656	1284730	48	17	240278	-0.066527	0.52652	0.839993
ENSG00000134242	PTPN22	1	114356433	114414381	117	34	240278	-0.066733	0.5266	0.840019
ENSG00000186212	SOWAHB	4	77816082	77819002	9	4	240278	-0.066981	0.5267	0.840076
ENSG00000268141	AL606500.1	1	154585067	154585190	1	1	240278	-0.066977	0.5267	0.840076
ENSG00000214140	PRCD	17	74523668	74549660	66	14	240278	-0.067137	0.52676	0.84007
ENSG00000143248	RGS5	1	163080911	163291577	828	98	240278	-0.06725	0.52681	0.840082
ENSG00000184384	MAML2	11	95709762	96076344	1212	235	240278	-0.067584	0.52694	0.840221
ENSG00000142949	PTPRF	1	43990858	44089343	248	44	240278	-0.067637	0.52696	0.840185
ENSG00000053438	NNAT	20	36149617	36152092	2	1	240278	-0.06815	0.52717	0.840418
ENSG00000187955	COL14A1	8	121072019	121384275	980	136	240278	-0.068148	0.52717	0.840418
ENSG00000104660	LEPROTL1	8	29952914	30034724	272	38	240278	-0.068211	0.52719	0.840314
ENSG00000156711	MAPK13	6	36095586	36107842	33	15	240278	-0.068215	0.52719	0.840314
ENSG00000133454	MYO18B	22	26138111	26427007	948	178	240278	-0.068271	0.52722	0.84026
ENSG00000111276	CDKN1B	12	12867992	12875305	13	8	240278	-0.068471	0.52729	0.840303
ENSG00000137727	ARHGAP20	11	110447766	110583912	459	63	240278	-0.068582	0.52734	0.840315
ENSG00000108963	DPH1	17	1933404	1946724	44	20	240278	-0.068649	0.52737	0.840295
ENSG00000075945	KIFAP3	1	169890467	170054349	488	36	240278	-0.06868	0.52738	0.840243
ENSG00000182795	C1orf116	1	207191866	207206101	45	8	240278	-0.068945	0.52748	0.840334
ENSG00000129084	PSMA1	11	14515329	14665181	303	65	240278	-0.068993	0.5275	0.840298
ENSG00000143942	CHAC2	2	53994929	54002333	25	11	240278	-0.069038	0.52752	0.840262
ENSG00000177234	C10orf85	10	122357721	122359629	8	5	240278	-0.069185	0.52758	0.840256
ENSG00000187474	FPR3	19	52298416	52329442	138	31	240278	-0.069189	0.52758	0.840256
ENSG00000163795	ZNF513	2	27600098	27603657	5	3	240278	-0.069259	0.52761	0.840201
ENSG00000108947	EFNB3	17	7608520	7614696	12	4	240278	-0.069292	0.52762	0.840149
ENSG00000130312	MRPL34	19	17403418	17417652	58	13	240278	-0.069637	0.52776	0.840304
ENSG00000184330	S100A7A	1	153389000	153395701	18	4	240278	-0.069839	0.52784	0.840364
ENSG00000099385	BCL7C	16	30844947	30906281	108	20	240278	-0.070028	0.52791	0.840374
ENSG00000185361	TNFAIP8L1	19	4639530	4655580	62	19	240278	-0.070015	0.52791	0.840374
ENSG00000165650	PDZD8	10	119040000	119134978	306	26	240278	-0.070141	0.52796	0.840351
ENSG00000160460	SPTBN4	19	40972148	41082370	324	65	240278	-0.070223	0.52799	0.840331
ENSG00000197951	ZNF71	19	57106632	57137849	147	28	240278	-0.070294	0.52802	0.840311
ENSG00000143443	C1orf56	1	151020216	151024462	8	3	240278	-0.07033	0.52803	0.840259
ENSG00000025772	TOMM34	20	43570771	43589127	36	15	240278	-0.070375	0.52805	0.840223
ENSG00000130766	SESN2	1	28586038	28609002	65	23	240278	-0.070446	0.52808	0.840203
ENSG00000237441	RGL2	6	33259431	33267101	26	13	240278	-0.070473	0.52809	0.840151
ENSG00000159388	BTG2	1	203274619	203278730	9	4	240278	-0.070514	0.52811	0.840115
ENSG00000182572	HIST1H3I	6	27839623	27840099	2	1	240278	-0.070647	0.52816	0.840127
ENSG00000181963	OR52K2	11	4470525	4471591	3	2	240278	-0.070682	0.52817	0.840075
ENSG00000142188	TMEM50B	21	34804792	34852318	223	24	240278	-0.070945	0.52828	0.840182
ENSG00000105329	TGFB1	19	41807492	41859816	110	25	240278	-0.071461	0.52848	0.840432
ENSG00000196990	FAM163B	9	136444079	136451319	3	2	240278	-0.071612	0.52854	0.84046
ENSG00000076928	ARHGEF1	19	42387228	42434302	91	7	240278	-0.071719	0.52859	0.840471
ENSG00000162735	PEX19	1	160246602	160256138	13	6	240278	-0.071877	0.52865	0.840499
ENSG00000151914	DST	6	56322785	56819426	1334	101	240278	-0.072011	0.5287	0.840511
ENSG00000101082	SLA2	20	35240721	35274619	43	27	240278	-0.072075	0.52873	0.84049
ENSG00000183729	NPBWR1	8	53850991	53853677	12	7	240278	-0.072201	0.52878	0.840502
ENSG00000007372	PAX6	11	31806340	31839509	53	15	240278	-0.072295	0.52882	0.840498
ENSG00000183426	NPIPA1	16	15016659	15045915	11	8	240278	-0.072429	0.52887	0.84051
ENSG00000054938	CHRDL2	11	74407474	74442430	84	34	240278	-0.072447	0.52888	0.840458
ENSG00000164107	HAND2	4	174446120	174451380	13	7	240278	-0.072618	0.52894	0.840485
ENSG00000175143	OR2T1	1	248569296	248570405	4	2	240278	-0.072796	0.52902	0.840545
ENSG00000134283	PPHLN1	12	42632249	42853517	668	60	240278	-0.073164	0.52916	0.840699
ENSG00000167460	TPM4	19	16177831	16213813	98	20	240278	-0.073409	0.52926	0.84079
ENSG00000173705	SUSD5	3	33191537	33260707	293	41	240278	-0.073475	0.52929	0.84077
ENSG00000006116	CACNG3	16	24266874	24374122	448	106	240278	-0.073509	0.5293	0.840718
ENSG00000225899	FRG2B	10	135437399	135440299	4	2	240278	-0.073574	0.52933	0.840698
ENSG00000105711	SCN1B	19	35521588	35531352	32	11	240278	-0.074253	0.5296	0.841059
ENSG00000101470	TNNC2	20	44451853	44462384	28	13	240278	-0.074433	0.52967	0.841102
ENSG00000101343	CRNKL1	20	20015012	20036690	74	12	240278	-0.074541	0.52971	0.841098
ENSG00000153207	AHCTF1	1	247002400	247095280	296	57	240278	-0.074669	0.52976	0.84111
ENSG00000266956	CTB-186H2.3	17	34310692	34317306	22	5	240278	-0.075035	0.52991	0.84128
ENSG00000129514	FOXA1	14	38059189	38069245	33	13	240278	-0.075109	0.52994	0.84126
ENSG00000179066	AC020907.1	19	35596873	35598141	7	2	240278	-0.075251	0.52999	0.841272
ENSG00000052841	TTC17	11	43380482	43516483	349	66	240278	-0.075271	0.53	0.84122
ENSG00000164543	STK17A	7	43622357	43666385	149	15	240278	-0.07534	0.53003	0.8412
ENSG00000111832	RWDD1	6	116892530	116918838	85	21	240278	-0.07536	0.53004	0.841148
ENSG00000176194	CIDEA	18	12254318	12277594	90	26	240278	-0.075389	0.53005	0.841096
ENSG00000163485	ADORA1	1	203059782	203136533	174	44	240278	-0.07555	0.53011	0.841123
ENSG00000175305	CCNE2	8	95891998	95908906	60	14	240278	-0.075586	0.53013	0.841087
ENSG00000112539	C6orf118	6	165693153	165723096	93	22	240278	-0.075856	0.53023	0.841178
ENSG00000180592	SKIDA1	10	21802407	21814611	15	10	240278	-0.075906	0.53025	0.841142
ENSG00000106268	NUDT1	7	2281857	2290781	63	17	240278	-0.076004	0.53029	0.841138
ENSG00000169919	GUSB	7	65425671	65447301	60	18	240278	-0.076221	0.53038	0.841213
ENSG00000133313	CNDP2	18	72163051	72188366	113	24	240278	-0.076259	0.53039	0.841161
ENSG00000168334	XIRP1	3	39224701	39234087	26	15	240278	-0.076278	0.5304	0.841109
ENSG00000134202	GSTM3	1	110276554	110284384	18	7	240278	-0.076578	0.53052	0.841232
ENSG00000230185	C9orf147	9	115196096	115249484	203	15	240278	-0.076601	0.53053	0.84118
ENSG00000183580	FBXL7	5	15500305	15939900	997	121	240278	-0.076723	0.53058	0.841192
ENSG00000196172	ZNF681	19	23921997	23941693	49	18	240278	-0.076985	0.53068	0.841282
ENSG00000184313	MROH7	1	55107463	55175939	213	59	240278	-0.077085	0.53072	0.841278
ENSG00000188783	PRELP	1	203444956	203460480	49	13	240278	-0.077134	0.53074	0.841242
ENSG00000213160	KLHL23	2	170550998	170633499	405	59	240278	-0.077269	0.5308	0.84127
ENSG00000254997	KRTAP5-9	11	71259466	71260653	7	4	240278	-0.077368	0.53083	0.841249
ENSG00000129173	E2F8	11	19245610	19263167	26	15	240278	-0.07739	0.53084	0.841198
ENSG00000135821	GLUL	1	182350839	182361341	41	11	240278	-0.0775	0.53089	0.841209
ENSG00000143761	ARF1	1	228270361	228286912	32	15	240278	-0.077557	0.53091	0.841173
ENSG00000140153	WDR20	14	102605840	102691184	234	48	240278	-0.077612	0.53093	0.841137
ENSG00000090487	SPG21	15	65255362	65282648	119	18	240278	-0.077896	0.53104	0.841244
ENSG00000100926	TM9SF1	14	24658349	24682679	74	19	240278	-0.078106	0.53113	0.841285
ENSG00000254692	TM9SF1	14	24658363	24682679	74	19	240278	-0.078106	0.53113	0.841285
ENSG00000143862	ARL8A	1	202102532	202113869	28	12	240278	-0.078151	0.53115	0.841215
ENSG00000103534	TMC5	16	19421818	19510435	427	53	240278	-0.078208	0.53117	0.841179
ENSG00000177425	PAWR	12	79968759	80084877	163	24	240278	-0.078265	0.53119	0.841143
ENSG00000160678	S100A1	1	153600402	153604513	7	4	240278	-0.078289	0.5312	0.841058
ENSG00000198750	GATSL2	7	74807499	74867509	1	1	240278	-0.078287	0.5312	0.841058
ENSG00000179361	ARID3B	15	74833518	74890472	120	24	240278	-0.078416	0.53125	0.841036
ENSG00000140025	EFCAB11	14	90261013	90421121	471	65	240278	-0.078499	0.53128	0.841015
ENSG00000116218	NPHS2	1	179519674	179545087	111	22	240278	-0.078579	0.53132	0.841011
ENSG00000255501	CARD18	11	105008448	105010453	6	3	240278	-0.078892	0.53144	0.841134
ENSG00000144843	ADPRH	3	119298115	119308792	27	14	240278	-0.078934	0.53146	0.841098
ENSG00000124383	MPHOSPH10	2	71357444	71377231	91	12	240278	-0.079228	0.53157	0.841204
ENSG00000079277	MKNK1	1	47023090	47082515	125	33	240278	-0.079283	0.5316	0.841184
ENSG00000166825	ANPEP	15	90328120	90358633	124	26	240278	-0.079337	0.53162	0.841148
ENSG00000142937	RPS8	1	45240923	45244451	9	6	240278	-0.079556	0.5317	0.841207
ENSG00000133935	C14orf1	14	76116134	76127532	23	10	240278	-0.07966	0.53175	0.841219
ENSG00000198420	FAM115A	7	143548468	143599291	57	16	240278	-0.079684	0.53176	0.841167
ENSG00000184344	GDF3	12	7842378	7848372	23	10	240278	-0.07981	0.53181	0.841179
ENSG00000175324	LSM1	8	38020839	38034248	30	9	240278	-0.079925	0.53185	0.841174
ENSG00000161509	GRIN2C	17	72838162	72857627	40	10	240278	-0.080018	0.53189	0.84117
ENSG00000134765	DSC1	18	28709199	28742819	156	15	240278	-0.080236	0.53198	0.841245
ENSG00000181896	ZNF101	19	19779605	19794318	41	11	240278	-0.08063	0.53213	0.841415
ENSG00000204923	FBXO48	2	68686551	68694390	9	3	240278	-0.081057	0.5323	0.841616
ENSG00000149124	GLYAT	11	58407899	58499447	296	46	240278	-0.081109	0.53232	0.841546
ENSG00000168748	CA7	16	66878282	66888056	9	5	240278	-0.081105	0.53232	0.841546
ENSG00000163009	C2orf48	2	10281509	10351851	288	48	240278	-0.081121	0.53233	0.841461
ENSG00000162761	LMX1A	1	165171104	165325952	514	108	240278	-0.081233	0.53237	0.841456
ENSG00000143776	CDC42BPA	1	227177566	227506175	1609	62	240278	-0.081293	0.5324	0.841403
ENSG00000171316	CHD7	8	61591337	61779465	518	67	240278	-0.081312	0.5324	0.841403
ENSG00000179253	RP11-429E11.3	20	60292562	60294804	18	9	240278	-0.081678	0.53255	0.841538
ENSG00000165156	ZHX1	8	124260696	124287781	32	17	240278	-0.082543	0.53289	0.842008
ENSG00000136156	ITM2B	13	48807294	48837063	57	20	240278	-0.082816	0.533	0.842114
ENSG00000109686	SH3D19	4	152023903	152246784	738	68	240278	-0.082973	0.53306	0.842142
ENSG00000134160	TRPM1	15	31293264	31453476	612	114	240278	-0.083002	0.53308	0.842106
ENSG00000090861	AARS	16	70286198	70323446	112	16	240278	-0.083048	0.53309	0.842054
ENSG00000068654	POLR1A	2	86247339	86333278	293	43	240278	-0.083167	0.53314	0.842065
ENSG00000056487	PHF21B	22	45277042	45405880	427	89	240278	-0.083229	0.53317	0.842045
ENSG00000158764	ITLN2	1	160914815	160924589	44	16	240278	-0.083301	0.53319	0.842009
ENSG00000095066	HOOK2	19	12873817	12983554	336	48	240278	-0.083428	0.53324	0.842021
ENSG00000132359	RAP1GAP2	17	2680350	2941033	1183	236	240278	-0.083529	0.53328	0.842017
ENSG00000129194	SOX15	17	7491496	7493488	5	3	240278	-0.08371	0.53336	0.842075
ENSG00000135540	NHSL1	6	138743180	139013708	895	138	240278	-0.083972	0.53346	0.842166
ENSG00000270106	TSNAX-DISC1	1	231664399	231954990	761	150	240278	-0.084049	0.53349	0.842146
ENSG00000106560	GIMAP2	7	150382785	150390729	11	5	240278	-0.084477	0.53366	0.842313
ENSG00000141219	C17orf80	17	71228372	71245091	109	11	240278	-0.084468	0.53366	0.842313
ENSG00000141646	SMAD4	18	48494410	48611415	195	35	240278	-0.084517	0.53368	0.842243
ENSG00000163635	ATXN7	3	63850233	63989138	362	71	240278	-0.084847	0.53381	0.842381
ENSG00000106397	PLOD3	7	100849258	100861701	61	7	240278	-0.085145	0.53393	0.842503
ENSG00000243772	KIR2DL3	19	55249980	55295776	92	25	240278	-0.08533	0.534	0.842546
ENSG00000170949	ZNF160	19	53569859	53606689	201	37	240278	-0.085424	0.53404	0.842541
ENSG00000130208	APOC1	19	45417504	45422606	14	7	240278	-0.085676	0.53414	0.842632
ENSG00000122304	PRM2	16	11369496	11370337	2	1	240278	-0.085724	0.53416	0.842596
ENSG00000151692	RNF144A	2	7057523	7208417	353	70	240278	-0.085839	0.5342	0.842591
ENSG00000142583	SLC2A5	1	9095166	9148537	217	41	240278	-0.085971	0.53426	0.842619
ENSG00000186075	ZPBP2	17	38024417	38034149	45	9	240278	-0.086093	0.5343	0.842614
ENSG00000257446	ZNF878	19	12154620	12167127	26	5	240278	-0.086325	0.5344	0.842704
ENSG00000116194	ANGPTL1	1	178818840	178840187	51	17	240278	-0.086349	0.53441	0.842619
ENSG00000136960	ENPP2	8	120569326	120685693	353	78	240278	-0.086354	0.53441	0.842619
ENSG00000196517	SLC6A9	1	44457172	44497139	110	34	240278	-0.086575	0.5345	0.84266
ENSG00000183780	SLC35F3	1	234040679	234460262	1662	164	240278	-0.08686	0.53461	0.842766
ENSG00000197745	SCGB1D4	11	62063754	62066536	12	5	240278	-0.087255	0.53477	0.842951
ENSG00000139364	TMEM132B	12	125671382	126146917	1618	254	240278	-0.087462	0.53485	0.843009
ENSG00000169021	UQCRFS1	19	29698173	29704448	32	10	240278	-0.087584	0.5349	0.843021
ENSG00000003989	SLC7A2	8	17354597	17428082	481	103	240278	-0.087798	0.53498	0.843079
ENSG00000105379	ETFB	19	51848423	51869672	121	19	240278	-0.087925	0.53503	0.843091
ENSG00000135773	CAPN9	1	230883130	230937749	277	56	240278	-0.088094	0.5351	0.8431
ENSG00000156983	BRPF1	3	9773413	9789702	24	12	240278	-0.088094	0.5351	0.8431
ENSG00000064205	WISP2	20	43343485	43357150	29	14	240278	-0.088127	0.53511	0.843014
ENSG00000156735	BAG4	8	38034051	38070819	70	9	240278	-0.088168	0.53513	0.842978
ENSG00000144642	RBMS3	3	29322473	30051886	3069	317	240278	-0.08858	0.53529	0.843163
ENSG00000172247	C1QTNF4	11	47611216	47616211	12	6	240278	-0.08866	0.53532	0.843143
ENSG00000161677	JOSD2	19	51009255	51014610	20	6	240278	-0.089146	0.53552	0.84339
ENSG00000198843	SELT	3	150320662	150348222	78	22	240278	-0.089358	0.5356	0.843449
ENSG00000102786	INTS6	13	51928213	52028400	354	28	240278	-0.089754	0.53576	0.843634
ENSG00000106829	TLE4	9	82186688	82341658	359	63	240278	-0.089871	0.53581	0.843645
ENSG00000168260	C14orf183	14	50550369	50559361	15	5	240278	-0.08999	0.53585	0.84364
ENSG00000178695	KCTD12	13	77454312	77460540	13	8	240278	-0.090205	0.53594	0.843715
ENSG00000197894	ADH5	4	99992132	100009952	80	14	240278	-0.090287	0.53597	0.843695
ENSG00000149418	ST14	11	130029457	130080271	151	40	240278	-0.090398	0.53601	0.84369
ENSG00000267173	CTC-512J12.6	19	44833848	44905774	379	53	240278	-0.090614	0.5361	0.843764
ENSG00000126467	TSKS	19	50243010	50266587	73	23	240278	-0.090852	0.53619	0.843839
ENSG00000145911	N4BP3	5	177540444	177553088	35	13	240278	-0.090967	0.53624	0.84385
ENSG00000136997	MYC	8	128747680	128753674	23	12	240278	-0.091189	0.53633	0.843924
ENSG00000244020	MT1HL1	1	237167403	237167718	1	1	240278	-0.091368	0.5364	0.843967
ENSG00000089916	GPATCH2L	14	76618259	76720685	387	43	240278	-0.091558	0.53648	0.844025
ENSG00000231861	OR5K2	3	98216448	98217496	2	1	240278	-0.091596	0.53649	0.843974
ENSG00000214642	DEFB113	6	49936390	49937338	1	1	240278	-0.09162	0.5365	0.843922
ENSG00000115266	APC2	19	1446300	1473243	79	24	240278	-0.091727	0.53654	0.843918
ENSG00000108406	DHX40	17	57642886	57685706	91	15	240278	-0.091776	0.53656	0.843882
ENSG00000115423	DNAH6	2	84743579	85046713	800	79	240278	-0.091995	0.53665	0.843956
ENSG00000187642	C1orf170	1	910579	917497	24	7	240278	-0.092037	0.53667	0.84392
ENSG00000080819	CPOX	3	98239976	98312567	208	51	240278	-0.092105	0.53669	0.843884
ENSG00000258792	RP11-944C7.1	14	90095265	90109015	30	11	240278	-0.092198	0.53673	0.84388
ENSG00000101193	GID8	20	61569471	61576996	25	10	240278	-0.092334	0.53678	0.843891
ENSG00000106635	BCL7B	7	72950686	72972332	46	8	240278	-0.092519	0.53686	0.843916
ENSG00000146733	PSPH	7	56078744	56119297	137	29	240278	-0.092514	0.53686	0.843916
ENSG00000138308	PLA2G12B	10	74694928	74714536	30	17	240278	-0.09257	0.53688	0.843846
ENSG00000162415	ZSWIM5	1	45482071	45771881	641	70	240278	-0.092647	0.53691	0.843826
ENSG00000271810	RP11-426L16.10	1	113245236	113254055	30	13	240278	-0.092686	0.53692	0.843774
ENSG00000230055	CISD3	17	36886488	36891297	11	6	240278	-0.092779	0.53696	0.84377
ENSG00000242485	MRPL20	1	1337288	1342693	16	6	240278	-0.09307	0.53708	0.843891
ENSG00000146374	RSPO3	6	127439749	127518910	191	27	240278	-0.093331	0.53718	0.843981
ENSG00000162980	ARL5A	2	152645498	152685006	100	27	240278	-0.093388	0.5372	0.843945
ENSG00000226777	KIAA0125	14	106383838	106391825	35	10	240278	-0.093466	0.53723	0.843925
ENSG00000074317	SNCB	5	176047085	176057530	21	8	240278	-0.093635	0.5373	0.843968
ENSG00000187134	AKR1C1	10	4934796	5025475	448	57	240278	-0.093703	0.53733	0.843947
ENSG00000136940	PDCL	9	125560668	125590910	72	22	240278	-0.093791	0.53736	0.843927
ENSG00000136404	TM6SF1	15	83776159	83813606	64	18	240278	-0.093843	0.53738	0.843891
ENSG00000198083	KRTAP9-9	17	39411636	39412616	1	1	240278	-0.093886	0.5374	0.843855
ENSG00000159214	CCDC24	1	44457031	44462200	14	7	240278	-0.094141	0.5375	0.843945
ENSG00000131242	RAB11FIP4	17	29718642	29865236	435	101	240278	-0.094166	0.53751	0.843894
ENSG00000015171	ZMYND11	10	180405	300577	221	33	240278	-0.094187	0.53752	0.843842
ENSG00000175619	OR4B1	11	48238344	48239314	5	3	240278	-0.094305	0.53757	0.843853
ENSG00000237693	IRGM	5	150226085	150280298	220	14	240278	-0.0944	0.5376	0.843833
ENSG00000138757	G3BP2	4	76567966	76649709	231	29	240278	-0.094576	0.53767	0.843876
ENSG00000079805	DNM2	19	10828755	10944164	403	49	240278	-0.094717	0.53773	0.843903
ENSG00000172062	SMN1	5	70220768	70249769	2	1	240278	-0.094949	0.53782	0.843977
ENSG00000239779	WBP1	2	74685456	74688018	5	3	240278	-0.095098	0.53788	0.844004
ENSG00000176845	METRNL	17	81037567	81052864	63	30	240278	-0.095297	0.53796	0.844062
ENSG00000139330	KERA	12	91444268	91451760	47	15	240278	-0.095526	0.53805	0.844136
ENSG00000115363	EVA1A	2	75696428	75796848	337	76	240278	-0.095594	0.53808	0.844116
ENSG00000143751	SDE2	1	226170403	226187032	32	13	240278	-0.095928	0.53821	0.844253
ENSG00000162722	TRIM58	1	248020501	248041507	105	23	240278	-0.095987	0.53823	0.844217
ENSG00000170855	TRIAP1	12	120881764	120884215	3	2	240278	-0.096027	0.53825	0.844181
ENSG00000187733	AMY1C	1	104293028	104301312	3	1	240278	-0.096045	0.53826	0.844129
ENSG00000185621	LMLN	3	197687071	197770591	292	30	240278	-0.096119	0.53829	0.844109
ENSG00000110075	PPP6R3	11	68228186	68382802	353	38	240278	-0.096142	0.5383	0.844058
ENSG00000123454	DBH	9	136501482	136524466	144	40	240278	-0.096226	0.53833	0.844038
ENSG00000107816	LZTS2	10	102756375	102767593	22	12	240278	-0.096422	0.53841	0.844096
ENSG00000186474	KLK12	19	51532348	51538486	12	4	240278	-0.096558	0.53846	0.844107
ENSG00000077585	GPR137B	1	236305832	236385165	286	47	240278	-0.096677	0.53851	0.844118
ENSG00000204514	ZNF814	19	58360099	58400442	160	31	240278	-0.096888	0.53859	0.844177
ENSG00000100890	KIAA0391	14	35591052	35743271	570	62	240278	-0.097011	0.53864	0.844188
ENSG00000178279	TNP2	16	11361605	11363390	5	2	240278	-0.097113	0.53868	0.844183
ENSG00000105428	ZNRF4	19	5455426	5456867	13	5	240278	-0.097206	0.53872	0.844179
ENSG00000136527	TRA2B	3	185633694	185655924	44	15	240278	-0.097282	0.53875	0.844125
ENSG00000184564	SLITRK6	13	86366925	86373623	26	4	240278	-0.097282	0.53875	0.844125
ENSG00000136143	SUCLA2	13	48510622	48612125	481	42	240278	-0.097388	0.53879	0.844054
ENSG00000145700	ANKRD31	5	74364100	74532703	525	40	240278	-0.097379	0.53879	0.844054
ENSG00000111262	KCNA1	12	5019071	5040527	63	16	240278	-0.097474	0.53882	0.844
ENSG00000176922	OR51S1	11	4869427	4870514	8	5	240278	-0.097796	0.53895	0.844136
ENSG00000167701	GPT	8	145728356	145732557	15	7	240278	-0.098047	0.53905	0.844226
ENSG00000181013	C17orf47	17	56618948	56621729	5	2	240278	-0.098415	0.5392	0.844394
ENSG00000031691	CENPQ	6	49431091	49460820	76	16	240278	-0.098588	0.53927	0.844436
ENSG00000087303	NID2	14	52471521	52535712	328	48	240278	-0.098694	0.53931	0.844432
ENSG00000180745	CLRN3	10	129676105	129691211	67	25	240278	-0.09876	0.53934	0.844412
ENSG00000205186	FABP9	8	82370576	82373814	10	6	240278	-0.098926	0.5394	0.844439
ENSG00000158286	RNF207	1	6265535	6281359	41	9	240278	-0.099094	0.53947	0.844481
ENSG00000172680	MOS	8	57025501	57026541	2	1	240278	-0.099217	0.53952	0.844492
ENSG00000159199	ATP5G1	17	46970127	46973233	8	3	240278	-0.099408	0.53959	0.844535
ENSG00000164054	SHISA5	3	48509197	48542259	81	23	240278	-0.099454	0.53961	0.844499
ENSG00000141433	ADCYAP1	18	904944	912173	28	15	240278	-0.099707	0.53971	0.844588
ENSG00000100038	TOP3B	22	22311397	22337213	71	15	240278	-0.099724	0.53972	0.844537
ENSG00000171649	ZIK1	19	58089824	58105145	35	8	240278	-0.099979	0.53982	0.844626
ENSG00000206075	SERPINB5	18	61143994	61172318	128	16	240278	-0.10019	0.5399	0.844684
ENSG00000111252	SH2B3	12	111843752	111889427	88	16	240278	-0.10025	0.53993	0.844631
ENSG00000185608	MRPL40	22	19419425	19423598	12	4	240278	-0.10027	0.53993	0.844631
ENSG00000095574	IKZF5	10	124750322	124768333	56	12	240278	-0.10031	0.53995	0.844561
ENSG00000205403	CFI	4	110661852	110723335	257	30	240278	-0.10036	0.53997	0.844526
ENSG00000159763	PIP	7	142829170	142836839	19	6	240278	-0.10043	0.54	0.844472
ENSG00000175826	CTDNEP1	17	7146910	7155810	13	5	240278	-0.10044	0.54	0.844472
ENSG00000049249	TNFRSF9	1	7979907	8000926	39	18	240278	-0.10078	0.54014	0.844557
ENSG00000160716	CHRNB2	1	154540257	154552502	24	11	240278	-0.10078	0.54014	0.844557
ENSG00000243789	JMJD7	15	42120283	42129779	40	13	240278	-0.10099	0.54022	0.844581
ENSG00000128564	VGF	7	100805790	100808874	2	1	240278	-0.10105	0.54024	0.844546
ENSG00000133997	MED6	14	71047974	71067384	74	17	240278	-0.10118	0.5403	0.844572
ENSG00000173947	PIFO	1	111888910	111895635	23	5	240278	-0.10122	0.54031	0.844521
ENSG00000094661	OR1I1	19	15197791	15199032	13	4	240278	-0.10135	0.54036	0.844532
ENSG00000104412	EMC2	8	109455830	109499145	133	18	240278	-0.10137	0.54037	0.844481
ENSG00000091138	SLC26A3	7	107405912	107443670	107	34	240278	-0.10171	0.54051	0.844633
ENSG00000139278	GLIPR1	12	75874460	75897633	54	13	240278	-0.10178	0.54054	0.844613
ENSG00000174483	BBS1	11	66278077	66301098	51	13	240278	-0.10189	0.54058	0.844608
ENSG00000171903	CYP4F11	19	16023177	16045677	91	10	240278	-0.10225	0.54072	0.84476
ENSG00000106991	ENG	9	130577291	130617035	105	34	240278	-0.10244	0.54079	0.844802
ENSG00000104331	IMPAD1	8	57870492	57906403	88	16	240278	-0.10257	0.54085	0.844829
ENSG00000042088	TDP1	14	90421283	90511106	278	26	240278	-0.10269	0.5409	0.84484
ENSG00000167208	SNX20	16	50700211	50715264	35	17	240278	-0.10273	0.54091	0.844789
ENSG00000116198	CEP104	1	3728645	3773778	283	28	240278	-0.10294	0.541	0.844862
ENSG00000172379	ARNT2	15	80696692	80890278	628	124	240278	-0.10299	0.54102	0.844827
ENSG00000269242	CTD-2192J16.22	19	12754645	12759211	15	7	240278	-0.10312	0.54107	0.844838
ENSG00000171403	KRT9	17	39722096	39728310	13	6	240278	-0.10335	0.54116	0.844911
ENSG00000196266	OR10J3	1	159283460	159284449	1	1	240278	-0.10346	0.5412	0.844907
ENSG00000267954	AP000349.1	22	24124467	24126145	8	4	240278	-0.1035	0.54122	0.844871
ENSG00000206532	RP11-553A10.1	3	110607231	110612323	21	10	240278	-0.10359	0.54125	0.844851
ENSG00000169760	NLGN1	3	173114074	174004434	2675	270	240278	-0.10402	0.54142	0.845049
ENSG00000135940	COX5B	2	98262503	98264846	6	4	240278	-0.10407	0.54144	0.845014
ENSG00000196177	ACADSB	10	124768495	124817827	177	35	240278	-0.10465	0.54167	0.845306
ENSG00000214681	IQCF5	3	51907737	51909600	1	1	240278	-0.10472	0.5417	0.845285
ENSG00000107295	SH3GL2	9	17579080	17797127	1196	115	240278	-0.10485	0.54175	0.845296
ENSG00000185347	C14orf80	14	105956192	105965912	24	10	240278	-0.10486	0.54176	0.845245
ENSG00000128040	SPINK2	4	57676026	57687908	34	12	240278	-0.10511	0.54185	0.845319
ENSG00000089351	GRAMD1A	19	35485688	35517375	125	18	240278	-0.10528	0.54192	0.845327
ENSG00000155754	ALS2CR11	2	202352148	202483901	450	35	240278	-0.10527	0.54192	0.845327
ENSG00000257482	ZNF727	7	63505821	63538927	168	20	240278	-0.10559	0.54205	0.84543
ENSG00000100083	GGA1	22	38004481	38029571	49	15	240278	-0.10563	0.54206	0.845378
ENSG00000106628	POLD2	7	44154286	44163957	23	10	240278	-0.10567	0.54208	0.845343
ENSG00000109943	CRTAM	11	122709208	122743347	116	35	240278	-0.10607	0.54224	0.845525
ENSG00000244291	C7orf13	7	156431057	156433348	5	3	240278	-0.10614	0.54226	0.84549
ENSG00000148290	SURF1	9	136218610	136223552	17	8	240278	-0.10624	0.5423	0.845485
ENSG00000248727	CTC-236F12.4	5	55753622	55777773	117	21	240278	-0.10628	0.54232	0.845449
ENSG00000128652	HOXD3	2	177001340	177037830	76	23	240278	-0.10633	0.54234	0.845414
ENSG00000269591	AL354808.2	13	20268547	20269240	3	1	240278	-0.10639	0.54237	0.845393
ENSG00000173404	INSM1	20	20348765	20351590	1	1	240278	-0.10648	0.5424	0.845373
ENSG00000152213	ARL11	13	50202435	50208008	21	10	240278	-0.10706	0.54263	0.845632
ENSG00000161980	POLR3K	16	96407	103628	19	3	240278	-0.10706	0.54263	0.845632
ENSG00000176136	MC5R	18	13824154	13826861	22	5	240278	-0.10714	0.54266	0.845578
ENSG00000198807	PAX9	14	37126773	37148920	65	18	240278	-0.10717	0.54267	0.845493
ENSG00000228278	ORM2	9	117092149	117095532	10	3	240278	-0.10716	0.54267	0.845493
ENSG00000197487	GALP	19	56687389	56697144	55	20	240278	-0.10724	0.5427	0.84544
ENSG00000163638	ADAMTS9	3	64501333	64673676	598	98	240278	-0.10735	0.54274	0.845435
ENSG00000186187	ZNRF1	16	75032928	75144892	291	44	240278	-0.10737	0.54275	0.845384
ENSG00000165449	SLC16A9	10	61410523	61495760	255	60	240278	-0.10753	0.54281	0.84541
ENSG00000188076	SCGB1C1	11	193080	194573	4	2	240278	-0.10758	0.54283	0.845375
ENSG00000184678	HIST2H2BE	1	149856010	149858232	4	2	240278	-0.1076	0.54284	0.845324
ENSG00000111639	MRPL51	12	6601150	6603007	7	2	240278	-0.10779	0.54292	0.845381
ENSG00000106868	SUSD1	9	114803065	114937688	370	74	240278	-0.10819	0.54308	0.845564
ENSG00000168743	NPNT	4	106815932	106925184	486	52	240278	-0.10829	0.54312	0.845559
ENSG00000148120	C9orf3	9	97488983	97849441	1145	68	240278	-0.10833	0.54313	0.845508
ENSG00000101391	CDK5RAP1	20	31946645	31989367	49	21	240278	-0.10842	0.54317	0.845503
ENSG00000184408	KCND2	7	119913722	120390385	1160	108	240278	-0.10856	0.54322	0.845514
ENSG00000256530	AC019294.1	15	76030311	76031568	7	3	240278	-0.10869	0.54327	0.845525
ENSG00000106823	ECM2	9	95256365	95298937	123	23	240278	-0.10876	0.5433	0.845505
ENSG00000235978	AC018816.3	3	4855978	4928977	263	41	240278	-0.10877	0.54331	0.845454
ENSG00000179271	GADD45GIP1	19	13064972	13068050	6	4	240278	-0.10893	0.54337	0.845481
ENSG00000132561	MATN2	8	98881068	99048944	537	85	240278	-0.10917	0.54347	0.845536
ENSG00000151151	IPMK	10	59951278	60027694	367	21	240278	-0.10918	0.54347	0.845536
ENSG00000120963	ZNF706	8	102190106	102218421	68	15	240278	-0.10919	0.54348	0.845418
ENSG00000148110	HIATL1	9	97136833	97223324	327	32	240278	-0.10921	0.54348	0.845418
ENSG00000134470	IL15RA	10	5990855	6020150	164	42	240278	-0.10924	0.54349	0.845334
ENSG00000268365	AL646016.1	1	240629183	240643504	53	11	240278	-0.10927	0.54351	0.845298
ENSG00000185046	ANKS1B	12	99120235	100378432	3284	310	240278	-0.10933	0.54353	0.845262
ENSG00000256349	CTD-3074O7.11	11	66276550	66301084	54	14	240278	-0.10949	0.54359	0.845289
ENSG00000117013	KCNQ4	1	41249684	41306124	185	55	240278	-0.10955	0.54362	0.845235
ENSG00000204653	ASPDH	19	51014857	51017947	12	7	240278	-0.10956	0.54362	0.845235
ENSG00000175336	APOF	12	56754353	56756607	5	2	240278	-0.10972	0.54369	0.845244
ENSG00000167759	KLK13	19	51559463	51568371	35	13	240278	-0.10986	0.54374	0.845255
ENSG00000184995	IFNE	9	21480841	21482312	3	1	240278	-0.10996	0.54378	0.845251
ENSG00000187054	TMPRSS11A	4	68775103	68829858	144	34	240278	-0.11016	0.54386	0.845275
ENSG00000204822	MRPL53	2	74699085	74700449	6	3	240278	-0.11017	0.54386	0.845275
ENSG00000228075	BOD1L2	18	54814293	54817531	13	5	240278	-0.11035	0.54393	0.845284
ENSG00000171055	FEZ2	2	36778570	36873230	373	64	240278	-0.11035	0.54394	0.845233
ENSG00000169180	XPO6	16	28109300	28223241	260	25	240278	-0.1105	0.54399	0.845244
ENSG00000127362	TAS2R3	7	141463897	141464997	3	2	240278	-0.11051	0.544	0.845193
ENSG00000177932	ZNF354C	5	178487416	178510538	66	18	240278	-0.11067	0.54406	0.845219
ENSG00000184786	TCTE3	6	170140210	170151655	46	13	240278	-0.11077	0.5441	0.845215
ENSG00000229676	ZNF492	19	22817126	22850472	246	11	240278	-0.11085	0.54413	0.845195
ENSG00000122008	POLK	5	74807581	74896969	125	33	240278	-0.11109	0.54423	0.84525
ENSG00000168724	DNAJC21	5	34929698	34959069	57	19	240278	-0.11109	0.54423	0.84525
ENSG00000124107	SLPI	20	43880880	43883205	12	4	240278	-0.11138	0.54434	0.845321
ENSG00000198690	FAN1	15	31196055	31235311	129	26	240278	-0.11164	0.54445	0.845425
ENSG00000106069	CHN2	7	29161890	29553944	1297	208	240278	-0.11195	0.54457	0.845545
ENSG00000223443	USP17L2	8	11994677	11996586	3	1	240278	-0.11204	0.5446	0.845525
ENSG00000116791	CRYZ	1	75171170	75199092	85	24	240278	-0.1121	0.54463	0.845505
ENSG00000258466	RP11-1012A1.4	14	68126537	68157084	98	26	240278	-0.1122	0.54467	0.8455
ENSG00000075568	TMEM131	2	98372799	98612388	635	60	240278	-0.11245	0.54477	0.845589
ENSG00000180438	TPRXL	3	13978756	14124311	466	51	240278	-0.11257	0.54481	0.845584
ENSG00000082438	COBLL1	2	165510134	165700189	528	76	240278	-0.11262	0.54483	0.845549
ENSG00000067191	CACNB1	17	37329709	37353956	65	26	240278	-0.11282	0.54491	0.845606
ENSG00000196418	ZNF124	1	247285277	247335318	206	29	240278	-0.11292	0.54495	0.845602
ENSG00000134333	LDHA	11	18415935	18429972	40	6	240278	-0.11298	0.54498	0.845582
ENSG00000115274	INO80B	2	74682150	74688011	7	3	240278	-0.113	0.54499	0.845531
ENSG00000092330	TINF2	14	24708849	24711880	4	2	240278	-0.11309	0.54502	0.845511
ENSG00000188677	PARVB	22	44395091	44568829	601	172	240278	-0.11315	0.54504	0.845475
ENSG00000163602	RYBP	3	72420976	72496069	184	51	240278	-0.11357	0.54521	0.845672
ENSG00000179295	PTPN11	12	112856155	112947717	132	36	240278	-0.11414	0.54544	0.845962
ENSG00000184486	POU3F2	6	99282580	99286660	10	4	240278	-0.11426	0.54548	0.845958
ENSG00000185610	DBX2	12	45408455	45444882	115	19	240278	-0.11474	0.54568	0.846168
ENSG00000198482	ZNF808	19	53030905	53067717	174	25	240278	-0.11475	0.54568	0.846168
ENSG00000169692	AGPAT2	9	139567595	139581875	47	21	240278	-0.11485	0.54572	0.84613
ENSG00000241119	UGT1A9	2	234580499	234681946	388	46	240278	-0.11498	0.54577	0.846141
ENSG00000164509	IL31RA	5	55147207	55218678	222	44	240278	-0.11511	0.54582	0.846152
ENSG00000001084	GCLC	6	53362139	53481768	400	85	240278	-0.11518	0.54585	0.846132
ENSG00000197296	FITM2	20	42931478	42939809	19	8	240278	-0.11537	0.54592	0.846174
ENSG00000255104	ZNF286A	17	15603006	15648092	155	35	240278	-0.11572	0.54606	0.846324
ENSG00000180822	PSMG4	6	3231637	3303607	392	33	240278	-0.11577	0.54608	0.846289
ENSG00000249034	AC005609.1	5	140240341	140243224	13	7	240278	-0.11579	0.54609	0.846238
ENSG00000181027	FKRP	19	47249303	47280245	117	24	240278	-0.11595	0.54615	0.846264
ENSG00000056661	PCGF2	17	36890150	36906070	44	20	240278	-0.11603	0.54619	0.846259
ENSG00000071575	TRIB2	2	12857015	12882860	63	15	240278	-0.11652	0.54638	0.846487
ENSG00000198169	ZNF251	8	145946298	145981802	92	37	240278	-0.11678	0.54648	0.846576
ENSG00000148339	SLC25A25	9	130830480	130871524	149	10	240278	-0.11685	0.54651	0.846556
ENSG00000073067	CYP2W1	7	1022835	1029276	23	11	240278	-0.11699	0.54657	0.846582
ENSG00000162851	TFB2M	1	246703862	246729626	192	30	240278	-0.11721	0.54665	0.846639
ENSG00000179142	CYP11B2	8	143991975	143999259	53	10	240278	-0.11722	0.54666	0.846588
ENSG00000145740	SLC30A5	5	68389473	68426896	84	16	240278	-0.11726	0.54667	0.846537
ENSG00000092199	HNRNPC	14	21677295	21737653	151	28	240278	-0.11742	0.54674	0.846579
ENSG00000183844	FAM3B	21	42676139	42729358	167	42	240278	-0.11751	0.54677	0.846559
ENSG00000132604	TERF2	16	69389464	69442474	108	29	240278	-0.11755	0.54679	0.846523
ENSG00000149633	KIAA1755	20	36838890	36889174	124	34	240278	-0.1176	0.54681	0.846488
ENSG00000080709	KCNN2	5	113696642	113832337	387	82	240278	-0.11797	0.54696	0.846654
ENSG00000121671	CRY2	11	45868669	45904798	84	22	240278	-0.11826	0.54707	0.846757
ENSG00000099960	SLC7A4	22	21383007	21387129	17	10	240278	-0.11828	0.54708	0.846706
ENSG00000105700	KXD1	19	18668572	18680197	42	9	240278	-0.11891	0.54733	0.847027
ENSG00000069869	NEDD4	15	56119120	56285944	773	52	240278	-0.11895	0.54734	0.846976
ENSG00000132305	IMMT	2	86371055	86422893	182	19	240278	-0.11903	0.54737	0.846955
ENSG00000214788	OOSP1	11	59705928	59712807	12	8	240278	-0.11928	0.54747	0.847044
ENSG00000157388	CACNA1D	3	53528683	53847760	770	178	240278	-0.11931	0.54748	0.846993
ENSG00000196167	COLCA1	11	111164114	111175770	43	10	240278	-0.11953	0.54757	0.847065
ENSG00000184374	COLEC10	8	120007691	120118821	558	42	240278	-0.1196	0.5476	0.847045
ENSG00000131473	ACLY	17	40023161	40086795	162	23	240278	-0.11976	0.54766	0.847072
ENSG00000176473	WDR25	14	100842755	100996640	360	61	240278	-0.12006	0.54778	0.847191
ENSG00000107518	ATRNL1	10	116853124	117708503	2032	108	240278	-0.12029	0.54787	0.847263
ENSG00000204963	PCDHA7	5	140213969	140391929	488	61	240278	-0.12031	0.54788	0.847212
ENSG00000156253	RWDD2B	21	30376705	30391699	40	12	240278	-0.1205	0.54796	0.847269
ENSG00000113946	CLDN16	3	190040330	190129932	522	52	240278	-0.1209	0.54812	0.84745
ENSG00000166664	CHRFAM7A	15	30653443	30686052	8	4	240278	-0.12102	0.54816	0.847446
ENSG00000100916	BRMS1L	14	36295524	36401531	221	39	240278	-0.12109	0.54819	0.847426
ENSG00000157350	ST3GAL2	16	70413338	70473140	132	30	240278	-0.12127	0.54826	0.847467
ENSG00000186364	NUDT17	1	145586115	145589439	3	2	240278	-0.12148	0.54835	0.84754
ENSG00000124882	EREG	4	75230860	75254468	90	13	240278	-0.12181	0.54848	0.847674
ENSG00000110492	MDK	11	46402306	46405375	3	2	240278	-0.122	0.54855	0.847716
ENSG00000137449	CPEB2	4	15004298	15071777	188	27	240278	-0.12208	0.54858	0.847696
ENSG00000173163	COMMD1	2	62115859	62374382	608	69	240278	-0.12227	0.54866	0.847753
ENSG00000213888	AC005003.1	22	31742875	31744670	7	5	240278	-0.1225	0.54875	0.847826
ENSG00000171790	SLFNL1	1	41481269	41488909	30	14	240278	-0.12253	0.54876	0.847775
ENSG00000166233	ARIH1	15	72766667	72879692	240	42	240278	-0.12255	0.54877	0.847724
ENSG00000174788	PCP2	19	7696497	7698634	13	4	240278	-0.12257	0.54878	0.847673
ENSG00000085415	SEH1L	18	12947132	12987535	175	30	240278	-0.12268	0.54882	0.847668
ENSG00000173431	RNASE8	14	21525981	21526614	2	1	240278	-0.12283	0.54888	0.847694
ENSG00000139910	NOVA1	14	26912299	27066960	280	35	240278	-0.12287	0.5489	0.847659
ENSG00000180828	BHLHE22	8	65492814	65496181	7	4	240278	-0.12293	0.54892	0.847623
ENSG00000125733	TRIP10	19	6737936	6751537	27	15	240278	-0.12317	0.54901	0.847696
ENSG00000104859	CLASRP	19	45542298	45574214	75	19	240278	-0.12324	0.54904	0.847675
ENSG00000189377	CXCL17	19	42932440	42947200	40	6	240278	-0.12333	0.54908	0.847671
ENSG00000183542	KLRC4	12	10559983	10562356	8	4	240278	-0.12337	0.54909	0.84762
ENSG00000004799	PDK4	7	95212811	95225803	40	11	240278	-0.12343	0.54912	0.8476
ENSG00000198366	HIST1H3A	6	26020718	26021186	4	2	240278	-0.12358	0.54917	0.84761
ENSG00000118526	TCF21	6	134210276	134216691	24	9	240278	-0.12361	0.54919	0.847575
ENSG00000204290	BTNL2	6	32361740	32374905	411	17	240278	-0.12373	0.54924	0.847586
ENSG00000165495	PKNOX2	11	125034583	125303285	773	167	240278	-0.1242	0.54942	0.847797
ENSG00000187736	NHEJ1	2	219940039	220025587	180	27	240278	-0.12431	0.54946	0.847792
ENSG00000215527	AP005482.1	18	12658042	12663470	19	6	240278	-0.12431	0.54947	0.847741
ENSG00000174428	GTF2IRD2B	7	74508364	74565623	16	8	240278	-0.12438	0.54949	0.847706
ENSG00000162526	TSSK3	1	32817122	32829913	9	6	240278	-0.12445	0.54952	0.847686
ENSG00000164326	CARTPT	5	71014990	71016875	6	4	240278	-0.1248	0.54966	0.847835
ENSG00000122584	NXPH1	7	8473585	8792593	1497	115	240278	-0.12486	0.54968	0.8478
ENSG00000205268	PDE7A	8	66629745	66754557	460	53	240278	-0.12493	0.54971	0.84778
ENSG00000169372	CRADD	12	94071151	94288616	627	112	240278	-0.1251	0.54978	0.847821
ENSG00000105610	KLF1	19	12995237	12997995	4	2	240278	-0.12513	0.54979	0.84777
ENSG00000143811	PYCR2	1	226107578	226111978	9	5	240278	-0.12517	0.5498	0.847719
ENSG00000188909	BSX	11	122848278	122852428	9	4	240278	-0.12521	0.54982	0.847684
ENSG00000100632	ERH	14	69846848	69865344	57	17	240278	-0.12537	0.54989	0.847726
ENSG00000101464	PIGU	20	33148346	33264910	177	34	240278	-0.12557	0.54996	0.847767
ENSG00000172828	CES3	16	66995140	67009051	37	14	240278	-0.12586	0.55008	0.847886
ENSG00000257028	C15ORF37	15	80215507	80217194	15	6	240278	-0.12597	0.55012	0.847881
ENSG00000010310	GIPR	19	46171502	46186982	51	18	240278	-0.12599	0.55013	0.84783
ENSG00000248710	RP11-432B6.3	3	159945241	160167617	471	68	240278	-0.12605	0.55015	0.847795
ENSG00000154252	GAL3ST2	2	242716240	242743623	103	22	240278	-0.12616	0.5502	0.847805
ENSG00000256073	C21orf119	21	33765439	33766254	5	2	240278	-0.12628	0.55024	0.847801
ENSG00000090674	MCOLN1	19	7587512	7598895	26	14	240278	-0.12638	0.55029	0.847778
ENSG00000119523	ALG2	9	101978708	101984238	18	7	240278	-0.1264	0.55029	0.847778
ENSG00000204397	CARD16	11	104912053	104972158	131	29	240278	-0.12646	0.55032	0.847725
ENSG00000167380	ZNF226	19	44669226	44682534	38	11	240278	-0.12665	0.55039	0.847767
ENSG00000069943	PIGB	15	55611158	55647846	145	24	240278	-0.1269	0.55049	0.847788
ENSG00000214189	ZNF788	19	12203078	12248050	88	18	240278	-0.12691	0.55049	0.847788
ENSG00000244122	UGT1A7	2	234590584	234681945	334	41	240278	-0.12689	0.55049	0.847788
ENSG00000112541	PDE10A	6	165740776	166400091	2560	320	240278	-0.12698	0.55052	0.847702
ENSG00000170647	TMEM133	11	100862811	100864663	8	3	240278	-0.12713	0.55058	0.847728
ENSG00000268925	AL161645.2	10	135341026	135342661	8	4	240278	-0.1273	0.55065	0.84777
ENSG00000269375	AL117190.3	14	101359265	101360646	6	3	240278	-0.12747	0.55071	0.847796
ENSG00000061794	MRPS35	12	27863706	27909228	122	22	240278	-0.12748	0.55072	0.847745
ENSG00000261833	RP11-58C22.1	16	76587314	76669520	288	72	240278	-0.12781	0.55085	0.847879
ENSG00000178966	RMI1	9	86595626	86618985	50	21	240278	-0.12795	0.55091	0.847905
ENSG00000051341	POLQ	3	121150278	121264853	272	34	240278	-0.12844	0.5511	0.848098
ENSG00000250486	FAM218A	4	165878100	165880273	5	2	240278	-0.12844	0.5511	0.848098
ENSG00000083099	LYRM2	6	90277863	90348472	194	41	240278	-0.12862	0.55117	0.848073
ENSG00000146857	STRA8	7	134916731	134943244	48	12	240278	-0.12862	0.55117	0.848073
ENSG00000196419	XRCC6	22	42017123	42060044	94	17	240278	-0.12872	0.55121	0.848035
ENSG00000215131	C16orf90	16	3543484	3545480	10	5	240278	-0.12884	0.55126	0.848046
ENSG00000105464	GRIN2D	19	48898132	48948188	147	43	240278	-0.12921	0.5514	0.848195
ENSG00000060140	STYK1	12	10771538	10826917	165	20	240278	-0.1293	0.55144	0.84819
ENSG00000100911	PSME2	14	24612574	24616779	7	4	240278	-0.12959	0.55155	0.848293
ENSG00000167325	RRM1	11	4115937	4160106	122	20	240278	-0.12962	0.55157	0.848258
ENSG00000130561	SAG	2	234216462	234255701	159	29	240278	-0.12974	0.55162	0.848269
ENSG00000198924	DCLRE1A	10	115594488	115614142	24	13	240278	-0.12985	0.55166	0.848264
ENSG00000249115	HAUS5	19	36103646	36116251	42	18	240278	-0.13004	0.55173	0.848305
ENSG00000010610	CD4	12	6896024	6929974	106	25	240278	-0.13005	0.55174	0.848255
ENSG00000178462	TUBAL3	10	5435061	5446793	38	10	240278	-0.13023	0.55181	0.848296
ENSG00000148408	CACNA1B	9	140772241	141019076	673	86	240278	-0.13037	0.55186	0.848307
ENSG00000105122	RASAL3	19	15562435	15575382	21	14	240278	-0.13087	0.55206	0.848548
ENSG00000189060	H1F0	22	38201114	38203442	1	1	240278	-0.13122	0.5522	0.848697
ENSG00000139656	SMIM2	13	44717679	44735393	32	11	240278	-0.13144	0.55229	0.848769
ENSG00000111110	PPM1H	12	63037762	63328817	861	181	240278	-0.13153	0.55232	0.848749
ENSG00000174007	CEP19	3	196433148	196439164	31	7	240278	-0.13154	0.55233	0.848698
ENSG00000006652	IFRD1	7	112063023	112121072	224	37	240278	-0.13203	0.55252	0.848924
ENSG00000101292	PROKR2	20	5282317	5297378	123	9	240278	-0.13216	0.55257	0.848934
ENSG00000135636	DYSF	2	71680852	71913898	967	179	240278	-0.13233	0.55264	0.848976
ENSG00000213920	MDP1	14	24683143	24685276	5	3	240278	-0.1324	0.55266	0.84894
ENSG00000117758	STX12	1	28099694	28150963	87	15	240278	-0.13259	0.55274	0.848997
ENSG00000126814	TRMT5	14	61438169	61448076	16	7	240278	-0.13263	0.55276	0.848928
ENSG00000163492	CCDC141	2	179694484	179914813	865	129	240278	-0.13263	0.55276	0.848928
ENSG00000184682	C11orf89	11	1910375	1912084	6	3	240278	-0.13269	0.55278	0.84886
ENSG00000133317	LGALS12	11	63273556	63284246	23	10	240278	-0.13275	0.5528	0.848824
ENSG00000134955	SLC37A2	11	124932963	124959131	128	35	240278	-0.13286	0.55285	0.848835
ENSG00000256771	ZNF253	19	19976695	20005483	120	21	240278	-0.13288	0.55286	0.848784
ENSG00000125731	SH2D3A	19	6752171	6767599	51	10	240278	-0.13294	0.55288	0.848749
ENSG00000162817	C1orf115	1	220863187	220872499	30	10	240278	-0.13314	0.55296	0.848805
ENSG00000204334	ERICH2	2	171640296	171655481	47	8	240278	-0.13334	0.55304	0.848862
ENSG00000136193	SCRN1	7	29959719	30029905	187	30	240278	-0.13405	0.55332	0.849226
ENSG00000196391	ZNF774	15	90895477	90909324	74	13	240278	-0.1341	0.55334	0.84919
ENSG00000136810	TXN	9	113006091	113018920	53	21	240278	-0.1343	0.55342	0.849247
ENSG00000154767	XPC	3	14186647	14220283	77	19	240278	-0.13433	0.55343	0.849196
ENSG00000180481	GLIPR1L2	12	75784850	75826468	131	12	240278	-0.13451	0.5535	0.849237
ENSG00000108773	KAT2A	17	40265126	40273376	23	7	240278	-0.13475	0.55359	0.849309
ENSG00000120798	NR2C1	12	95414005	95467479	149	36	240278	-0.13475	0.5536	0.849225
ENSG00000133574	GIMAP4	7	150264365	150271041	17	5	240278	-0.13476	0.5536	0.849225
ENSG00000143954	REG3G	2	79252812	79255631	10	5	240278	-0.13496	0.55368	0.849249
ENSG00000119392	GLE1	9	131266979	131304567	91	18	240278	-0.13498	0.55369	0.849198
ENSG00000261832	CLN3	16	28477974	28503333	23	13	240278	-0.13515	0.55375	0.849224
ENSG00000128159	TUBGCP6	22	50656118	50683421	121	23	240278	-0.13521	0.55378	0.849204
ENSG00000160791	CCR5	3	46411633	46417697	16	6	240278	-0.13558	0.55392	0.849353
ENSG00000172578	KLHL6	3	183205319	183273477	172	36	240278	-0.1359	0.55405	0.849486
ENSG00000244752	CRYBB2	22	25615489	25627836	72	25	240278	-0.13617	0.55415	0.849573
ENSG00000165138	ANKS6	9	101493611	101559247	178	33	240278	-0.13635	0.55423	0.84963
ENSG00000112305	SMAP1	6	71377479	71571718	501	49	240278	-0.13647	0.55427	0.849625
ENSG00000187612	OR5W2	11	55681126	55682058	9	3	240278	-0.13658	0.55432	0.849635
ENSG00000130770	ATPIF1	1	28562620	28573417	27	7	240278	-0.13661	0.55433	0.849585
ENSG00000143498	TAF1A	1	222731244	222763275	90	18	240278	-0.13669	0.55436	0.849564
ENSG00000173465	SSSCA1	11	65337901	65341413	3	1	240278	-0.13688	0.55444	0.849621
ENSG00000251664	PCDHA12	5	140255058	140391929	375	46	240278	-0.13709	0.55452	0.849677
ENSG00000123838	C4BPA	1	207277607	207318317	119	25	240278	-0.13725	0.55458	0.849703
ENSG00000114529	C3orf52	3	111805182	111849851	136	19	240278	-0.13735	0.55462	0.849666
ENSG00000141696	LEPREL4	17	39958199	39968856	34	11	240278	-0.13734	0.55462	0.849666
ENSG00000157734	SNX22	15	64443914	64449680	19	10	240278	-0.13753	0.55469	0.849674
ENSG00000221961	PRR21	2	240981230	240982399	9	2	240278	-0.13759	0.55472	0.849654
ENSG00000160396	HIPK4	19	40885178	40896094	32	7	240278	-0.13793	0.55485	0.849787
ENSG00000101557	USP14	18	158383	214629	129	29	240278	-0.13811	0.55492	0.849828
ENSG00000114841	DNAH1	3	52350335	52434507	210	34	240278	-0.13858	0.55511	0.850053
ENSG00000134057	CCNB1	5	68462837	68474072	26	7	240278	-0.13876	0.55518	0.850094
ENSG00000166750	SLFN5	17	33570055	33600674	114	26	240278	-0.13917	0.55534	0.850273
ENSG00000099769	IGFALS	16	1840414	1844972	27	6	240278	-0.13922	0.55536	0.850237
ENSG00000134644	PUM1	1	31404353	31538838	384	47	240278	-0.13929	0.55539	0.850217
ENSG00000134343	ANO3	11	26210829	26684835	2622	175	240278	-0.13952	0.55548	0.850289
ENSG00000255561	FDXACB1	11	111744780	111751967	23	7	240278	-0.13962	0.55552	0.850284
ENSG00000171522	PTGER4	5	40679600	40693837	26	10	240278	-0.13972	0.55556	0.850279
ENSG00000149573	MPZL2	11	118124118	118135251	34	9	240278	-0.13977	0.55558	0.850244
ENSG00000196796	CTB-134H23.2	16	29049923	29064047	10	6	240278	-0.13988	0.55562	0.850239
ENSG00000100650	SRSF5	14	70193617	70238722	118	28	240278	-0.14008	0.5557	0.850262
ENSG00000162804	SNED1	2	241938255	242034983	339	78	240278	-0.14007	0.5557	0.850262
ENSG00000172748	ZNF596	8	182137	197342	48	13	240278	-0.14012	0.55572	0.850194
ENSG00000112118	MCM3	6	52128807	52149679	81	22	240278	-0.14019	0.55574	0.850125
ENSG00000119638	NEK9	14	75548822	75594047	70	17	240278	-0.14018	0.55574	0.850125
ENSG00000174500	GCSAM	3	111839688	111852152	25	12	240278	-0.14045	0.55585	0.850195
ENSG00000072210	ALDH3A2	17	19551449	19580911	87	18	240278	-0.14069	0.55594	0.850266
ENSG00000088782	DEFB127	20	138111	139804	10	2	240278	-0.14079	0.55598	0.850261
ENSG00000122557	HERPUD2	7	35672269	35735181	178	25	240278	-0.14089	0.55602	0.850257
ENSG00000219607	PPP1R3G	6	5085720	5087455	2	1	240278	-0.14097	0.55605	0.850236
ENSG00000171492	LRRC8D	1	90286573	90402170	242	70	240278	-0.14108	0.55609	0.850232
ENSG00000197142	ACSL5	10	114133776	114188138	123	21	240278	-0.14109	0.5561	0.850148
ENSG00000269449	AC002451.1	7	95171457	95173854	8	5	240278	-0.1411	0.5561	0.850148
ENSG00000197428	OR51D1	11	4660945	4662068	6	3	240278	-0.14115	0.55612	0.85008
ENSG00000196431	CRYBA4	22	27017928	27026636	36	7	240278	-0.14156	0.55629	0.850274
ENSG00000197555	SIPA1L1	14	71787166	72207946	1270	45	240278	-0.14158	0.5563	0.850223
ENSG00000115648	MLPH	2	238394071	238463961	391	48	240278	-0.14183	0.55639	0.850294
ENSG00000164548	TRA2A	7	23544399	23571660	77	25	240278	-0.14185	0.5564	0.850244
ENSG00000132703	APCS	1	159557615	159558655	3	2	240278	-0.14207	0.55649	0.850315
ENSG00000187180	LCE2C	1	152647771	152649050	1	1	240278	-0.1421	0.5565	0.850265
ENSG00000203663	OR2L2	1	248201474	248202607	7	4	240278	-0.1425	0.55666	0.850443
ENSG00000196670	ZFP62	5	180274611	180288286	52	10	240278	-0.14266	0.55672	0.850469
ENSG00000196110	ZNF699	19	9404951	9420514	48	13	240278	-0.14278	0.55677	0.850479
ENSG00000204991	SPIRE2	16	89884587	89937727	246	33	240278	-0.14321	0.55694	0.850673
ENSG00000146592	CREB5	7	28338940	28865511	1680	283	240278	-0.14324	0.55695	0.850622
ENSG00000143575	HAX1	1	154244987	154248351	4	2	240278	-0.14362	0.5571	0.850786
ENSG00000146618	FERD3L	7	19184405	19185044	2	1	240278	-0.14366	0.55712	0.85075
ENSG00000150051	MKX	10	27961804	28034989	282	44	240278	-0.14398	0.55724	0.850867
ENSG00000232268	OR52I1	11	4615037	4616243	6	4	240278	-0.14399	0.55725	0.850784
ENSG00000257955	RP1-228P16.5	12	48413554	48419165	24	8	240278	-0.144	0.55725	0.850784
ENSG00000259642	C15orf37	15	80215113	80217194	19	8	240278	-0.14404	0.55727	0.850715
ENSG00000171224	C10orf35	10	71390007	71393352	19	7	240278	-0.14446	0.55743	0.850894
ENSG00000234409	AC006547.14	22	20135950	20138399	16	6	240278	-0.14468	0.55752	0.850965
ENSG00000148225	WDR31	9	116075502	116102578	75	18	240278	-0.14504	0.55766	0.851113
ENSG00000010932	FMO1	1	171217638	171255117	118	31	240278	-0.14508	0.55768	0.851045
ENSG00000174156	GSTA3	6	52761437	52774483	42	13	240278	-0.14509	0.55768	0.851045
ENSG00000007171	NOS2	17	26083792	26127525	127	31	240278	-0.14511	0.55769	0.850961
ENSG00000204315	FKBPL	6	32096484	32098068	5	3	240278	-0.14552	0.55785	0.851139
ENSG00000092607	TBX15	1	119425669	119532179	256	43	240278	-0.14555	0.55786	0.851089
ENSG00000198520	C1orf228	1	45140364	45191263	141	57	240278	-0.14556	0.55787	0.851038
ENSG00000100949	RABGGTA	14	24734744	24740945	20	6	240278	-0.14568	0.55791	0.851033
ENSG00000051523	CYBA	16	88709691	88717560	39	18	240278	-0.14579	0.55796	0.85101
ENSG00000186522	45910	2	110300559	110371783	220	35	240278	-0.1458	0.55796	0.85101
ENSG00000167210	LOXHD1	18	44056935	44236996	670	133	240278	-0.14599	0.55804	0.851034
ENSG00000175115	PACS1	11	65837834	66012218	329	45	240278	-0.14613	0.55809	0.851044
ENSG00000081052	COL4A4	2	227867427	228028829	505	67	240278	-0.14618	0.55811	0.851009
ENSG00000114541	FRMD4B	3	69219141	69591734	1426	177	240278	-0.14621	0.55812	0.850925
ENSG00000177302	TOP3A	17	18174742	18218321	180	29	240278	-0.1462	0.55812	0.850925
ENSG00000111057	KRT18	12	53342655	53346685	4	2	240278	-0.14622	0.55813	0.850842
ENSG00000188011	CXXC11	2	242811752	242815975	22	5	240278	-0.14627	0.55815	0.850806
ENSG00000165322	ARHGAP12	10	32094365	32217742	330	37	240278	-0.14638	0.55819	0.850801
ENSG00000139155	SLCO1C1	12	20848289	20906320	244	39	240278	-0.14657	0.55826	0.850842
ENSG00000163516	ANKZF1	2	220094479	220101391	26	10	240278	-0.14718	0.5585	0.851142
ENSG00000264668	ZFP41	8	144329280	144358573	79	12	240278	-0.14727	0.55854	0.851137
ENSG00000140836	ZFHX3	16	72816784	73093597	1060	179	240278	-0.14738	0.55858	0.851132
ENSG00000092203	TOX4	14	21944756	21967319	71	12	240278	-0.14766	0.55869	0.851234
ENSG00000184261	KCNK12	2	47743720	47798078	137	52	240278	-0.14768	0.5587	0.851184
ENSG00000233436	BTBD18	11	57510986	57519253	9	6	240278	-0.14792	0.5588	0.85127
ENSG00000176222	ZNF404	19	44376515	44405537	91	15	240278	-0.14801	0.55883	0.85125
ENSG00000213417	KRTAP2-4	17	39221369	39222131	2	1	240278	-0.14805	0.55885	0.851215
ENSG00000204381	LAYN	11	111411005	111432264	31	11	240278	-0.14835	0.55897	0.851332
ENSG00000173210	ABLIM3	5	148521046	148640105	369	48	240278	-0.14844	0.559	0.851312
ENSG00000163286	ALPPL2	2	233271553	233275424	17	9	240278	-0.14847	0.55901	0.851261
ENSG00000250173	RP11-661C8.3	5	979480	981415	5	3	240278	-0.14855	0.55905	0.851256
ENSG00000185477	GPRIN3	4	90157537	90229161	183	45	240278	-0.14859	0.55906	0.851206
ENSG00000185920	PTCH1	9	98205262	98279339	218	39	240278	-0.14897	0.55921	0.851368
ENSG00000142556	ZNF614	19	52516018	52533493	61	18	240278	-0.14909	0.55926	0.851378
ENSG00000197483	ZNF628	19	55987699	55995854	37	12	240278	-0.14912	0.55927	0.851328
ENSG00000124787	RPP40	6	4994966	5004297	40	9	240278	-0.14916	0.55929	0.85126
ENSG00000161551	ZNF577	19	52359055	52394203	225	21	240278	-0.14916	0.55929	0.85126
ENSG00000070610	GBA2	9	35736863	35749983	20	13	240278	-0.1493	0.55934	0.851237
ENSG00000145868	FBXO38	5	147763498	147822399	109	18	240278	-0.14963	0.55947	0.851369
ENSG00000111728	ST8SIA1	12	22216707	22589975	1301	143	240278	-0.14972	0.55951	0.851364
ENSG00000007341	ST7L	1	113066140	113163447	275	47	240278	-0.14998	0.55961	0.851451
ENSG00000099985	OSM	22	30658818	30662829	8	5	240278	-0.15008	0.55965	0.851446
ENSG00000198870	C9orf96	9	136243117	136271220	118	12	240278	-0.15014	0.55967	0.851411
ENSG00000169488	OR4K15	14	20443603	20444818	10	2	240278	-0.15022	0.5597	0.85139
ENSG00000099139	PCSK5	9	78505560	78977255	1862	302	240278	-0.15032	0.55974	0.851386
ENSG00000263136	PAGR1	16	29827832	29831438	6	2	240278	-0.15102	0.56002	0.851746
ENSG00000110448	CD5	11	60869867	60895324	92	29	240278	-0.15133	0.56014	0.851862
ENSG00000174562	KLK15	19	51328545	51340469	41	16	240278	-0.15151	0.56021	0.851903
ENSG00000170604	IRF2BP1	19	46386866	46389376	4	2	240278	-0.15158	0.56024	0.851883
ENSG00000116191	RALGPS2	1	178694300	178889238	527	61	240278	-0.15172	0.56029	0.851893
ENSG00000178502	KLHL11	17	40009797	40021684	38	8	240278	-0.1523	0.56052	0.852177
ENSG00000091262	ABCC6	16	16242785	16317379	317	56	240278	-0.15242	0.56057	0.852188
ENSG00000127993	RBM48	7	92158087	92167319	23	8	240278	-0.15252	0.56061	0.852183
ENSG00000183734	ASCL2	11	2289725	2292182	8	5	240278	-0.15279	0.56072	0.852284
ENSG00000232013	AC107021.1	3	145782358	145784156	3	2	240278	-0.15288	0.56075	0.852264
ENSG00000087116	ADAMTS2	5	178537852	178772431	868	204	240278	-0.15289	0.56076	0.852213
ENSG00000188026	RILPL1	12	123955925	124018265	228	36	240278	-0.15292	0.56077	0.852163
ENSG00000175894	TSPEAR	21	45917775	46131495	832	101	240278	-0.15314	0.56086	0.852234
ENSG00000187091	PLCD1	3	38048987	38071253	103	26	240278	-0.15325	0.5609	0.852229
ENSG00000198019	FCGR1B	1	120926979	120935937	4	2	240278	-0.15345	0.56098	0.852285
ENSG00000103381	CPPED1	16	12756919	12897874	616	91	240278	-0.15352	0.56101	0.852265
ENSG00000135932	CAB39	2	231577560	231685790	263	44	240278	-0.15357	0.56103	0.852229
ENSG00000157227	MMP14	14	23305766	23318236	34	16	240278	-0.15367	0.56106	0.852209
ENSG00000197774	EME2	16	1823208	1831709	26	14	240278	-0.15369	0.56107	0.852159
ENSG00000185761	ADAMTSL5	19	1505017	1513603	19	10	240278	-0.15373	0.56109	0.852123
ENSG00000168899	VAMP5	2	85811531	85820535	23	9	240278	-0.15376	0.5611	0.852073
ENSG00000124721	DNAH8	6	38683117	38998301	1282	117	240278	-0.15406	0.56122	0.852189
ENSG00000163462	TRIM46	1	155145873	155157447	22	9	240278	-0.15436	0.56134	0.852306
ENSG00000168282	MGAT2	14	50087489	50090198	2	1	240278	-0.1545	0.56139	0.852316
ENSG00000163961	RNF168	3	196195654	196230639	179	31	240278	-0.15475	0.56149	0.852402
ENSG00000226757	AC079341.1	4	122685740	122687962	11	5	240278	-0.15476	0.5615	0.852352
ENSG00000100628	ASB2	14	94400499	94443137	175	43	240278	-0.15485	0.56153	0.852332
ENSG00000175567	UCP2	11	73685712	73694352	20	6	240278	-0.15514	0.56164	0.852433
ENSG00000138231	DBR1	3	137879854	137893791	27	6	240278	-0.15522	0.56167	0.852413
ENSG00000135702	CHST5	16	75562433	75569145	35	12	240278	-0.15522	0.56168	0.852362
ENSG00000034533	ASTE1	3	130732719	130746493	27	6	240278	-0.15527	0.5617	0.852327
ENSG00000197701	ZNF595	4	53179	88099	43	10	240278	-0.15562	0.56183	0.852459
ENSG00000134996	OSTF1	9	77703459	77762181	226	41	240278	-0.15575	0.56188	0.852469
ENSG00000214087	ARL16	17	79648204	79650954	12	4	240278	-0.15607	0.56201	0.8526
ENSG00000157119	KLHL40	3	42727011	42734036	10	6	240278	-0.15614	0.56204	0.85258
ENSG00000196781	TLE1	9	84198598	84304220	399	101	240278	-0.15642	0.56215	0.852681
ENSG00000205669	ACOT6	14	74077649	74086592	29	10	240278	-0.15661	0.56222	0.852722
ENSG00000101096	NFATC2	20	50003494	50179370	519	143	240278	-0.15681	0.5623	0.852778
ENSG00000142961	MOB3C	1	47073387	47082563	19	6	240278	-0.157	0.56238	0.852833
ENSG00000255221	CARD17	11	104963196	104972158	26	11	240278	-0.15708	0.56241	0.852813
ENSG00000105393	BABAM1	19	17378159	17392058	60	16	240278	-0.15728	0.56249	0.852869
ENSG00000117318	ID3	1	23884409	23886285	7	4	240278	-0.15762	0.56262	0.852968
ENSG00000127074	RGS13	1	192605275	192629390	101	16	240278	-0.15761	0.56262	0.852968
ENSG00000023608	SNAPC1	14	62229075	62263146	187	24	240278	-0.1577	0.56265	0.852915
ENSG00000204365	C10orf126	10	29135337	29170827	161	23	240278	-0.15781	0.5627	0.852925
ENSG00000204533	AC024580.1	19	56662314	56663250	1	1	240278	-0.15833	0.5629	0.853162
ENSG00000156206	C15orf26	15	81299374	81441516	426	58	240278	-0.15846	0.56295	0.853172
ENSG00000138395	CDK15	2	202655184	202760273	285	67	240278	-0.15848	0.56296	0.853122
ENSG00000136068	FLNB	3	57994127	58157982	509	79	240278	-0.15851	0.56297	0.853071
ENSG00000101353	MROH8	20	35729629	35807991	196	38	240278	-0.15876	0.56307	0.853157
ENSG00000106404	CLDN15	7	100875373	100882101	15	8	240278	-0.15878	0.56308	0.853107
ENSG00000101335	MYL9	20	35169887	35178228	17	10	240278	-0.15906	0.56319	0.853208
ENSG00000188290	HES4	1	934342	935552	6	3	240278	-0.15917	0.56323	0.853203
ENSG00000100122	CRYBB1	22	26995242	27014052	60	13	240278	-0.15929	0.56328	0.853213
ENSG00000215041	NEURL4	17	7218947	7232712	31	13	240278	-0.15935	0.5633	0.853178
ENSG00000260371	RP11-343C2.9	16	69368994	69390209	46	19	240278	-0.15943	0.56334	0.853173
ENSG00000189339	SLC35E2B	1	1592939	1624167	82	24	240278	-0.15959	0.5634	0.853198
ENSG00000214306	AP001024.2	11	107643129	107647344	15	5	240278	-0.15966	0.56342	0.853163
ENSG00000152601	MBNL1	3	151961617	152183569	448	61	240278	-0.15973	0.56345	0.853143
ENSG00000114544	SLC41A3	3	125725198	125820404	414	42	240278	-0.15991	0.56352	0.853183
ENSG00000204103	MAFB	20	39314488	39317880	4	2	240278	-0.15997	0.56355	0.853163
ENSG00000122390	NAA60	16	3493611	3536963	174	21	240278	-0.16002	0.56357	0.853128
ENSG00000105849	TWISTNB	7	19735085	19748710	46	11	240278	-0.16007	0.56359	0.853092
ENSG00000186827	TNFRSF4	1	1146706	1149518	10	4	240278	-0.16012	0.56361	0.853057
ENSG00000105810	CDK6	7	92234235	92465908	349	74	240278	-0.16031	0.56368	0.853098
ENSG00000203993	C9orf37	9	140509784	140513358	1	1	240278	-0.16036	0.5637	0.853062
ENSG00000151693	ASAP2	2	9346894	9545812	514	65	240278	-0.16063	0.56381	0.853163
ENSG00000107537	PHYH	10	13319796	13344412	97	22	240278	-0.16103	0.56397	0.85334
ENSG00000158545	ZC3H18	16	88636789	88698374	279	51	240278	-0.16119	0.56403	0.853365
ENSG00000151726	ACSL1	4	185676749	185747972	272	49	240278	-0.16123	0.56404	0.853315
ENSG00000156162	DPY19L4	8	95731931	95806064	304	48	240278	-0.16146	0.56413	0.853385
ENSG00000114904	NEK4	3	52744800	52804965	193	28	240278	-0.16165	0.56421	0.853441
ENSG00000101280	ANGPT4	20	853296	896977	190	47	240278	-0.16169	0.56423	0.853405
ENSG00000116337	AMPD2	1	110158726	110174673	38	15	240278	-0.16237	0.56449	0.853733
ENSG00000184155	OR10J5	1	159504793	159505842	3	2	240278	-0.16246	0.56453	0.853728
ENSG00000160883	HK3	5	176307870	176326333	50	20	240278	-0.16253	0.56456	0.853708
ENSG00000206181	TCEB3B	18	44558943	44561988	19	8	240278	-0.1626	0.56458	0.853673
ENSG00000111371	SLC38A1	12	46576846	46663800	177	51	240278	-0.16265	0.5646	0.853637
ENSG00000188452	CERKL	2	182401403	182545392	446	52	240278	-0.16278	0.56465	0.853648
ENSG00000103642	LACTB	15	63413999	63434260	62	11	240278	-0.1628	0.56466	0.853597
ENSG00000177807	KCNJ10	1	160007257	160040038	52	25	240278	-0.1629	0.5647	0.853592
ENSG00000167768	KRT1	12	53068520	53074191	16	9	240278	-0.16336	0.56488	0.853799
ENSG00000177082	WDR73	15	85185999	85197574	38	13	240278	-0.16348	0.56493	0.853809
ENSG00000146433	TMEM181	6	158957468	159056460	420	51	240278	-0.16421	0.56522	0.854182
ENSG00000032444	PNPLA6	19	7598890	7626650	112	25	240278	-0.1643	0.56525	0.854161
ENSG00000183137	CEP57L1	6	109416313	109485135	109	22	240278	-0.16468	0.5654	0.854322
ENSG00000088280	ASAP3	1	23755056	23811061	126	24	240278	-0.16474	0.56543	0.854302
ENSG00000142864	SERBP1	1	67873493	67896098	37	17	240278	-0.16482	0.56546	0.854282
ENSG00000130313	PGLS	19	17622438	17632097	36	12	240278	-0.16494	0.5655	0.854277
ENSG00000174697	LEP	7	127881337	127897681	47	19	240278	-0.16512	0.56558	0.854332
ENSG00000212938	KRTAP6-3	21	31964759	31965394	4	2	240278	-0.16556	0.56575	0.854524
ENSG00000268688	AC007382.1	2	37068327	37068530	1	1	240278	-0.16569	0.5658	0.854534
ENSG00000225828	FAM229A	1	32826871	32829879	2	1	240278	-0.16577	0.56583	0.854513
ENSG00000263812	LINC00908	18	74240612	74322925	469	105	240278	-0.16587	0.56587	0.854508
ENSG00000026652	AGPAT4	6	161551011	161695093	478	97	240278	-0.166	0.56592	0.854518
ENSG00000134864	GGACT	13	101183810	101241782	145	24	240278	-0.16601	0.56593	0.854468
ENSG00000124575	HIST1H1D	6	26234440	26235216	5	3	240278	-0.16616	0.56598	0.854478
ENSG00000107949	BCCIP	10	127512115	127542264	47	14	240278	-0.16628	0.56603	0.854488
ENSG00000141499	WRAP53	17	7589389	7606820	66	18	240278	-0.16631	0.56604	0.854438
ENSG00000093134	VNN3	6	133043926	133055904	55	13	240278	-0.16645	0.5661	0.854463
ENSG00000069018	TRPC7	5	135548999	135732730	538	71	240278	-0.16659	0.56615	0.85444
ENSG00000242689	CNTF	11	58390146	58393198	5	3	240278	-0.16659	0.56615	0.85444
ENSG00000137274	BPHL	6	3118608	3153812	118	17	240278	-0.16683	0.56625	0.854493
ENSG00000159210	SNF8	17	47006678	47022479	68	9	240278	-0.16686	0.56626	0.854442
ENSG00000185880	TRIM69	15	45021186	45060027	141	16	240278	-0.16705	0.56634	0.854498
ENSG00000229809	ZNF688	16	30580667	30584055	5	3	240278	-0.16728	0.56643	0.854568
ENSG00000235376	RPEL1	10	105005644	105007773	6	3	240278	-0.16754	0.56653	0.854653
ENSG00000155530	LRGUK	7	133812052	133949343	527	36	240278	-0.16766	0.56658	0.854663
ENSG00000116726	PRAMEF12	1	12834984	12838049	9	4	240278	-0.16769	0.56659	0.854613
ENSG00000268553	AC027309.1	5	172036245	172036436	3	2	240278	-0.16775	0.56661	0.854578
ENSG00000185028	LRRC14B	5	191626	195468	13	5	240278	-0.16803	0.56672	0.854678
ENSG00000234949	AC104667.3	2	238499663	238504624	38	15	240278	-0.16807	0.56674	0.854643
ENSG00000104979	C19orf53	19	13884982	13889276	21	3	240278	-0.16826	0.56681	0.854683
ENSG00000170909	OSCAR	19	54597933	54606000	47	18	240278	-0.16833	0.56684	0.854663
ENSG00000035720	STAP1	4	68424446	68473055	188	37	240278	-0.1689	0.56706	0.854897
ENSG00000143355	LHX9	1	197881037	197904608	65	20	240278	-0.16889	0.56706	0.854897
ENSG00000185274	WBSCR17	7	70597155	71178585	2220	227	240278	-0.16896	0.56709	0.854844
ENSG00000152154	TMEM178A	2	39892122	39945103	106	20	240278	-0.16917	0.56717	0.854899
ENSG00000186329	TMEM212	3	171561139	171656505	435	49	240278	-0.16975	0.5674	0.85518
ENSG00000163281	GNPDA2	4	44684217	44728612	119	19	240278	-0.16991	0.56746	0.855205
ENSG00000167165	UGT1A6	2	234600253	234681946	296	37	240278	-0.17009	0.56753	0.855245
ENSG00000187105	HEATR4	14	73945189	74025651	158	51	240278	-0.17015	0.56755	0.85521
ENSG00000125459	MSTO1	1	155579979	155718153	180	52	240278	-0.17016	0.56756	0.85516
ENSG00000115750	TAF1B	2	9983483	10074545	429	34	240278	-0.17038	0.56764	0.855215
ENSG00000018408	WWTR1	3	149235022	149454501	855	127	240278	-0.17046	0.56768	0.85521
ENSG00000125820	NKX2-2	20	21491648	21494664	11	7	240278	-0.17066	0.56776	0.855265
ENSG00000064042	LIMCH1	4	41361624	41702061	1006	106	240278	-0.17072	0.56778	0.855229
ENSG00000221947	XKR9	8	71581600	71702606	533	28	240278	-0.17106	0.56791	0.85536
ENSG00000065882	TBC1D1	4	37892708	38140796	941	158	240278	-0.17175	0.56818	0.855701
ENSG00000121904	CSMD2	1	33979609	34631443	1813	267	240278	-0.17182	0.56821	0.855681
ENSG00000136897	MRPL50	9	104149915	104160896	30	13	240278	-0.17204	0.5683	0.855751
ENSG00000109180	OCIAD1	4	48807229	48863834	89	22	240278	-0.17216	0.56834	0.855746
ENSG00000198796	ALPK2	18	56148479	56296189	643	114	240278	-0.1722	0.56836	0.855711
ENSG00000188626	GOLGA8M	15	28947100	28983530	109	12	240278	-0.17244	0.56845	0.855781
ENSG00000181867	FTMT	5	121187650	121188519	3	2	240278	-0.17264	0.56853	0.855836
ENSG00000176407	KCMF1	2	85198216	85286595	208	29	240278	-0.17265	0.56854	0.855785
ENSG00000268470	DNAH17-AS1	17	76494911	76499138	25	7	240278	-0.17279	0.56859	0.855795
ENSG00000178718	RPP25	15	75246757	75249805	4	2	240278	-0.17304	0.56869	0.85588
ENSG00000130347	RTN4IP1	6	107018903	107077373	292	29	240278	-0.17352	0.56888	0.856101
ENSG00000094963	FMO2	1	171154347	171181822	147	19	240278	-0.17366	0.56893	0.856111
ENSG00000159433	STARD9	15	42867857	43013179	325	61	240278	-0.17379	0.56899	0.856136
ENSG00000170745	KCNS3	2	18059114	18542882	2049	228	240278	-0.1741	0.5691	0.856236
ENSG00000153310	FAM49B	8	130851839	131029375	451	84	240278	-0.17416	0.56913	0.856216
ENSG00000172116	CD8B	2	87042462	87089047	161	25	240278	-0.17425	0.56916	0.856195
ENSG00000203837	PNLIPRP3	10	118187379	118237469	162	28	240278	-0.17429	0.56918	0.85616
ENSG00000105612	DNASE2	19	12986025	12992282	9	5	240278	-0.17457	0.56929	0.85626
ENSG00000080618	CPB2	13	46627321	46679211	137	14	240278	-0.17465	0.56932	0.85624
ENSG00000077616	NAALAD2	11	89864683	89926062	291	27	240278	-0.17498	0.56945	0.85637
ENSG00000222038	POTEJ	2	131369054	131415664	34	19	240278	-0.17506	0.56949	0.856365
ENSG00000089012	SIRPG	20	1609798	1638425	89	19	240278	-0.17521	0.56954	0.856375
ENSG00000001036	FUCA2	6	143815948	143832827	43	14	240278	-0.17543	0.56963	0.856445
ENSG00000149443	C20orf78	20	18790372	18810797	68	25	240278	-0.17553	0.56967	0.856439
ENSG00000111711	GOLT1B	12	21654715	21671342	84	17	240278	-0.1757	0.56974	0.856479
ENSG00000163141	BNIPL	1	151009046	151020076	37	16	240278	-0.17589	0.56981	0.856519
ENSG00000101200	AVP	20	3063202	3065370	4	2	240278	-0.17608	0.56989	0.856574
ENSG00000169129	AFAP1L2	10	116054583	116164515	283	57	240278	-0.17625	0.56995	0.856599
ENSG00000183092	BEGAIN	14	101003486	101053750	134	35	240278	-0.1763	0.56997	0.856564
ENSG00000143546	S100A8	1	153362508	153363664	2	1	240278	-0.17636	0.57	0.856543
ENSG00000268614	CTD-2207O23.10	19	7598481	7604945	15	9	240278	-0.17666	0.57011	0.856643
ENSG00000101405	OXT	20	3052266	3053163	3	2	240278	-0.17684	0.57018	0.856651
ENSG00000205867	KRTAP5-2	11	1618409	1619524	2	1	240278	-0.17683	0.57018	0.856651
ENSG00000168924	LETM1	4	1813206	1857974	49	31	240278	-0.17685	0.57019	0.856568
ENSG00000059377	TBXAS1	7	139476850	139720125	847	144	240278	-0.17801	0.57064	0.857146
ENSG00000134817	APLNR	11	57001051	57004709	9	5	240278	-0.178	0.57064	0.857146
ENSG00000168778	TCTN2	12	124155660	124192948	161	18	240278	-0.17845	0.57082	0.857318
ENSG00000229615	AC111200.1	2	87089023	87092827	9	4	240278	-0.17854	0.57085	0.857298
ENSG00000182782	HCAR2	12	123185840	123187890	2	1	240278	-0.17855	0.57086	0.857247
ENSG00000165724	ZMYND19	9	140476531	140484942	22	5	240278	-0.17859	0.57087	0.857197
ENSG00000121390	PSPC1	13	20248896	20357142	359	36	240278	-0.17885	0.57097	0.857282
ENSG00000083544	TDRD3	13	60970591	61148012	534	52	240278	-0.17902	0.57104	0.857322
ENSG00000165474	GJB2	13	20761609	20767037	13	7	240278	-0.17905	0.57105	0.857271
ENSG00000181847	TIGIT	3	113995760	114029135	104	31	240278	-0.17908	0.57106	0.857221
ENSG00000152464	RPP38	10	15139179	15181817	185	37	240278	-0.17927	0.57114	0.857276
ENSG00000132475	H3F3B	17	73772515	73781974	28	11	240278	-0.17942	0.5712	0.8573
ENSG00000179774	ATOH7	10	69990386	69991871	5	3	240278	-0.17963	0.57128	0.857355
ENSG00000159147	DONSON	21	34931848	34961014	56	23	240278	-0.17965	0.57129	0.857305
ENSG00000162601	MYSM1	1	59120411	59165764	176	23	240278	-0.1798	0.57134	0.857315
ENSG00000066405	CLDN18	3	137717577	137752494	76	18	240278	-0.18022	0.57151	0.857504
ENSG00000143819	EPHX1	1	225997794	226033260	148	57	240278	-0.18042	0.57159	0.857559
ENSG00000063438	AHRR	5	304291	438406	466	67	240278	-0.18075	0.57172	0.857689
ENSG00000174996	KLC2	11	66024765	66035331	14	7	240278	-0.18083	0.57175	0.857669
ENSG00000183248	CTD-3193O13.9	19	7933605	7939326	13	5	240278	-0.18086	0.57176	0.857618
ENSG00000136682	CBWD2	2	114195268	114253766	100	13	240278	-0.18091	0.57178	0.857583
ENSG00000136352	NKX2-1	14	36985602	36990354	10	6	240278	-0.18094	0.57179	0.8575
ENSG00000243130	PSG11	19	43511808	43530664	92	10	240278	-0.18095	0.57179	0.8575
ENSG00000150637	CD226	18	67498394	67629039	461	79	240278	-0.18101	0.57182	0.857447
ENSG00000125637	PSD4	2	113914902	113966973	180	47	240278	-0.18103	0.57183	0.857397
ENSG00000128218	VPREB3	22	24094930	24096655	4	2	240278	-0.18133	0.57195	0.857512
ENSG00000107831	FGF8	10	103529899	103535854	6	4	240278	-0.18146	0.572	0.857521
ENSG00000171798	KNDC1	10	134973951	135039916	362	43	240278	-0.18155	0.57203	0.857501
ENSG00000130748	TMEM160	19	47549165	47551888	7	3	240278	-0.18159	0.57205	0.857466
ENSG00000137090	DMRT1	9	841690	969090	703	101	240278	-0.18174	0.57211	0.85749
ENSG00000132196	HSD17B7	1	162760492	162782607	67	26	240278	-0.18184	0.57215	0.857453
ENSG00000187186	RP11-195F19.5	9	34664160	34666109	5	3	240278	-0.18186	0.57215	0.857453
ENSG00000159346	ADIPOR1	1	202909951	202927700	60	16	240278	-0.18194	0.57218	0.8574
ENSG00000196436	NPIPB15	16	74411776	74425978	6	4	240278	-0.18214	0.57226	0.857454
ENSG00000232196	MTRNR2L4	16	3421053	3422283	8	2	240278	-0.18244	0.57238	0.857569
ENSG00000186867	QRFPR	4	122250467	122302214	299	43	240278	-0.1825	0.5724	0.857534
ENSG00000143847	PPFIA4	1	202995626	203047868	155	34	240278	-0.18259	0.57244	0.857528
ENSG00000141497	ZMYND15	17	4643319	4649411	20	10	240278	-0.18275	0.5725	0.85752
ENSG00000141577	AZI1	17	79163393	79196799	191	38	240278	-0.18273	0.5725	0.85752
ENSG00000173213	RP11-683L23.1	18	47225	73545	109	20	240278	-0.18277	0.57251	0.857438
ENSG00000168454	TXNDC2	18	9885763	9889272	21	9	240278	-0.18301	0.5726	0.857507
ENSG00000146263	MMS22L	6	97590037	97731093	309	36	240278	-0.18313	0.57265	0.857517
ENSG00000006831	ADIPOR2	12	1797740	1897844	306	37	240278	-0.18358	0.57283	0.857689
ENSG00000188505	NCCRP1	19	39687601	39692524	11	3	240278	-0.18358	0.57283	0.857689
ENSG00000249016	RP11-45H22.3	5	54252063	54253674	10	2	240278	-0.18393	0.57297	0.857801
ENSG00000070081	NUCB2	11	17229700	17371521	297	49	240278	-0.18405	0.57301	0.857795
ENSG00000111605	CPSF6	12	69633317	69668138	68	20	240278	-0.18457	0.57322	0.858044
ENSG00000198965	OR10R2	1	158449668	158450675	6	4	240278	-0.18521	0.57347	0.858353
ENSG00000166598	HSP90B1	12	104323885	104347423	95	25	240278	-0.18526	0.57349	0.858318
ENSG00000158623	COPG2	7	130146089	130353598	317	43	240278	-0.18545	0.57356	0.858358
ENSG00000132514	CLEC10A	17	6977856	6983626	18	9	240278	-0.18555	0.5736	0.85832
ENSG00000149806	FAU	11	64888100	64889945	1	1	240278	-0.18555	0.5736	0.85832
ENSG00000115211	EIF2B4	2	27587219	27593353	16	9	240278	-0.18563	0.57363	0.858267
ENSG00000068697	LAPTM4A	2	20232411	20251789	31	11	240278	-0.18566	0.57364	0.858217
ENSG00000205213	LGR4	11	27387508	27494322	260	59	240278	-0.18571	0.57366	0.858181
ENSG00000077549	CAPZB	1	19665267	19812066	574	69	240278	-0.18573	0.57367	0.858131
ENSG00000170315	UBB	17	16284112	16286059	4	2	240278	-0.18584	0.57371	0.858126
ENSG00000108849	PPY	17	42018172	42019836	3	2	240278	-0.18585	0.57372	0.858076
ENSG00000112531	QKI	6	163835032	163999628	378	49	240278	-0.18615	0.57384	0.85819
ENSG00000091137	SLC26A4	7	107301080	107358254	108	31	240278	-0.18618	0.57385	0.85814
ENSG00000249158	PCDHA11	5	140248689	140391929	393	49	240278	-0.1863	0.5739	0.858149
ENSG00000111701	APOBEC1	12	7801996	7818499	76	18	240278	-0.18648	0.57397	0.858189
ENSG00000110911	SLC11A2	12	51373184	51422349	92	17	240278	-0.18666	0.57404	0.858229
ENSG00000013016	EHD3	2	31456880	31492313	59	18	240278	-0.18669	0.57405	0.858178
ENSG00000182551	ADI1	2	3501132	3523507	76	9	240278	-0.187	0.57417	0.858293
ENSG00000149305	HTR3B	11	113775399	113817287	140	30	240278	-0.18707	0.5742	0.858272
ENSG00000146216	TTBK1	6	43211418	43255997	141	32	240278	-0.18711	0.57421	0.858222
ENSG00000159140	SON	21	34914924	34949812	71	27	240278	-0.18725	0.57427	0.858214
ENSG00000257207	LIMS3	2	111160511	111230652	7	4	240278	-0.18725	0.57427	0.858214
ENSG00000187595	ZNF385C	17	40177594	40217383	90	16	240278	-0.18756	0.57439	0.858296
ENSG00000071054	MAP4K4	2	102313312	102511149	522	68	240278	-0.18761	0.57441	0.858261
ENSG00000048471	SNX29	16	12070594	12668146	3045	286	240278	-0.18782	0.57449	0.858315
ENSG00000228672	PROB1	5	138727635	138730885	4	2	240278	-0.18817	0.57463	0.858459
ENSG00000164171	ITGA2	5	52285156	52390609	398	42	240278	-0.18831	0.57468	0.858469
ENSG00000267848	AL118506.1	20	62585007	62585495	1	1	240278	-0.18835	0.5747	0.858434
ENSG00000162994	CLHC1	2	55401927	55459699	181	34	240278	-0.18838	0.57471	0.858351
ENSG00000196550	FAM72A	1	206136916	206155151	7	4	240278	-0.18838	0.57471	0.858351
ENSG00000248540	RP11-247C2.2	15	74418256	74421619	5	3	240278	-0.18856	0.57478	0.858358
ENSG00000089356	FXYD3	19	35606732	35615228	33	12	240278	-0.1886	0.5748	0.858323
ENSG00000160321	ZNF208	19	22115760	22193751	305	24	240278	-0.1888	0.57487	0.858362
ENSG00000074181	NOTCH3	19	15270444	15311792	174	23	240278	-0.18888	0.57491	0.858357
ENSG00000143198	MGST3	1	165600098	165631033	150	24	240278	-0.18903	0.57497	0.858381
ENSG00000224730	AC009892.10	19	55147173	55150343	31	6	240278	-0.18909	0.57499	0.858346
ENSG00000178381	ZFAND2A	7	1191707	1200395	70	15	240278	-0.18923	0.57504	0.858356
ENSG00000142611	PRDM16	1	2985732	3355185	1703	251	240278	-0.1893	0.57507	0.858336
ENSG00000157954	WIPI2	7	5229819	5273457	212	40	240278	-0.18945	0.57513	0.85836
ENSG00000031823	RANBP3	19	5916150	5978153	141	47	240278	-0.18956	0.57517	0.858355
ENSG00000143315	PIGM	1	159997462	160001783	9	6	240278	-0.18977	0.57526	0.858392
ENSG00000153930	ANKFN1	17	54188319	54589020	1038	117	240278	-0.18979	0.57526	0.858392
ENSG00000248643	RBM14-RBM4	11	66384097	66413940	32	17	240278	-0.18986	0.57529	0.858339
ENSG00000136279	DBNL	7	44084239	44109055	84	14	240278	-0.19058	0.57557	0.858692
ENSG00000161281	COX7A1	19	36641824	36643771	3	2	240278	-0.19072	0.57563	0.858716
ENSG00000138629	UBL7	15	74738318	74753523	34	9	240278	-0.19074	0.57564	0.858666
ENSG00000100417	PMM1	22	41972898	41985894	27	5	240278	-0.19077	0.57565	0.858616
ENSG00000089486	CDIP1	16	4560676	4588829	82	18	240278	-0.19089	0.57569	0.85861
ENSG00000125841	NRSN2	20	327426	340304	24	12	240278	-0.19129	0.57585	0.858784
ENSG00000142655	PEX14	1	10532345	10690815	375	55	240278	-0.19137	0.57588	0.858764
ENSG00000112276	BVES	6	105544697	105585049	117	23	240278	-0.19163	0.57598	0.858848
ENSG00000090621	PABPC4	1	40026488	40042462	42	17	240278	-0.19187	0.57608	0.858932
ENSG00000151773	CCDC122	13	44398045	44453827	218	29	240278	-0.19231	0.57625	0.859121
ENSG00000109475	RPL34	4	109541722	109551568	24	7	240278	-0.19248	0.57632	0.85916
ENSG00000103351	CLUAP1	16	3550924	3589048	150	21	240278	-0.19279	0.57644	0.859274
ENSG00000120094	HOXB1	17	46605888	46608359	6	1	240278	-0.19315	0.57658	0.859417
ENSG00000243449	C4orf48	4	2043689	2045697	2	1	240278	-0.19334	0.57665	0.859457
ENSG00000172519	OR10H5	19	15904761	15905892	12	6	240278	-0.19361	0.57676	0.859556
ENSG00000133816	MICAL2	11	12115543	12285334	713	163	240278	-0.19369	0.57679	0.859503
ENSG00000164144	ARFIP1	4	153701089	153839615	367	40	240278	-0.19368	0.57679	0.859503
ENSG00000125686	MED1	17	37560538	37607539	104	18	240278	-0.19383	0.57685	0.859495
ENSG00000085644	ZNF213	16	3179778	3192806	22	9	240278	-0.194	0.57691	0.859519
ENSG00000152207	CYSLTR2	13	49280951	49283498	10	2	240278	-0.19418	0.57698	0.859558
ENSG00000168539	CHRM1	11	62676151	62689279	32	11	240278	-0.19429	0.57702	0.859553
ENSG00000056291	NPFFR2	4	72897521	73013784	557	33	240278	-0.19438	0.57706	0.859548
ENSG00000110446	SLC15A3	11	60704556	60720002	42	19	240278	-0.19466	0.57717	0.859646
ENSG00000108753	HNF1B	17	36046435	36105237	197	66	240278	-0.19479	0.57722	0.859656
ENSG00000121741	ZMYM2	13	20532810	20665968	355	37	240278	-0.19491	0.57727	0.859665
ENSG00000162444	RBP7	1	10057264	10076078	53	11	240278	-0.19497	0.57729	0.85963
ENSG00000241839	PLEKHO2	15	65134088	65160206	87	19	240278	-0.1951	0.57734	0.85964
ENSG00000170502	NUDT9	4	88343734	88380606	123	25	240278	-0.1952	0.57738	0.859634
ENSG00000241690	TMEM239	20	2795614	2798712	12	9	240278	-0.19537	0.57745	0.859674
ENSG00000257315	ZBED6	1	203765437	203769686	7	3	240278	-0.19551	0.5775	0.859683
ENSG00000168028	RPSA	3	39448180	39454033	21	4	240278	-0.19553	0.57751	0.859633
ENSG00000258790	KIAA0391	14	35591755	35786680	726	71	240278	-0.19556	0.57752	0.859583
ENSG00000167807	CTD-2369P2.10	19	10416103	10426685	44	14	240278	-0.19577	0.5776	0.859605
ENSG00000267673	FDX1L	19	10416103	10426691	44	14	240278	-0.19577	0.5776	0.859605
ENSG00000171160	MORN4	10	99374310	99393344	67	20	240278	-0.19585	0.57763	0.859552
ENSG00000121104	FAM117A	17	47787694	47866542	123	44	240278	-0.19614	0.57775	0.859665
ENSG00000173662	TAS1R1	1	6615241	6639817	65	17	240278	-0.19616	0.57776	0.859615
ENSG00000134077	THUMPD3	3	9404526	9428475	62	13	240278	-0.19621	0.57778	0.859548
ENSG00000181961	OR4A16	11	55110627	55111707	8	4	240278	-0.19622	0.57778	0.859548
ENSG00000269494	AL359693.1	6	82262307	82262537	1	1	240278	-0.19627	0.5778	0.85948
ENSG00000062282	DGAT2	11	75470557	75512579	67	19	240278	-0.19632	0.57782	0.859413
ENSG00000112599	GUCA1B	6	42152139	42162654	55	6	240278	-0.19632	0.57782	0.859413
ENSG00000070814	TCOF1	5	149737202	149779871	96	30	240278	-0.19647	0.57788	0.859405
ENSG00000100422	CERK	22	47080308	47134158	175	52	240278	-0.19654	0.57791	0.859384
ENSG00000100867	DHRS2	14	24099324	24114848	31	17	240278	-0.19672	0.57798	0.859424
ENSG00000077238	IL4R	16	27324989	27376099	203	39	240278	-0.19685	0.57803	0.859433
ENSG00000253206	RP11-738G5.2	8	50448945	50466973	39	9	240278	-0.19689	0.57804	0.859383
ENSG00000196866	HIST1H2AD	6	26199079	26199471	2	1	240278	-0.19701	0.57809	0.859393
ENSG00000166503	HDGFRP3	15	83784320	83876770	196	29	240278	-0.19722	0.57817	0.859447
ENSG00000117036	ETV3	1	157090983	157108266	22	12	240278	-0.19734	0.57822	0.859424
ENSG00000148677	ANKRD1	10	92671853	92681033	29	14	240278	-0.19735	0.57822	0.859424
ENSG00000162076	FLYWCH2	16	2933187	2949383	90	12	240278	-0.19774	0.57837	0.859549
ENSG00000173464	RNASE11	14	21051054	21078043	103	33	240278	-0.1979	0.57844	0.859556
ENSG00000259060	RNASE11	14	21051051	21077954	103	33	240278	-0.1979	0.57844	0.859556
ENSG00000171988	JMJD1C	10	64926981	65225722	952	80	240278	-0.19801	0.57848	0.859518
ENSG00000101255	TRIB3	20	361261	378203	69	29	240278	-0.19826	0.57858	0.859602
ENSG00000196371	FUT4	11	94277017	94283063	15	8	240278	-0.19845	0.57865	0.859641
ENSG00000087299	L2HGDH	14	50704281	50779266	189	27	240278	-0.19855	0.57869	0.859636
ENSG00000123297	TSFM	12	58176372	58201854	67	18	240278	-0.19858	0.57871	0.859601
ENSG00000129116	PALLD	4	169418217	169849608	1671	228	240278	-0.19877	0.57878	0.859575
ENSG00000131620	ANO1	11	69924408	70035634	478	99	240278	-0.19876	0.57878	0.859575
ENSG00000140285	FGF7	15	49715293	49780972	236	27	240278	-0.19878	0.57878	0.859575
ENSG00000144713	RPL32	3	12875984	12883087	24	7	240278	-0.19937	0.57901	0.859787
ENSG00000155890	TRIM42	3	140396881	140419992	77	20	240278	-0.19955	0.57908	0.859826
ENSG00000006468	ETV1	7	13930853	14031050	433	87	240278	-0.19984	0.5792	0.859907
ENSG00000010626	LRRC23	12	6982733	7023407	91	8	240278	-0.19984	0.5792	0.859907
ENSG00000167874	TMEM88	17	7758383	7759417	5	3	240278	-0.2002	0.57934	0.860018
ENSG00000108264	TADA2A	17	35766965	35839835	242	30	240278	-0.20024	0.57935	0.859968
ENSG00000039537	C6	5	41142336	41261540	430	63	240278	-0.20062	0.5795	0.860126
ENSG00000008988	RPS20	8	56979854	56987069	34	9	240278	-0.20063	0.57951	0.860076
ENSG00000144711	IQSEC1	3	12938719	13114617	432	118	240278	-0.20082	0.57958	0.860115
ENSG00000011260	UTP18	17	49337889	49375297	135	23	240278	-0.20086	0.5796	0.86008
ENSG00000204169	AGAP7	10	51464162	51486327	11	6	240278	-0.20122	0.57974	0.860223
ENSG00000123191	ATP7B	13	52506809	52585630	222	42	240278	-0.20126	0.57975	0.860173
ENSG00000116906	GNPAT	1	231376953	231413719	82	17	240278	-0.20144	0.57982	0.860212
ENSG00000131386	GALNT15	3	16216156	16273499	201	49	240278	-0.20157	0.57987	0.860221
ENSG00000070601	FRMPD1	9	37650997	37746901	386	68	240278	-0.2018	0.57996	0.86029
ENSG00000168081	PNOC	8	28174503	28200872	102	9	240278	-0.20181	0.57997	0.86024
ENSG00000115718	PROC	2	128176003	128186822	20	8	240278	-0.20191	0.58001	0.860235
ENSG00000187266	EPOR	19	11488236	11495018	14	7	240278	-0.20197	0.58003	0.8602
ENSG00000143127	ITGA10	1	145524891	145543868	19	12	240278	-0.20207	0.58007	0.860162
ENSG00000175215	CTDSP2	12	58213710	58240522	76	24	240278	-0.20208	0.58007	0.860162
ENSG00000189013	KIR2DL4	19	55236002	55325972	209	53	240278	-0.20229	0.58015	0.860183
ENSG00000124159	MATN4	20	43922085	43937169	61	13	240278	-0.2023	0.58016	0.860133
ENSG00000185085	INTS5	11	62414320	62420774	4	2	240278	-0.2026	0.58027	0.860232
ENSG00000167992	VWCE	11	61025762	61062896	69	17	240278	-0.20309	0.58047	0.860463
ENSG00000092345	DAZL	3	16628299	16711813	385	67	240278	-0.2033	0.58055	0.860485
ENSG00000172738	TMEM217	6	37179956	37225931	71	26	240278	-0.2033	0.58055	0.860485
ENSG00000138175	ARL3	10	104433488	104474164	75	21	240278	-0.20342	0.5806	0.860462
ENSG00000124249	KCNK15	20	43374421	43379675	17	7	240278	-0.20349	0.58063	0.860442
ENSG00000109065	NAT9	17	72766686	72772506	19	5	240278	-0.20387	0.58077	0.860552
ENSG00000164815	ORC5	7	103766788	103848495	282	37	240278	-0.20385	0.58077	0.860552
ENSG00000136754	ABI1	10	27035522	27150016	514	37	240278	-0.20391	0.58079	0.860485
ENSG00000065613	SLK	10	105726959	105788991	172	23	240278	-0.20395	0.5808	0.860435
ENSG00000116586	LAMTOR2	1	156024543	156028301	7	4	240278	-0.20403	0.58084	0.860397
ENSG00000177476	OR2G3	1	247768856	247769838	4	2	240278	-0.20405	0.58084	0.860397
ENSG00000065413	ANKRD44	2	197831741	198175897	1174	107	240278	-0.20481	0.58114	0.860712
ENSG00000104064	GABPB1	15	50569389	50647605	241	27	240278	-0.20482	0.58114	0.860712
ENSG00000268488	AC018512.1	15	44075041	44075231	2	1	240278	-0.20486	0.58116	0.860644
ENSG00000004948	CALCR	7	93053799	93204042	440	58	240278	-0.20516	0.58128	0.860758
ENSG00000134571	MYBPC3	11	47352957	47374253	37	16	240278	-0.2052	0.58129	0.860708
ENSG00000205670	SMIM11	21	35747779	35780164	136	19	240278	-0.20533	0.58134	0.860717
ENSG00000063180	CA11	19	49141199	49149569	15	4	240278	-0.20577	0.58152	0.860919
ENSG00000198570	RD3	1	211649864	211666259	55	19	240278	-0.20603	0.58162	0.861002
ENSG00000101342	TLDC2	20	35504524	35522638	41	20	240278	-0.20608	0.58164	0.860967
ENSG00000197459	HIST1H2BH	6	26251879	26252303	1	1	240278	-0.20624	0.5817	0.860991
ENSG00000149599	DUSP15	20	30435440	30458550	53	22	240278	-0.20632	0.58173	0.860939
ENSG00000212657	KRTAP16-1	17	39463952	39465505	6	2	240278	-0.20632	0.58173	0.860939
ENSG00000205426	KRT81	12	52679697	52685318	14	7	240278	-0.20655	0.58182	0.860975
ENSG00000155254	MARVELD1	10	99472930	99477907	11	7	240278	-0.20669	0.58187	0.860984
ENSG00000075391	RASAL2	1	178062864	178448644	955	92	240278	-0.20674	0.58189	0.860949
ENSG00000231880	KBTBD4	11	47599277	47599823	1	1	240278	-0.20676	0.5819	0.860899
ENSG00000145439	CBR4	4	169784921	169931426	417	38	240278	-0.20684	0.58193	0.860879
ENSG00000189167	ZAR1L	13	32877837	32889481	28	11	240278	-0.20697	0.58198	0.860888
ENSG00000109047	RCVRN	17	9799637	9808938	59	11	240278	-0.207	0.58199	0.860838
ENSG00000076944	STXBP2	19	7701767	7712759	36	14	240278	-0.20707	0.58202	0.860818
ENSG00000140299	BNIP2	15	59951345	59981733	108	11	240278	-0.20709	0.58203	0.860768
ENSG00000004139	SARM1	17	26691378	26728065	92	12	240278	-0.20714	0.58205	0.860733
ENSG00000156218	ADAMTSL3	15	84322838	84708594	1181	107	240278	-0.20732	0.58212	0.860772
ENSG00000119801	YPEL5	2	30369807	30383399	22	12	240278	-0.20767	0.58226	0.860915
ENSG00000198326	TMEM239	20	2795614	2800930	17	9	240278	-0.20789	0.58234	0.860968
ENSG00000130544	ZNF557	19	7069455	7087979	91	24	240278	-0.2079	0.58235	0.860918
ENSG00000023516	AKAP11	13	42846289	42897396	183	33	240278	-0.20835	0.58252	0.861105
ENSG00000122884	P4HA1	10	74766975	74856732	310	18	240278	-0.20854	0.5826	0.861159
ENSG00000181464	CDRT1	17	15468797	15469590	2	1	240278	-0.20884	0.58271	0.861257
ENSG00000120526	NUDCD1	8	110253148	110346614	298	30	240278	-0.20899	0.58277	0.861281
ENSG00000097046	CDC7	1	91966408	91991321	49	16	240278	-0.20903	0.58279	0.861246
ENSG00000171724	VAT1L	16	77822427	78014004	800	189	240278	-0.20911	0.58282	0.861226
ENSG00000171126	KCNG3	2	42669157	42721237	162	43	240278	-0.20921	0.58286	0.86122
ENSG00000188996	HUS1B	6	655939	656963	2	1	240278	-0.20956	0.583	0.861362
ENSG00000125166	GOT2	16	58741035	58768261	99	22	240278	-0.20961	0.58301	0.861312
ENSG00000164073	MFSD8	4	128838960	128887150	90	18	240278	-0.20963	0.58302	0.861263
ENSG00000129911	KLF16	19	1852399	1863567	33	11	240278	-0.20979	0.58309	0.861301
ENSG00000187461	AL583828.1	6	13469513	13486415	35	13	240278	-0.20987	0.58311	0.861266
ENSG00000100503	NIN	14	51186481	51297839	317	75	240278	-0.21002	0.58317	0.861258
ENSG00000269367	AC020629.1	12	42624050	42628075	7	5	240278	-0.21002	0.58317	0.861258
ENSG00000111199	TRPV4	12	110220890	110271212	179	38	240278	-0.21034	0.5833	0.861353
ENSG00000174606	ANGEL2	1	213165524	213189168	36	11	240278	-0.21039	0.58332	0.861318
ENSG00000092621	PHGDH	1	120202421	120286838	203	44	240278	-0.21086	0.5835	0.86152
ENSG00000221977	OR4E2	14	22133297	22134238	4	2	240278	-0.21087	0.58351	0.86147
ENSG00000198877	OR5D13	11	55540914	55541858	2	1	240278	-0.21098	0.58355	0.861464
ENSG00000233863	AC012215.1	8	35649365	35653384	2	1	240278	-0.21137	0.5837	0.861621
ENSG00000159128	IFNGR2	21	34775202	34851655	310	33	240278	-0.21142	0.58372	0.861586
ENSG00000250021	C15orf38-AP3S2	15	90377540	90456114	220	29	240278	-0.21145	0.58373	0.861536
ENSG00000198131	ZNF544	19	58739960	58788815	203	36	240278	-0.21149	0.58375	0.861501
ENSG00000178802	MPI	15	75182346	75191798	21	14	240278	-0.21157	0.58378	0.861481
ENSG00000102996	MMP15	16	58059470	58080805	47	20	240278	-0.21161	0.58379	0.861431
ENSG00000182256	GABRG3	15	27216429	27778373	1804	238	240278	-0.21211	0.58399	0.861662
ENSG00000127325	BEST3	12	70037140	70093256	153	27	240278	-0.2122	0.58402	0.861642
ENSG00000264194	AC000003.2	17	10048831	10050277	9	5	240278	-0.2124	0.5841	0.861695
ENSG00000262302	RP1-4G17.5	17	7150148	7165408	29	9	240278	-0.21278	0.58425	0.861852
ENSG00000198502	HLA-DRB5	6	32485120	32498064	51	9	240278	-0.21288	0.58429	0.861846
ENSG00000074660	SCARF1	17	1537152	1549041	37	15	240278	-0.21293	0.58431	0.861811
ENSG00000182613	OR2V2	5	180581943	180582890	2	1	240278	-0.21302	0.58434	0.861791
ENSG00000179041	RRS1	8	67341263	67342966	7	4	240278	-0.21308	0.58437	0.861771
ENSG00000144891	AGTR1	3	148415571	148460795	111	23	240278	-0.21335	0.58447	0.861854
ENSG00000204962	PCDHA8	5	140220907	140391929	468	57	240278	-0.21343	0.5845	0.861833
ENSG00000198466	ZNF587	19	58361225	58376480	88	22	240278	-0.21367	0.5846	0.861916
ENSG00000205277	MUC12	7	100612904	100662230	168	31	240278	-0.2138	0.58465	0.861926
ENSG00000171435	KSR2	12	117890817	118406788	1768	284	240278	-0.21419	0.5848	0.862082
ENSG00000156384	SFR1	10	105881816	105886143	13	6	240278	-0.21431	0.58485	0.862091
ENSG00000250120	PCDHA10	5	140235595	140391929	442	53	240278	-0.21433	0.58486	0.862042
ENSG00000077514	POLD3	11	74204896	74380162	636	78	240278	-0.21455	0.58494	0.862095
ENSG00000152291	TGOLN2	2	85545147	85555548	37	9	240278	-0.21476	0.58502	0.862149
ENSG00000128596	CCDC136	7	128430811	128462186	74	12	240278	-0.21568	0.58538	0.862615
ENSG00000170310	STX8	17	9153788	9479908	1173	184	240278	-0.21581	0.58543	0.862624
ENSG00000206536	OR5K3	3	98109510	98110475	5	2	240278	-0.21594	0.58548	0.862633
ENSG00000156574	NODAL	10	72192071	72207707	44	10	240278	-0.2162	0.58558	0.862716
ENSG00000187720	THSD4	15	71389291	72075722	2287	261	240278	-0.21623	0.5856	0.862681
ENSG00000168412	MTNR1A	4	187454809	187476721	88	23	240278	-0.21644	0.58568	0.862734
ENSG00000160703	NLRX1	11	119037277	119054725	24	13	240278	-0.21684	0.58583	0.86289
ENSG00000179151	EDC3	15	74922899	74988633	91	28	240278	-0.21693	0.58587	0.862885
ENSG00000157181	C1orf27	1	186344890	186390510	106	26	240278	-0.21701	0.5859	0.862865
ENSG00000076984	MAP2K7	19	7968728	7979363	48	21	240278	-0.21704	0.58591	0.862815
ENSG00000159842	ABR	17	906758	1132315	1150	215	240278	-0.21706	0.58592	0.862765
ENSG00000196757	ZNF700	19	12035883	12061588	80	16	240278	-0.21708	0.58593	0.862715
ENSG00000175393	OR10A6	11	7949180	7950209	6	3	240278	-0.21745	0.58607	0.862857
ENSG00000183154	RP11-863K10.7	8	37592279	37594944	3	1	240278	-0.21759	0.58613	0.862881
ENSG00000065491	TBC1D22B	6	37225548	37300746	172	31	240278	-0.21771	0.58617	0.862875
ENSG00000160194	NDUFV3	21	44299754	44333414	167	23	240278	-0.21791	0.58625	0.862928
ENSG00000171793	CTPS1	1	41445007	41478235	101	28	240278	-0.21822	0.58637	0.863041
ENSG00000132846	ZBED3	5	76367897	76383148	47	17	240278	-0.21831	0.5864	0.86302
ENSG00000117118	SDHB	1	17345217	17380665	112	16	240278	-0.21831	0.58641	0.862971
ENSG00000167778	SPRYD3	12	53458388	53473204	29	11	240278	-0.21835	0.58642	0.862921
ENSG00000129235	TXNDC17	17	6544078	6547861	15	5	240278	-0.21845	0.58646	0.862915
ENSG00000204961	PCDHA9	5	140227048	140391929	457	55	240278	-0.21881	0.5866	0.863025
ENSG00000239590	OR1J4	9	125281420	125282361	1	1	240278	-0.21881	0.5866	0.863025
ENSG00000162641	AKNAD1	1	109358520	109506106	554	78	240278	-0.21884	0.58661	0.862943
ENSG00000070476	ZXDC	3	126156444	126194762	114	28	240278	-0.21897	0.58666	0.862952
ENSG00000105723	GSK3A	19	42734338	42746777	17	6	240278	-0.21902	0.58668	0.862885
ENSG00000161634	DCD	12	55038375	55042277	9	5	240278	-0.21901	0.58668	0.862885
ENSG00000105136	ZNF419	19	57999079	58006048	28	8	240278	-0.21985	0.587	0.863226
ENSG00000114268	PFKFB4	3	48555117	48599448	70	26	240278	-0.21983	0.587	0.863226
ENSG00000182473	EXOC7	17	74077087	74117657	180	19	240278	-0.21985	0.58701	0.863144
ENSG00000088992	TESC	12	117476728	117537284	249	44	240278	-0.22	0.58706	0.863121
ENSG00000166181	API5	11	43333513	43366079	67	27	240278	-0.21999	0.58706	0.863121
ENSG00000185294	SPPL2C	17	43922256	43924438	18	4	240278	-0.22019	0.58714	0.863142
ENSG00000089847	ANKRD24	19	4183351	4224811	152	32	240278	-0.22021	0.58715	0.863093
ENSG00000168301	KCTD6	3	58477841	58488087	25	10	240278	-0.22032	0.58719	0.863087
ENSG00000113088	GZMK	5	54320081	54330398	39	16	240278	-0.2204	0.58722	0.863067
ENSG00000049323	LTBP1	2	33172039	33624576	2093	199	240278	-0.22046	0.58724	0.863032
ENSG00000136021	SCYL2	12	100660918	100735502	165	32	240278	-0.2205	0.58726	0.862997
ENSG00000116132	PRRX1	1	170631869	170708560	150	36	240278	-0.22064	0.58731	0.863006
ENSG00000152818	UTRN	6	144606837	145174170	1516	166	240278	-0.221	0.58745	0.863147
ENSG00000099785	45718	19	8478154	8503901	87	24	240278	-0.22114	0.58751	0.863171
ENSG00000149091	DGKZ	11	46354455	46402104	95	36	240278	-0.22128	0.58756	0.86318
ENSG00000173627	APOBEC4	1	183615541	183622451	32	3	240278	-0.22152	0.58766	0.863263
ENSG00000048052	HDAC9	7	18126572	19042039	2673	341	240278	-0.222	0.58784	0.863463
ENSG00000205832	C16orf96	16	4606491	4650715	115	24	240278	-0.22201	0.58785	0.863413
ENSG00000169397	RNASE3	14	21359558	21360507	3	2	240278	-0.22205	0.58786	0.863363
ENSG00000117971	CHRNB4	15	78916461	79020096	307	57	240278	-0.22208	0.58787	0.863314
ENSG00000153044	CENPH	5	68485375	68506184	40	9	240278	-0.22219	0.58792	0.863323
ENSG00000005189	AC004381.6	16	20817751	20860987	77	22	240278	-0.22256	0.58806	0.863432
ENSG00000158022	TRIM63	1	26377795	26394927	51	16	240278	-0.22255	0.58806	0.863432
ENSG00000222031	AC023469.1	2	151857734	151905288	190	28	240278	-0.22259	0.58807	0.86335
ENSG00000117713	ARID1A	1	27022524	27108595	159	18	240278	-0.22265	0.58809	0.863315
ENSG00000180488	FAM73A	1	78245309	78344106	203	54	240278	-0.22271	0.58812	0.863295
ENSG00000173064	HECTD4	12	112597992	112819896	435	41	240278	-0.22287	0.58818	0.863318
ENSG00000223501	VPS52	6	33218049	33239824	82	18	240278	-0.22317	0.5883	0.86343
ENSG00000156959	LHFPL4	3	9543481	9595486	219	26	240278	-0.22333	0.58836	0.863454
ENSG00000144567	FAM134A	2	220040947	220050201	42	10	240278	-0.22342	0.58839	0.863434
ENSG00000141506	PIK3R5	17	8782233	8869029	210	50	240278	-0.22406	0.58865	0.863751
ENSG00000140990	NDUFB10	16	2009509	2011976	19	5	240278	-0.22418	0.58869	0.863745
ENSG00000197635	DPP4	2	162848751	162931052	232	44	240278	-0.22422	0.58871	0.86371
ENSG00000163735	CXCL5	4	74861359	74864496	4	2	240278	-0.22432	0.58874	0.86369
ENSG00000159216	RUNX1	21	36160098	37376965	4288	353	240278	-0.22444	0.58879	0.863699
ENSG00000196873	CBWD3	9	70856397	70914929	14	5	240278	-0.22461	0.58886	0.863737
ENSG00000131470	PSMC3IP	17	40724333	40729849	12	7	240278	-0.22492	0.58898	0.863849
ENSG00000139865	TTC6	14	38065052	38510647	1257	138	240278	-0.22495	0.58899	0.863799
ENSG00000077935	SMC1B	22	45739944	45809500	146	22	240278	-0.22506	0.58903	0.863794
ENSG00000204592	HLA-E	6	30457244	30461982	11	7	240278	-0.22509	0.58905	0.863759
ENSG00000133055	MYBPH	1	203136939	203144941	22	8	240278	-0.22521	0.58909	0.863753
ENSG00000138109	CYP2C9	10	96698415	96749147	208	25	240278	-0.22522	0.5891	0.863704
ENSG00000169992	NLGN2	17	7308193	7323179	46	23	240278	-0.22528	0.58912	0.863669
ENSG00000112303	VNN2	6	133065009	133084598	91	27	240278	-0.22545	0.58919	0.863707
ENSG00000010803	SCMH1	1	41492872	41707826	580	59	240278	-0.22575	0.5893	0.863804
ENSG00000137821	LRRC49	15	71145578	71342414	283	45	240278	-0.22589	0.58935	0.863813
ENSG00000132669	RIN2	20	19867165	19983101	353	96	240278	-0.2259	0.58936	0.863763
ENSG00000143851	PTPN7	1	202116141	202130716	52	27	240278	-0.22616	0.58946	0.863846
ENSG00000100336	APOL4	22	36585172	36600886	62	16	240278	-0.22623	0.58949	0.863825
ENSG00000167981	ZNF597	16	3486104	3493542	31	8	240278	-0.22629	0.58951	0.86379
ENSG00000181541	MAB21L2	4	151503077	151505843	5	3	240278	-0.2264	0.58955	0.863785
ENSG00000133250	ZNF414	19	8575462	8579048	12	2	240278	-0.22646	0.58958	0.863765
ENSG00000268107	AC003005.4	19	57999086	58016749	98	11	240278	-0.22664	0.58965	0.863803
ENSG00000164935	DCSTAMP	8	105351315	105368917	67	19	240278	-0.227	0.58979	0.863944
ENSG00000204377	C1orf134	1	16555368	16556038	2	1	240278	-0.22705	0.58981	0.863909
ENSG00000006128	TAC1	7	97361220	97369784	27	5	240278	-0.22741	0.58995	0.86405
ENSG00000115652	UXS1	2	106709759	106810795	278	56	240278	-0.22744	0.58996	0.864
ENSG00000064309	CDON	11	125825691	125933230	357	75	240278	-0.22788	0.59013	0.864185
ENSG00000173727	AP000769.1	11	65222728	65234028	30	6	240278	-0.22799	0.59017	0.864179
ENSG00000265096	C1QTNF1-AS1	17	77015291	77023737	29	8	240278	-0.22822	0.59026	0.864247
ENSG00000086967	MYBPC2	19	50936160	50969578	124	33	240278	-0.22852	0.59038	0.864358
ENSG00000145757	SPATA9	5	94987885	95034415	107	25	240278	-0.22864	0.59043	0.864367
ENSG00000109099	PMP22	17	15133095	15168643	61	19	240278	-0.22884	0.5905	0.864405
ENSG00000114631	PODXL2	3	127348024	127391652	63	29	240278	-0.22899	0.59056	0.864429
ENSG00000244067	GSTA2	6	52614897	52628367	52	10	240278	-0.22908	0.59059	0.864409
ENSG00000065618	COL17A1	10	105791044	105845760	104	36	240278	-0.22923	0.59065	0.864432
ENSG00000117133	RPF1	1	84944942	84963473	78	24	240278	-0.22943	0.59073	0.864485
ENSG00000164821	DEFA4	8	6793344	6795860	21	10	240278	-0.22987	0.5909	0.86467
ENSG00000142606	MMEL1	1	2522078	2564481	198	19	240278	-0.23074	0.59124	0.865103
ENSG00000241123	KRTAP10-5	21	45999332	46000481	3	2	240278	-0.23099	0.59134	0.865185
ENSG00000198574	SH2D1B	1	162365056	162381928	51	13	240278	-0.23105	0.59136	0.86515
ENSG00000185156	MFSD6L	17	8700436	8702667	15	8	240278	-0.23109	0.59138	0.865115
ENSG00000005001	PRSS22	16	2902728	2908171	10	4	240278	-0.23144	0.59151	0.865241
ENSG00000198894	CIPC	14	77564440	77583630	62	18	240278	-0.23145	0.59152	0.865191
ENSG00000100979	PLTP	20	44527399	44540794	30	18	240278	-0.23153	0.59155	0.865171
ENSG00000104369	JPH1	8	75146935	75233563	255	55	240278	-0.23164	0.59159	0.865165
ENSG00000135744	AGT	1	230838269	230850043	44	14	240278	-0.23166	0.5916	0.865116
ENSG00000142748	FCN3	1	27695603	27701315	14	9	240278	-0.23175	0.59163	0.865095
ENSG00000176165	FOXG1	14	29235050	29238870	6	4	240278	-0.23194	0.59171	0.865148
ENSG00000131037	EPS8L1	19	55583388	55599291	63	11	240278	-0.23223	0.59182	0.865245
ENSG00000152582	SPEF2	5	35617946	35814713	698	79	240278	-0.23236	0.59187	0.865254
ENSG00000214866	DCDC2C	2	3751453	3836122	321	63	240278	-0.23251	0.59193	0.865277
ENSG00000143373	ZNF687	1	151254094	151264656	19	8	240278	-0.2327	0.592	0.865315
ENSG00000188771	PLET1	11	112118876	112131583	54	13	240278	-0.23288	0.59207	0.865353
ENSG00000135148	TRAFD1	12	112563305	112591407	38	12	240278	-0.23309	0.59215	0.865406
ENSG00000196372	ASB13	10	5680830	5708558	157	47	240278	-0.2332	0.5922	0.865415
ENSG00000148153	INIP	9	115446206	115480516	60	19	240278	-0.23322	0.59221	0.865365
ENSG00000056050	C4orf27	4	170650616	170679104	77	21	240278	-0.23349	0.59231	0.865447
ENSG00000136868	SLC31A1	9	115983808	116028674	157	27	240278	-0.23366	0.59238	0.865485
ENSG00000173281	PPP1R3B	8	8993765	9009084	62	12	240278	-0.23436	0.59265	0.865816
ENSG00000196776	CD47	3	107762145	107809872	104	27	240278	-0.23454	0.59272	0.865854
ENSG00000187094	CCK	3	42299317	42307699	15	7	240278	-0.23457	0.59273	0.865804
ENSG00000176294	OR4N2	14	20187174	20296531	174	67	240278	-0.23463	0.59275	0.865769
ENSG00000268324	LUZPP1	3	46598888	46601178	15	4	240278	-0.23482	0.59282	0.865807
ENSG00000224132	AC112715.2	2	238165734	238166319	1	1	240278	-0.23501	0.5929	0.86586
ENSG00000065357	DGKA	12	56321103	56347811	42	17	240278	-0.2351	0.59293	0.86584
ENSG00000180332	KCTD4	13	45766988	45775175	12	3	240278	-0.23512	0.59294	0.86579
ENSG00000179873	NLRP11	19	56296770	56348166	355	73	240278	-0.23538	0.59304	0.865872
ENSG00000155906	RMND1	6	151725989	151773259	238	36	240278	-0.23543	0.59306	0.865837
ENSG00000197632	SERPINB2	18	61538926	61571124	120	10	240278	-0.23553	0.5931	0.865831
ENSG00000125912	NCLN	19	3185561	3209573	72	19	240278	-0.23594	0.59326	0.866
ENSG00000162365	CYP4A22	1	47603107	47615413	61	14	240278	-0.23604	0.5933	0.865995
ENSG00000198208	RPS6KL1	14	75370657	75390099	72	20	240278	-0.2362	0.59336	0.866018
ENSG00000102882	MAPK3	16	30125426	30134827	20	12	240278	-0.23627	0.59339	0.865998
ENSG00000115252	PDE1A	2	183004763	183387919	1418	136	240278	-0.23638	0.59343	0.865992
ENSG00000105223	PLD3	19	40854363	40886346	104	32	240278	-0.23649	0.59347	0.865986
ENSG00000198128	OR2L3	1	248223984	248224922	10	3	240278	-0.2366	0.59352	0.865995
ENSG00000184672	RALYL	8	85095022	85834079	2063	135	240278	-0.23668	0.59355	0.865975
ENSG00000080824	HSP90AA1	14	102547075	102606036	157	36	240278	-0.23674	0.59357	0.86594
ENSG00000184716	SERINC4	15	44086360	44092419	6	4	240278	-0.23688	0.59362	0.865949
ENSG00000216937	CCDC7	10	32735068	32863492	647	64	240278	-0.23697	0.59366	0.865943
ENSG00000121335	PRB2	12	11544476	11653975	441	49	240278	-0.23723	0.59376	0.866025
ENSG00000183801	OLFML1	11	7506619	7532608	126	20	240278	-0.2373	0.59379	0.866004
ENSG00000259511	UBE2Q2L	15	84841242	84850986	1	1	240278	-0.23733	0.5938	0.865955
ENSG00000055070	SZRD1	1	16679070	16724640	122	22	240278	-0.23758	0.5939	0.866036
ENSG00000171496	OR1L8	9	125329778	125330838	5	2	240278	-0.23773	0.59396	0.86606
ENSG00000106819	ASPN	9	95218487	95244788	58	13	240278	-0.23785	0.594	0.866054
ENSG00000118894	FAM86A	16	5134305	5147809	73	22	240278	-0.23787	0.59401	0.866005
ENSG00000146166	LGSN	6	63985856	64029882	64	30	240278	-0.23804	0.59407	0.866028
ENSG00000107521	HPS1	10	100175955	100206684	106	26	240278	-0.23805	0.59408	0.865946
ENSG00000180988	OR52N2	11	5841544	5842578	12	3	240278	-0.23806	0.59408	0.865946
ENSG00000185127	C6orf120	6	170102233	170106401	16	9	240278	-0.23837	0.5942	0.866025
ENSG00000181744	C3orf58	3	143690640	143767561	264	31	240278	-0.23859	0.59429	0.866092
ENSG00000081181	ARG2	14	68086515	68118437	95	24	240278	-0.23869	0.59433	0.866087
ENSG00000186335	SLC36A2	5	150694539	150727151	124	25	240278	-0.23879	0.59437	0.866081
ENSG00000123106	CCDC91	12	28286182	28732883	1374	50	240278	-0.23894	0.59442	0.86609
ENSG00000144644	GADL1	3	30767692	30936257	698	95	240278	-0.23908	0.59448	0.866113
ENSG00000124380	SNRNP27	2	70120692	70132707	23	7	240278	-0.23931	0.59457	0.86618
ENSG00000116729	WLS	1	68564142	68698803	521	115	240278	-0.23939	0.5946	0.86616
ENSG00000204219	TCEA3	1	23707554	23751233	97	26	240278	-0.23945	0.59462	0.866125
ENSG00000050438	SLC4A8	12	51785101	51902980	265	37	240278	-0.23956	0.59467	0.866134
ENSG00000173093	CCDC63	12	111284573	111345339	212	38	240278	-0.23969	0.59471	0.866128
ENSG00000148296	SURF6	9	136197552	136203235	14	6	240278	-0.23977	0.59475	0.866122
ENSG00000146385	TAAR8	6	132873832	132874860	3	2	240278	-0.23984	0.59477	0.866087
ENSG00000000971	CFH	1	196621008	196716634	268	39	240278	-0.24013	0.59488	0.866183
ENSG00000143390	RFX5	1	151313116	151319833	8	3	240278	-0.2404	0.59499	0.866279
ENSG00000187258	NPSR1	7	34697851	34917944	939	108	240278	-0.2405	0.59503	0.866274
ENSG00000143217	PVRL4	1	161040785	161059389	50	18	240278	-0.24057	0.59505	0.866239
ENSG00000161911	TREML1	6	41117080	41122075	14	3	240278	-0.24066	0.59509	0.866233
ENSG00000152433	ZNF547	19	57874845	57890933	49	14	240278	-0.24094	0.5952	0.866329
ENSG00000160282	FTCD	21	47556176	47575481	97	34	240278	-0.24096	0.59521	0.866248
ENSG00000167414	GNG8	19	47137333	47137942	3	2	240278	-0.24096	0.59521	0.866248
ENSG00000170011	MYRIP	3	39850405	40301812	1680	157	240278	-0.24123	0.59531	0.866297
ENSG00000163898	LIPH	3	185224050	185270401	174	23	240278	-0.24134	0.59535	0.866291
ENSG00000221926	TRIM16	17	15531274	15587625	156	38	240278	-0.24156	0.59544	0.866358
ENSG00000183785	TUBA8	22	18593097	18629321	115	33	240278	-0.24158	0.59545	0.866309
ENSG00000085433	WDR47	1	109512836	109584850	235	34	240278	-0.24173	0.5955	0.866318
ENSG00000131370	SH3BP5	3	15296360	15382875	308	75	240278	-0.24178	0.59552	0.866283
ENSG00000235711	ANKRD34C	15	79575146	79590580	35	15	240278	-0.24187	0.59556	0.866277
ENSG00000105374	NKG7	19	51874860	51875969	1	1	240278	-0.24197	0.5956	0.866239
ENSG00000162063	CCNF	16	2479395	2508855	97	10	240278	-0.24197	0.5956	0.866239
ENSG00000132676	DAP3	1	155657751	155708801	76	31	240278	-0.24237	0.59575	0.866362
ENSG00000165672	PRDX3	10	120927215	120938345	27	11	240278	-0.24248	0.5958	0.86637
ENSG00000269307	CTD-2278I10.6	19	17378227	17393775	67	17	240278	-0.24269	0.59588	0.866423
ENSG00000186479	RGS7BP	5	63802084	63908139	249	59	240278	-0.24288	0.59595	0.866461
ENSG00000104826	LHB	19	49519237	49520338	8	4	240278	-0.24334	0.59613	0.866658
ENSG00000106344	RBM28	7	127937738	127983962	134	28	240278	-0.24341	0.59615	0.866623
ENSG00000141858	SAMD1	19	14198652	14201848	5	3	240278	-0.24341	0.59616	0.866574
ENSG00000181074	OR52N4	11	5775923	5776959	8	5	240278	-0.24359	0.59623	0.866612
ENSG00000140350	ANP32A	15	69070874	69113236	107	31	240278	-0.24363	0.59624	0.866562
ENSG00000132950	ZMYM5	13	20397622	20437776	168	15	240278	-0.24388	0.59634	0.866644
ENSG00000152749	GPR180	13	95254157	95286899	82	16	240278	-0.24392	0.59635	0.866594
ENSG00000171984	C20orf196	20	5731039	5844558	373	84	240278	-0.24399	0.59638	0.866574
ENSG00000103248	MTHFSD	16	86563782	86588841	103	22	240278	-0.24427	0.59649	0.86667
ENSG00000083814	ZNF671	19	58231119	58238992	24	11	240278	-0.24442	0.59655	0.866693
ENSG00000133119	RFC3	13	34392186	34540695	444	55	240278	-0.2446	0.59662	0.866731
ENSG00000179240	RP11-111M22.2	11	76092357	76125663	115	25	240278	-0.24481	0.5967	0.866783
ENSG00000131446	MGAT1	5	180217541	180242652	153	11	240278	-0.245	0.59677	0.866821
ENSG00000197472	ZNF695	1	247108849	247171395	290	54	240278	-0.24514	0.59683	0.866844
ENSG00000180979	LRRC57	15	42834720	42841000	12	7	240278	-0.24554	0.59698	0.866998
ENSG00000158161	EYA3	1	28296855	28415207	379	51	240278	-0.24584	0.5971	0.867077
ENSG00000248835	AL357673.1	1	54635333	54637997	11	7	240278	-0.24586	0.5971	0.867077
ENSG00000011638	TMEM159	16	21169698	21191937	59	16	240278	-0.24592	0.59713	0.867024
ENSG00000115825	PRKD3	2	37477645	37551951	361	45	240278	-0.24596	0.59714	0.866975
ENSG00000162598	C1orf87	1	60452941	60539442	222	59	240278	-0.24611	0.5972	0.866998
ENSG00000135213	POM121C	7	75046066	75115548	214	38	240278	-0.24618	0.59723	0.866978
ENSG00000197681	TBC1D3	17	36337711	36358166	4	1	240278	-0.24628	0.59727	0.866972
ENSG00000162576	MXRA8	1	1288069	1297157	40	11	240278	-0.24631	0.59728	0.866923
ENSG00000109083	IFT20	17	26655352	26662515	12	7	240278	-0.24649	0.59735	0.866929
ENSG00000213625	LEPROT	1	65886270	65901690	49	16	240278	-0.24649	0.59735	0.866929
ENSG00000198363	ASPH	8	62413116	62627155	632	94	240278	-0.24677	0.59746	0.866992
ENSG00000039987	BEST2	19	12862516	12869272	12	9	240278	-0.24691	0.59751	0.866969
ENSG00000248385	TARM1	19	54573149	54584634	66	15	240278	-0.2469	0.59751	0.866969
ENSG00000180035	ZNF48	16	30389427	30411429	62	21	240278	-0.24694	0.59752	0.866888
ENSG00000184321	OR51J1	11	5423827	5424777	9	2	240278	-0.24705	0.59757	0.866897
ENSG00000138463	DIRC2	3	122513642	122599986	220	36	240278	-0.24711	0.59759	0.866862
ENSG00000123607	TTC21B	2	166713985	166810353	270	43	240278	-0.24713	0.5976	0.866813
ENSG00000065675	PRKCQ	10	6469105	6622263	413	99	240278	-0.24739	0.5977	0.866894
ENSG00000128709	HOXD9	2	176987088	176989853	7	4	240278	-0.24755	0.59776	0.866917
ENSG00000146910	CNPY1	7	155266901	155326557	199	64	240278	-0.24775	0.59784	0.866969
ENSG00000169224	GCSAML	1	247670360	247740992	292	70	240278	-0.24778	0.59785	0.866888
ENSG00000174611	KY	3	134321980	134370478	118	13	240278	-0.24778	0.59785	0.866888
ENSG00000105258	POLR2I	19	36604612	36606248	7	4	240278	-0.24786	0.59788	0.866836
ENSG00000183520	UTP11L	1	38474930	38490496	31	16	240278	-0.24801	0.59794	0.866859
ENSG00000123999	INHA	2	220433884	220440435	21	9	240278	-0.24803	0.59795	0.86681
ENSG00000176783	RUFY1	5	178977559	179037027	228	37	240278	-0.24822	0.59802	0.866847
ENSG00000176406	RIMS2	8	104512976	105268322	2847	105	240278	-0.24825	0.59803	0.866798
ENSG00000240224	UGT1A5	2	234621638	234681945	234	31	240278	-0.24843	0.5981	0.866836
ENSG00000178896	EXOSC4	8	145133529	145135550	8	4	240278	-0.24851	0.59813	0.866816
ENSG00000187559	FOXD4L3	9	70917276	70920000	1	1	240278	-0.24869	0.5982	0.866853
ENSG00000083817	ZNF416	19	58082934	58090295	18	11	240278	-0.24884	0.59826	0.866876
ENSG00000185888	PRSS38	1	228003394	228034171	128	31	240278	-0.24898	0.59831	0.866885
ENSG00000167565	SERTAD3	19	40946751	40950612	18	6	240278	-0.24901	0.59832	0.866836
ENSG00000117228	GBP1	1	89518002	89531043	42	13	240278	-0.24902	0.59833	0.866787
ENSG00000104205	SGK3	8	67624653	67774257	373	30	240278	-0.24967	0.59858	0.867085
ENSG00000087995	METTL2A	17	60501228	60527454	83	8	240278	-0.24984	0.59864	0.867108
ENSG00000005448	WDR54	2	74648805	74652882	6	4	240278	-0.25002	0.59872	0.86716
ENSG00000143450	OAZ3	1	151735445	151743808	24	8	240278	-0.25039	0.59886	0.867267
ENSG00000205030	OR5L2	11	55594695	55595630	8	2	240278	-0.2504	0.59886	0.867267
ENSG00000110074	FOXRED1	11	126138950	126148026	18	10	240278	-0.25093	0.59907	0.867476
ENSG00000071967	CYBRD1	2	172378757	172414643	128	33	240278	-0.25102	0.5991	0.867456
ENSG00000161955	TNFSF13	17	7461609	7464925	6	4	240278	-0.25107	0.59912	0.867421
ENSG00000085117	CD82	11	44585977	44641913	209	51	240278	-0.25116	0.59915	0.8674
ENSG00000165280	VCP	9	35056061	35073246	35	13	240278	-0.25127	0.5992	0.867377
ENSG00000178115	GOLGA8Q	15	30844183	30854704	1	1	240278	-0.25128	0.5992	0.867377
ENSG00000129473	BCL2L2	14	23767999	23780968	24	13	240278	-0.25148	0.59928	0.867397
ENSG00000135720	DYNC1LI2	16	66754796	66785701	74	11	240278	-0.2516	0.59933	0.867406
ENSG00000184903	IMMP2L	7	110303110	111202573	1977	197	240278	-0.25169	0.59936	0.867386
ENSG00000174943	KCTD13	16	29916333	29938356	42	10	240278	-0.25177	0.59939	0.867366
ENSG00000142552	RCN3	19	50030875	50050219	126	6	240278	-0.25182	0.59941	0.867331
ENSG00000112893	MAN2A1	5	109025067	109205326	703	58	240278	-0.25203	0.59949	0.867383
ENSG00000164880	INTS1	7	1509913	1545489	127	13	240278	-0.2522	0.59956	0.867389
ENSG00000182218	HHIPL1	14	100111447	100146906	118	27	240278	-0.25221	0.59956	0.867389
ENSG00000138483	CCDC54	3	107096188	107097481	7	5	240278	-0.25252	0.59968	0.867467
ENSG00000145780	FEM1C	5	114856608	114880591	31	12	240278	-0.25256	0.5997	0.867432
ENSG00000249961	CCDC79	16	66788879	66835523	122	16	240278	-0.25272	0.59976	0.867455
ENSG00000145692	BHMT	5	78407602	78428108	51	15	240278	-0.25279	0.59979	0.867435
ENSG00000132763	MMACHC	1	45965725	45976739	31	13	240278	-0.25303	0.59988	0.867469
ENSG00000214026	MRPL23	11	1968508	2005752	97	31	240278	-0.25305	0.59988	0.867469
ENSG00000196353	CPNE4	3	131252399	132004254	3202	222	240278	-0.25312	0.59991	0.867417
ENSG00000107872	FBXL15	10	104178946	104182893	5	3	240278	-0.25334	0.6	0.867452
ENSG00000177990	DPY19L2	12	63952693	64062719	505	58	240278	-0.25335	0.6	0.867452
ENSG00000264324	RP11-287D1.3	2	74438731	74590504	295	67	240278	-0.25339	0.60002	0.867385
ENSG00000104901	DKKL1	19	49865040	49878373	46	6	240278	-0.25359	0.60009	0.867423
ENSG00000248098	BCKDHA	19	41884215	41930910	141	15	240278	-0.25365	0.60012	0.867403
ENSG00000062598	ELMO2	20	44994688	45061704	90	20	240278	-0.2537	0.60014	0.867368
ENSG00000176973	FAM89B	11	65339820	65341669	2	1	240278	-0.25378	0.60017	0.867316
ENSG00000198478	SH3BGRL2	6	80341000	80413372	222	39	240278	-0.25378	0.60017	0.867316
ENSG00000104974	LILRA1	19	55105047	55113555	67	10	240278	-0.2538	0.60018	0.867235
ENSG00000166268	MYRFL	12	70219084	70352877	433	72	240278	-0.25401	0.60025	0.867272
ENSG00000130177	CDC16	13	115000362	115038198	94	20	240278	-0.25423	0.60034	0.867339
ENSG00000189319	FAM53B	10	126307861	126432838	287	51	240278	-0.25431	0.60037	0.867319
ENSG00000156150	ALX3	1	110602616	110613322	24	7	240278	-0.25448	0.60044	0.867324
ENSG00000269407	AL096677.1	20	23330015	23334066	9	4	240278	-0.2545	0.60044	0.867324
ENSG00000148411	NACC2	9	138898383	138987131	382	83	240278	-0.25463	0.60049	0.867269
ENSG00000167236	CCL23	17	34340096	34345005	17	6	240278	-0.25462	0.60049	0.867269
ENSG00000238227	C9orf69	9	139006427	139010731	10	7	240278	-0.25467	0.60051	0.867203
ENSG00000146755	TRIM50	7	72726535	72742085	28	15	240278	-0.25471	0.60053	0.867168
ENSG00000167186	COQ7	16	19078921	19091417	52	13	240278	-0.25479	0.60056	0.867148
ENSG00000166501	PRKCB	16	23847322	24231932	1282	200	240278	-0.25485	0.60058	0.867113
ENSG00000131096	PYY	17	42030106	42081837	151	29	240278	-0.25492	0.60061	0.867061
ENSG00000186803	IFNA10	9	21206180	21207142	9	3	240278	-0.25492	0.60061	0.867061
ENSG00000005700	IBTK	6	82879700	82957471	209	18	240278	-0.25499	0.60063	0.866995
ENSG00000104356	POP1	8	99129525	99172062	216	26	240278	-0.25499	0.60064	0.866946
ENSG00000137845	ADAM10	15	58887403	59042177	366	44	240278	-0.25504	0.60065	0.866897
ENSG00000214290	COLCA2	11	111169565	111179460	34	8	240278	-0.25519	0.60071	0.86692
ENSG00000136881	BAAT	9	104122699	104145801	55	14	240278	-0.25524	0.60073	0.866885
ENSG00000212658	KRTAP29-1	17	39458078	39459103	1	1	240278	-0.25542	0.6008	0.866923
ENSG00000170113	NIPA1	15	23043277	23100005	37	11	240278	-0.2556	0.60087	0.86696
ENSG00000130309	COLGALT1	19	17666403	17693971	97	26	240278	-0.25565	0.60089	0.866926
ENSG00000107614	TRDMT1	10	17184253	17244053	249	24	240278	-0.25568	0.6009	0.866876
ENSG00000116138	DNAJC16	1	15853308	15918874	228	22	240278	-0.25583	0.60096	0.866868
ENSG00000183269	OR52E8	11	5877904	5878964	6	3	240278	-0.25583	0.60096	0.866868
ENSG00000141349	G6PC3	17	42148103	42153709	10	5	240278	-0.2562	0.6011	0.866975
ENSG00000109272	PF4V1	4	74718906	74719872	9	4	240278	-0.25622	0.60111	0.866925
ENSG00000138356	AOX1	2	201450591	201541787	315	52	240278	-0.25633	0.60115	0.86692
ENSG00000104722	NEFM	8	24770525	24776607	11	7	240278	-0.2565	0.60122	0.866925
ENSG00000187193	MT1X	16	56716336	56718108	11	4	240278	-0.25651	0.60122	0.866925
ENSG00000219073	CELA3B	1	22303514	22325135	218	30	240278	-0.25663	0.60127	0.866902
ENSG00000138399	FASTKD1	2	170386259	170430385	160	35	240278	-0.25693	0.60138	0.866998
ENSG00000120215	MLANA	9	5890802	5910606	52	22	240278	-0.2572	0.60149	0.867093
ENSG00000132170	PPARG	3	12328867	12475855	393	55	240278	-0.25738	0.60156	0.86713
ENSG00000078898	BPIFB2	20	31595406	31611515	53	21	240278	-0.25742	0.60157	0.867081
ENSG00000183682	BMP8A	1	39957318	39991607	79	25	240278	-0.25753	0.60162	0.86709
ENSG00000204640	NMS	2	101086944	101099742	56	10	240278	-0.25792	0.60176	0.867228
ENSG00000131061	ZNF341	20	32319463	32380075	116	31	240278	-0.25794	0.60177	0.867179
ENSG00000263563	UBBP4	17	21729601	21731762	6	3	240278	-0.25814	0.60185	0.867231
ENSG00000141568	FOXK2	17	80477589	80602538	632	94	240278	-0.2586	0.60203	0.867427
ENSG00000166828	SCNN1G	16	23194036	23228204	143	25	240278	-0.25906	0.6022	0.867608
ENSG00000261915	RP11-542C16.2	17	7215980	7222493	19	10	240278	-0.2591	0.60222	0.867574
ENSG00000239474	KLHL41	2	170366212	170382772	45	21	240278	-0.25913	0.60223	0.867525
ENSG00000005810	MYCBP2	13	77618792	77901185	696	80	240278	-0.25923	0.60227	0.867519
ENSG00000185272	RBM11	21	15588451	15600693	66	23	240278	-0.25925	0.60228	0.86747
ENSG00000167333	TRIM68	11	4619902	4629489	40	12	240278	-0.25929	0.6023	0.867435
ENSG00000196497	IPO4	14	24649425	24658170	22	10	240278	-0.25972	0.60246	0.867602
ENSG00000183134	PTGDR2	11	60618413	60623444	24	8	240278	-0.25986	0.60251	0.867611
ENSG00000127364	TAS2R4	7	141478242	141479235	4	2	240278	-0.26025	0.60267	0.867778
ENSG00000197153	HIST1H3J	6	27858093	27860884	9	6	240278	-0.26064	0.60281	0.867916
ENSG00000157014	TATDN2	3	10289707	10322902	95	23	240278	-0.2607	0.60284	0.867896
ENSG00000100852	ARHGAP5	14	32545320	32628934	109	56	240278	-0.2608	0.60288	0.86789
ENSG00000168418	KCNG4	16	84255823	84273356	86	24	240278	-0.26099	0.60295	0.867927
ENSG00000148291	SURF2	9	136223428	136228045	23	8	240278	-0.26104	0.60297	0.867893
ENSG00000258691	RP11-404P21.8	14	96671181	96730266	233	49	240278	-0.26122	0.60304	0.86793
ENSG00000112232	KHDRBS2	6	62389865	62996132	1631	128	240278	-0.2614	0.60311	0.867967
ENSG00000152380	FAM151B	5	79783788	79838382	145	45	240278	-0.26166	0.60321	0.868016
ENSG00000182912	C21orf90	21	45937099	45945835	29	12	240278	-0.26166	0.60321	0.868016
ENSG00000181026	AEN	15	89164527	89175513	62	14	240278	-0.26171	0.60323	0.86795
ENSG00000250565	ATP6V1E2	2	46717889	46769696	175	40	240278	-0.26207	0.60337	0.868088
ENSG00000138613	APH1B	15	63568217	63601325	103	30	240278	-0.2621	0.60338	0.868039
ENSG00000203711	C6orf99	6	159290971	159331385	191	34	240278	-0.26249	0.60353	0.868191
ENSG00000160216	AGPAT3	21	45285067	45406417	356	66	240278	-0.2626	0.60357	0.868185
ENSG00000119630	PGF	14	75408537	75422487	44	15	240278	-0.26283	0.60366	0.868252
ENSG00000184908	CLCNKB	1	16370272	16383803	107	17	240278	-0.26304	0.60374	0.868303
ENSG00000167748	KLK1	19	51322404	51327043	17	5	240278	-0.2631	0.60376	0.868269
ENSG00000157330	C1orf158	1	12806163	12823847	58	15	240278	-0.26311	0.60377	0.868188
ENSG00000160124	CCDC58	3	122078438	122102078	77	19	240278	-0.26312	0.60377	0.868188
ENSG00000173908	KRT28	17	38948455	38956211	26	11	240278	-0.26321	0.6038	0.868136
ENSG00000151025	GPR158	10	25463991	25891155	1922	140	240278	-0.26355	0.60394	0.868242
ENSG00000166669	ATF7IP2	16	10420291	10577495	645	72	240278	-0.26355	0.60394	0.868242
ENSG00000166896	XRCC6BP1	12	58335324	58351052	54	10	240278	-0.26385	0.60405	0.868305
ENSG00000102780	DGKH	13	42614176	42830714	857	106	240278	-0.26402	0.60412	0.868343
ENSG00000067225	PKM	15	72491370	72524164	82	25	240278	-0.26423	0.6042	0.868394
ENSG00000166793	YPEL4	11	57412560	57417417	6	4	240278	-0.26434	0.60424	0.868388
ENSG00000091844	RGS17	6	153325594	153452384	405	37	240278	-0.2644	0.60426	0.868354
ENSG00000036530	CYP46A1	14	100150641	100193638	122	27	240278	-0.26464	0.60436	0.868434
ENSG00000063127	SLC6A16	19	49792895	49828482	70	12	240278	-0.26482	0.60443	0.868471
ENSG00000221888	OR1C1	1	247920676	247921982	5	2	240278	-0.26488	0.60445	0.868437
ENSG00000205693	MANSC4	12	27915671	27924209	40	4	240278	-0.26544	0.60467	0.86869
ENSG00000264058	KRT222	17	38785049	38821393	77	21	240278	-0.26584	0.60482	0.868842
ENSG00000120451	SNX19	11	130745331	130786404	223	20	240278	-0.26607	0.60491	0.868908
ENSG00000135747	ZNF670	1	247108849	247242113	710	71	240278	-0.26611	0.60492	0.868827
ENSG00000163885	CCDC37	3	126113782	126155399	184	44	240278	-0.26611	0.60492	0.868827
ENSG00000183090	FREM3	4	144498455	144621828	396	47	240278	-0.2664	0.60503	0.86889
ENSG00000101306	MYLK2	20	30407111	30422492	45	12	240278	-0.26644	0.60505	0.868855
ENSG00000133835	HSD17B4	5	118788138	118972894	710	91	240278	-0.26649	0.60507	0.868821
ENSG00000233224	HIST1H2AM	6	27860477	27860963	2	1	240278	-0.26662	0.60512	0.868829
ENSG00000175449	RFESD	5	94982458	95020477	74	22	240278	-0.26667	0.60514	0.868795
ENSG00000135968	GCC2	2	109065017	109125871	313	34	240278	-0.26675	0.60517	0.868774
ENSG00000166183	ASPG	14	104552016	104579098	81	22	240278	-0.26683	0.6052	0.868754
ENSG00000123353	ORMDL2	12	56211703	56215663	6	4	240278	-0.26708	0.6053	0.868834
ENSG00000102931	ARL2BP	16	57279010	57287516	16	6	240278	-0.2671	0.60531	0.868785
ENSG00000160563	MED27	9	134735494	134955295	427	66	240278	-0.26722	0.60535	0.86878
ENSG00000005175	RPAP3	12	48057070	48099844	93	24	240278	-0.26735	0.6054	0.868788
ENSG00000152578	GRIA4	11	105480721	105852819	879	122	240278	-0.26759	0.60549	0.868854
ENSG00000130701	RBBP8NL	20	60985293	61002589	65	25	240278	-0.26765	0.60551	0.868819
ENSG00000100170	SLC5A1	22	32439019	32509016	238	18	240278	-0.26791	0.60562	0.868882
ENSG00000198586	TLK1	2	171847333	172087824	664	53	240278	-0.26793	0.60562	0.868882
ENSG00000077420	APBB1IP	10	26727132	26856732	463	55	240278	-0.26794	0.60563	0.868802
ENSG00000182899	RPL35A	3	197676858	197683481	17	4	240278	-0.26815	0.60571	0.868853
ENSG00000105137	SYDE1	19	15218214	15225799	18	7	240278	-0.26841	0.60581	0.86887
ENSG00000164885	CDK5	7	150750899	150755617	6	2	240278	-0.26841	0.60581	0.86887
ENSG00000226174	TEX22	14	105864916	105916443	90	39	240278	-0.26842	0.60581	0.86887
ENSG00000070778	PTPN21	14	88932122	89021077	221	28	240278	-0.26865	0.6059	0.868873
ENSG00000267964	AC022400.2	10	75531935	75532378	1	1	240278	-0.26891	0.606	0.868953
ENSG00000186566	GPATCH8	17	42472652	42580798	271	32	240278	-0.26896	0.60602	0.868918
ENSG00000240871	KRTAP4-7	17	39240459	39241396	4	2	240278	-0.2691	0.60607	0.868927
ENSG00000162482	AKR7A3	1	19609052	19615744	24	4	240278	-0.26923	0.60613	0.86895
ENSG00000173473	SMARCC1	3	47626762	47823596	279	38	240278	-0.26929	0.60615	0.868915
ENSG00000267508	ZNF285	19	44886459	44905774	147	15	240278	-0.26934	0.60617	0.86888
ENSG00000164175	SLC45A2	5	33944721	33984835	49	21	240278	-0.26968	0.6063	0.869004
ENSG00000116120	FARSB	2	223435255	223521056	228	38	240278	-0.26973	0.60632	0.868969
ENSG00000125457	MIF4GD	17	73262309	73267308	12	4	240278	-0.26977	0.60633	0.86892
ENSG00000143815	LBR	1	225589204	225616627	75	20	240278	-0.27021	0.6065	0.869101
ENSG00000197892	KIF13B	8	28924796	29120641	612	79	240278	-0.27031	0.60654	0.869095
ENSG00000145348	TBCK	4	106962756	107242652	764	56	240278	-0.27036	0.60656	0.86906
ENSG00000235098	ANKRD65	1	1353800	1357149	10	6	240278	-0.27055	0.60663	0.869097
ENSG00000164199	GPR98	5	89825161	90460038	1915	194	240278	-0.27075	0.60671	0.869149
ENSG00000091009	RBM27	5	145583113	145718814	279	27	240278	-0.27086	0.60675	0.869143
ENSG00000165730	STOX1	10	70587298	70655188	224	51	240278	-0.27124	0.6069	0.869294
ENSG00000104804	TULP2	19	49384222	49401990	92	13	240278	-0.27147	0.60699	0.86936
ENSG00000159873	CCDC117	22	29168662	29185283	62	18	240278	-0.27186	0.60714	0.869512
ENSG00000124151	NCOA3	20	46130601	46285621	371	37	240278	-0.27208	0.60722	0.869563
ENSG00000175224	ATG13	11	46638826	46696368	103	32	240278	-0.27233	0.60731	0.869629
ENSG00000084112	SSH1	12	109176466	109251366	212	46	240278	-0.27238	0.60734	0.869608
ENSG00000100888	CHD8	14	21853353	21924285	134	25	240278	-0.27247	0.60737	0.869588
ENSG00000139352	ASCL1	12	103351464	103354294	6	3	240278	-0.27255	0.6074	0.869568
ENSG00000075223	SEMA3C	7	80371854	80551675	488	105	240278	-0.27262	0.60743	0.869516
ENSG00000184985	SORCS2	4	7194265	7744554	3333	368	240278	-0.27262	0.60743	0.869516
ENSG00000104852	SNRNP70	19	49588676	49611862	65	27	240278	-0.27267	0.60745	0.86945
ENSG00000125910	S1PR4	19	3172344	3180329	16	10	240278	-0.27274	0.60748	0.86943
ENSG00000173566	NUDT18	8	21964383	21966932	6	3	240278	-0.27311	0.60762	0.869567
ENSG00000197054	ZNF763	19	12035890	12091196	199	20	240278	-0.2733	0.60769	0.869604
ENSG00000119203	CPSF3	2	9563697	9613230	93	14	240278	-0.27334	0.6077	0.869555
ENSG00000035928	RFC1	4	39289076	39367995	145	22	240278	-0.27347	0.60775	0.869564
ENSG00000166913	YWHAB	20	43514317	43537173	52	13	240278	-0.27362	0.60781	0.869586
ENSG00000169885	CALML6	1	1846266	1848735	10	3	240278	-0.27383	0.60789	0.869638
ENSG00000172869	DMXL1	5	118373467	118584833	477	108	240278	-0.27385	0.6079	0.869589
ENSG00000185420	SMYD3	1	245912642	246670614	3857	212	240278	-0.27463	0.6082	0.869955
ENSG00000198815	FOXJ3	1	42642210	42801548	298	53	240278	-0.27481	0.60827	0.869992
ENSG00000135362	PRR5L	11	36317838	36486754	713	131	240278	-0.27483	0.60828	0.869943
ENSG00000184900	SUMO3	21	46225532	46238694	45	16	240278	-0.27488	0.6083	0.869908
ENSG00000136155	SCEL	13	78109809	78219398	270	45	240278	-0.27507	0.60837	0.869945
ENSG00000135972	MRPS9	2	105654441	105716418	240	13	240278	-0.27538	0.60849	0.870054
ENSG00000187792	ZNF70	22	24083769	24093279	24	8	240278	-0.27552	0.60854	0.870062
ENSG00000127129	EDN2	1	41944446	41950344	10	5	240278	-0.27555	0.60855	0.870013
ENSG00000089737	DDX24	14	94517266	94547591	123	18	240278	-0.27601	0.60873	0.870207
ENSG00000123643	SLC36A1	5	150816607	150871942	182	39	240278	-0.2761	0.60876	0.870187
ENSG00000198185	ZNF334	20	45129701	45142198	31	10	240278	-0.27625	0.60882	0.87021
ENSG00000214732	RP1-139D8.6	6	42123279	42131156	54	11	240278	-0.27628	0.60883	0.870161
ENSG00000163530	DPPA2	3	109012635	109035364	80	30	240278	-0.27675	0.60901	0.870355
ENSG00000104432	IL7	8	79587978	79717758	361	48	240278	-0.27682	0.60904	0.870335
ENSG00000141194	OR4D1	17	56232494	56233517	7	4	240278	-0.27684	0.60905	0.870286
ENSG00000184575	XPOT	12	64798130	64844907	76	21	240278	-0.27693	0.60908	0.870266
ENSG00000138160	KIF11	10	94353043	94415150	257	30	240278	-0.27698	0.6091	0.870231
ENSG00000164406	LEAP2	5	132208014	132210738	5	3	240278	-0.27702	0.60912	0.870197
ENSG00000137809	ITGA11	15	68594050	68724501	502	92	240278	-0.27713	0.60916	0.870191
ENSG00000162571	TTLL10	1	1109264	1133315	153	25	240278	-0.27732	0.60923	0.870228
ENSG00000165837	FAM194B	13	46108657	46189874	261	50	240278	-0.27743	0.60928	0.870236
ENSG00000034971	MYOC	1	171604557	171621823	51	14	240278	-0.27773	0.60939	0.87033
ENSG00000166415	WDR72	15	53805938	54055075	1148	85	240278	-0.27778	0.60941	0.870295
ENSG00000268402	AL031320.1	6	143759575	143764295	12	4	240278	-0.27786	0.60944	0.870275
ENSG00000215704	CELA2B	1	15792404	15817895	95	19	240278	-0.27809	0.60953	0.870341
ENSG00000152292	SH2D6	2	85645844	85664152	71	21	240278	-0.27819	0.60957	0.870335
ENSG00000058453	CROCC	1	17066768	17299474	247	66	240278	-0.27844	0.60966	0.8704
ENSG00000105889	STEAP1B	7	22459063	22672544	829	133	240278	-0.2785	0.60969	0.87038
ENSG00000187122	SLIT1	10	98757795	98945677	616	114	240278	-0.27878	0.60979	0.87046
ENSG00000074842	C19orf10	19	4641386	4670382	125	19	240278	-0.27888	0.60983	0.870454
ENSG00000164366	CCDC127	5	196986	218330	103	20	240278	-0.27895	0.60986	0.870433
ENSG00000132681	ATP1A4	1	160121360	160156767	137	48	240278	-0.27903	0.60989	0.870413
ENSG00000149201	CCDC81	11	86085778	86134151	156	34	240278	-0.27916	0.60994	0.87039
ENSG00000184305	CCSER1	4	91048686	92523064	6073	406	240278	-0.27917	0.60994	0.87039
ENSG00000164841	TMEM74	8	109619079	109799844	634	82	240278	-0.27919	0.60995	0.87031
ENSG00000179627	ZBTB42	14	105266933	105271049	17	6	240278	-0.27934	0.61001	0.870332
ENSG00000198429	ZNF69	19	11998599	12025144	62	17	240278	-0.27948	0.61006	0.87034
ENSG00000101596	SMCHD1	18	2655737	2805015	571	48	240278	-0.27949	0.61007	0.87026
ENSG00000122386	ZNF205	16	3162561	3170518	14	6	240278	-0.27951	0.61007	0.87026
ENSG00000188822	CNR2	1	24197016	24285549	245	20	240278	-0.27967	0.61013	0.870251
ENSG00000151835	SACS	13	23902965	24007841	387	77	240278	-0.27968	0.61014	0.870203
ENSG00000245888	CTD-3203P2.2	16	27279526	27301813	64	16	240278	-0.27987	0.61021	0.870239
ENSG00000128881	TTBK2	15	43030932	43213007	375	66	240278	-0.27989	0.61022	0.870191
ENSG00000233412	OR5H15	3	97887544	97888485	13	7	240278	-0.28012	0.61031	0.870256
ENSG00000167461	RAB8A	19	16222439	16245044	70	11	240278	-0.28017	0.61033	0.870222
ENSG00000002933	TMEM176A	7	150497491	150502208	12	6	240278	-0.28019	0.61034	0.870173
ENSG00000158077	NLRP14	11	7041677	7092539	226	28	240278	-0.28031	0.61038	0.870167
ENSG00000145016	KIAA0226	3	197398264	197476598	248	26	240278	-0.28041	0.61042	0.870161
ENSG00000242114	MTFP1	22	30821518	30825045	10	5	240278	-0.28043	0.61043	0.870112
ENSG00000063515	GSC2	22	19136089	19137796	5	2	240278	-0.28059	0.61049	0.870135
ENSG00000057593	F7	13	113760105	113774995	27	15	240278	-0.28069	0.61052	0.870083
ENSG00000187630	DHRS4L2	14	24439148	24475617	142	24	240278	-0.28068	0.61052	0.870083
ENSG00000122299	ZC3H7A	16	11844442	11891123	149	33	240278	-0.28118	0.61071	0.870197
ENSG00000144485	HES6	2	239146908	239149303	8	4	240278	-0.28117	0.61071	0.870197
ENSG00000258365	RP11-1105G2.3	12	94671534	94676620	19	6	240278	-0.28117	0.61071	0.870197
ENSG00000068615	REEP1	2	86441116	86565206	449	46	240278	-0.28143	0.61081	0.870213
ENSG00000243477	NAT6	3	50333833	50336852	9	4	240278	-0.28188	0.61098	0.870392
ENSG00000254614	AP003068.23	11	64945077	64949305	11	5	240278	-0.28194	0.61101	0.870372
ENSG00000128833	MYO5C	15	52484519	52587995	327	56	240278	-0.28202	0.61104	0.870352
ENSG00000187747	OR52B6	11	5602107	5603114	7	2	240278	-0.28214	0.61108	0.870346
ENSG00000125652	ALKBH7	19	6372444	6375042	8	4	240278	-0.28226	0.61113	0.870354
ENSG00000255245	FXYD6-FXYD2	11	117690878	117747382	153	48	240278	-0.28239	0.61118	0.870363
ENSG00000122592	HOXA7	7	27193335	27197555	17	9	240278	-0.28244	0.6112	0.870328
ENSG00000134222	PSRC1	1	109822178	109825808	12	9	240278	-0.28248	0.61121	0.87028
ENSG00000241322	CDRT1	17	15468798	15522826	215	33	240278	-0.28271	0.6113	0.870345
ENSG00000204946	ZNF783	7	148959262	148994393	146	32	240278	-0.28335	0.61154	0.870624
ENSG00000234602	MCIDAS	5	54515442	54523143	19	6	240278	-0.28357	0.61163	0.870689
ENSG00000170835	CEL	9	135937365	135947248	8	4	240278	-0.28379	0.61171	0.87074
ENSG00000185479	KRT6B	12	52840435	52845910	12	8	240278	-0.2839	0.61176	0.870748
ENSG00000137338	PGBD1	6	28249314	28270326	83	29	240278	-0.2841	0.61183	0.870785
ENSG00000166262	FAM227B	15	49619159	49913128	969	71	240278	-0.28414	0.61185	0.87075
ENSG00000156875	HIAT1	1	100503653	100548933	153	29	240278	-0.28421	0.61188	0.87073
ENSG00000168806	LCMT2	15	43619974	43622803	6	4	240278	-0.28452	0.612	0.870838
ENSG00000040531	CTNS	17	3539762	3564836	74	23	240278	-0.28476	0.61208	0.870889
ENSG00000175325	PROP1	5	177419236	177423243	16	7	240278	-0.28483	0.61211	0.870869
ENSG00000118898	PPL	16	4932508	5010742	392	77	240278	-0.28526	0.61228	0.871016
ENSG00000127334	DYRK2	12	68042118	68059186	34	10	240278	-0.28527	0.61228	0.871016
ENSG00000187918	OR51I2	11	5474638	5475707	11	6	240278	-0.2854	0.61233	0.870993
ENSG00000167615	LENG8	19	54960065	54973217	70	19	240278	-0.28553	0.61238	0.871001
ENSG00000221858	OR2A12	7	143792141	143793186	3	1	240278	-0.28555	0.61239	0.870953
ENSG00000119682	AREL1	14	75120140	75179818	120	25	240278	-0.28557	0.6124	0.870904
ENSG00000100665	SERPINA4	14	95027428	95036250	30	10	240278	-0.28575	0.61247	0.870941
ENSG00000188997	KCTD21	11	77882295	77899868	32	12	240278	-0.28599	0.61256	0.871006
ENSG00000139926	FRMD6	14	51955818	52197445	835	167	240278	-0.28601	0.61257	0.870957
ENSG00000163472	TMEM79	1	156252726	156262976	19	7	240278	-0.28628	0.61267	0.871037
ENSG00000185313	SCN10A	3	38738293	38835501	347	59	240278	-0.2865	0.61275	0.871087
ENSG00000120705	ETF1	5	137841784	137878989	93	34	240278	-0.28654	0.61277	0.871053
ENSG00000168878	SFTPB	2	85884437	85895864	20	14	240278	-0.28659	0.61279	0.871019
ENSG00000107874	CUEDC2	10	104183002	104192418	17	8	240278	-0.28662	0.6128	0.870939
ENSG00000257115	OR11H12	14	19377522	19378606	1	1	240278	-0.28662	0.6128	0.870939
ENSG00000154997	45914	7	55861237	55930482	301	48	240278	-0.28676	0.61285	0.870915
ENSG00000196666	FAM180B	11	47608198	47610746	8	4	240278	-0.28714	0.613	0.871066
ENSG00000158516	CPA2	7	129906667	129929638	59	13	240278	-0.28738	0.61309	0.871131
ENSG00000005981	ASB4	7	95107756	95169544	212	42	240278	-0.28753	0.61315	0.871153
ENSG00000270024	C8orf44-SGK3	8	67579831	67772707	470	40	240278	-0.28755	0.61316	0.871105
ENSG00000003509	NDUFAF7	2	37458774	37480546	95	26	240278	-0.28758	0.61317	0.871056
ENSG00000177212	OR2T33	1	248436073	248437138	4	2	240278	-0.28763	0.61318	0.871007
ENSG00000129007	CALML4	15	68483043	68498417	40	14	240278	-0.28778	0.61324	0.87103
ENSG00000174292	TNK1	17	7283853	7293093	51	17	240278	-0.28832	0.61345	0.871265
ENSG00000148660	CAMK2G	10	75572259	75634343	128	24	240278	-0.28835	0.61346	0.871217
ENSG00000184939	ZFP90	16	68563993	68609975	170	21	240278	-0.28838	0.61347	0.871168
ENSG00000167562	ZNF701	19	53059075	53090427	192	42	240278	-0.28883	0.61365	0.871361
ENSG00000187824	TMEM220	17	10602332	10633633	106	11	240278	-0.28907	0.61374	0.871426
ENSG00000197536	C5orf56	5	131746328	131811736	229	40	240278	-0.2892	0.61379	0.871434
ENSG00000261567	RP11-680G10.1	16	85391069	85393055	6	3	240278	-0.28926	0.61381	0.8714
ENSG00000138615	CILP	15	65488337	65503826	41	11	240278	-0.28942	0.61387	0.871422
ENSG00000188312	CENPP	9	95087766	95382815	874	59	240278	-0.28954	0.61391	0.871416
ENSG00000006453	BAIAP2L1	7	97920963	98030380	293	22	240278	-0.28961	0.61394	0.871396
ENSG00000188334	BSPH1	19	48471303	48495427	129	27	240278	-0.28995	0.61407	0.871518
ENSG00000272410	RP11-438J1.1	3	10291056	10327480	104	24	240278	-0.2903	0.61421	0.871653
ENSG00000154719	MRPL39	21	26957968	26979829	123	13	240278	-0.29035	0.61423	0.871619
ENSG00000144747	TMF1	3	69068978	69101484	78	23	240278	-0.2904	0.61424	0.871571
ENSG00000171532	NEUROD2	17	37759789	37766030	12	6	240278	-0.29064	0.61434	0.87165
ENSG00000175220	ARHGAP1	11	46698630	46722165	56	27	240278	-0.29083	0.61441	0.871686
ENSG00000164466	SFXN1	5	174904065	174956745	185	29	240278	-0.29111	0.61451	0.871765
ENSG00000206418	RAB12	18	8609443	8639379	77	9	240278	-0.29127	0.61458	0.871802
ENSG00000164924	YWHAZ	8	101928753	101965616	123	22	240278	-0.29166	0.61473	0.871952
ENSG00000214376	VSTM5	11	93551398	93583697	90	24	240278	-0.29232	0.61498	0.872244
ENSG00000253857	RP11-386G21.2	8	56074043	56077287	20	5	240278	-0.29245	0.61503	0.872252
ENSG00000136146	MED4	13	48627459	48669267	194	32	240278	-0.29266	0.61511	0.872302
ENSG00000163739	CXCL1	4	74735110	74736959	4	2	240278	-0.29275	0.61515	0.872296
ENSG00000034053	APBA2	15	29129629	29410518	818	78	240278	-0.2928	0.61516	0.872248
ENSG00000118965	WDR35	2	20110021	20189892	183	31	240278	-0.29315	0.61529	0.872338
ENSG00000124535	WRNIP1	6	2765648	2787186	59	19	240278	-0.29314	0.61529	0.872338
ENSG00000153786	ZDHHC7	16	85007787	85045141	212	27	240278	-0.29318	0.61531	0.872272
ENSG00000139988	RDH12	14	68168603	68201169	113	23	240278	-0.29344	0.61541	0.87232
ENSG00000182938	OTOP3	17	72931814	72946087	55	20	240278	-0.29344	0.61541	0.87232
ENSG00000121361	KCNJ8	12	21917889	21928515	7	5	240278	-0.29355	0.61545	0.872282
ENSG00000139266	45725	12	58148881	58154190	7	4	240278	-0.29357	0.61546	0.872234
ENSG00000269636	AC010441.1	5	150157867	150176297	72	13	240278	-0.29404	0.61564	0.872426
ENSG00000179988	PSTK	10	124713897	124757029	132	20	240278	-0.29432	0.61574	0.872505
ENSG00000268626	AC103809.2	17	72346906	72348271	5	3	240278	-0.29466	0.61587	0.872626
ENSG00000004809	SLC22A16	6	110745890	110797844	229	46	240278	-0.29468	0.61588	0.872578
ENSG00000132300	PTCD3	2	86333305	86369280	111	22	240278	-0.29479	0.61592	0.872572
ENSG00000198113	TOR4A	9	140172201	140177093	9	5	240278	-0.29508	0.61603	0.872665
ENSG00000205356	TECPR1	7	97843936	97881563	105	19	240278	-0.29518	0.61607	0.872659
ENSG00000134330	IAH1	2	9613787	9636672	68	13	240278	-0.29519	0.61608	0.87261
ENSG00000100902	PSMA6	14	35747839	35786699	151	26	240278	-0.29538	0.61615	0.872647
ENSG00000143543	JTB	1	153946745	153950164	1	1	240278	-0.29552	0.6162	0.872655
ENSG00000269035	CTD-2521M24.10	19	17547420	17571613	84	17	240278	-0.29561	0.61623	0.872634
ENSG00000101400	SNTA1	20	31995761	32031698	49	20	240278	-0.29606	0.61641	0.872827
ENSG00000180398	MCFD2	2	47129009	47168994	178	28	240278	-0.29615	0.61644	0.872806
ENSG00000078808	SDF4	1	1152288	1167411	102	8	240278	-0.29624	0.61648	0.8728
ENSG00000146826	C7orf43	7	99752043	99756338	7	5	240278	-0.29627	0.61649	0.872752
ENSG00000176299	OR4M1	14	20248401	20249516	1	1	240278	-0.2963	0.6165	0.872703
ENSG00000134278	SPIRE1	18	12446511	12658133	751	72	240278	-0.29653	0.61659	0.872768
ENSG00000197919	IFNA1	9	21440440	21441315	6	3	240278	-0.29697	0.61676	0.872946
ENSG00000204683	C10orf113	10	21414692	21435488	41	18	240278	-0.29712	0.61681	0.872954
ENSG00000213462	ERV3-1	7	64451187	64467121	61	16	240278	-0.29735	0.6169	0.872987
ENSG00000267179	ZNF763	19	12035890	12090105	190	20	240278	-0.29735	0.6169	0.872987
ENSG00000127252	HRASLS	3	192958914	192995527	99	17	240278	-0.29772	0.61704	0.873091
ENSG00000180448	HMHA1	19	1065922	1086627	89	24	240278	-0.29789	0.6171	0.873113
ENSG00000106852	LHX6	9	124964856	124991905	49	22	240278	-0.29802	0.61716	0.873136
ENSG00000162139	NEU3	11	74699179	74729938	46	21	240278	-0.29806	0.61717	0.873087
ENSG00000186980	KRTAP23-1	21	31720717	31720924	1	1	240278	-0.2984	0.6173	0.873208
ENSG00000268885	AC026740.1	5	667759	668839	8	4	240278	-0.29882	0.61746	0.873372
ENSG00000123360	PDE1B	12	54943134	54973023	82	33	240278	-0.29896	0.61751	0.87338
ENSG00000110195	FOLR1	11	71900602	71907345	19	8	240278	-0.29897	0.61752	0.873331
ENSG00000014824	SLC30A9	4	41992489	42092474	398	19	240278	-0.29909	0.61756	0.873325
ENSG00000187699	C2orf88	2	190744335	191068210	945	141	240278	-0.2992	0.61761	0.873333
ENSG00000134058	CDK7	5	68530668	68573250	143	19	240278	-0.29968	0.61779	0.873525
ENSG00000147606	SLC26A7	8	92221722	92410378	477	76	240278	-0.29992	0.61788	0.873558
ENSG00000172554	SNTG2	2	946554	1371385	2026	126	240278	-0.29991	0.61788	0.873558
ENSG00000198732	SMOC1	14	70320848	70499083	649	127	240278	-0.3	0.61791	0.873507
ENSG00000156096	UGT2B4	4	70345883	70391732	178	15	240278	-0.30005	0.61793	0.873472
ENSG00000164114	MAP9	4	156263810	156298122	145	21	240278	-0.30011	0.61795	0.873438
ENSG00000100154	TTC28	22	28374004	29075853	1344	103	240278	-0.30012	0.61796	0.873389
ENSG00000239857	GET4	7	916189	936073	99	28	240278	-0.30026	0.61801	0.873397
ENSG00000163012	ZSWIM2	2	187692562	187713935	106	7	240278	-0.30028	0.61802	0.873349
ENSG00000110442	COMMD9	11	36295051	36310999	96	13	240278	-0.3003	0.61803	0.8733
ENSG00000159915	ZNF233	19	44754318	44779470	45	19	240278	-0.30047	0.61809	0.873323
ENSG00000159164	SV2A	1	149874870	149889434	24	9	240278	-0.30051	0.61811	0.873288
ENSG00000105339	DENND3	8	142127377	142205907	181	60	240278	-0.30077	0.6182	0.873353
ENSG00000127863	TNFRSF19	13	24144509	24250232	391	66	240278	-0.30107	0.61832	0.87346
ENSG00000173262	SLC2A14	12	7965108	8043744	298	56	240278	-0.30161	0.61853	0.873694
ENSG00000127314	RAP1B	12	69004619	69054372	130	30	240278	-0.30187	0.61862	0.873758
ENSG00000166788	SAAL1	11	18091482	18127638	116	15	240278	-0.30232	0.6188	0.87395
ENSG00000120885	CLU	8	27454434	27472548	48	18	240278	-0.30235	0.61881	0.873901
ENSG00000135046	ANXA1	9	75766673	75785309	50	18	240278	-0.30287	0.61901	0.87409
ENSG00000188100	FAM25A	10	88780063	88784487	20	6	240278	-0.30289	0.61901	0.87409
ENSG00000133561	GIMAP6	7	150322463	150329473	19	8	240278	-0.30321	0.61913	0.874165
ENSG00000135845	PIGC	1	172339329	172413230	175	30	240278	-0.30352	0.61925	0.874272
ENSG00000108587	GOSR1	17	28804380	28854610	86	21	240278	-0.30358	0.61928	0.874252
ENSG00000125347	IRF1	5	131817301	131826490	39	5	240278	-0.30387	0.61939	0.874344
ENSG00000116237	ICMT	1	6281253	6296032	36	10	240278	-0.30417	0.6195	0.874405
ENSG00000138092	CENPO	2	25016005	25045245	112	26	240278	-0.30416	0.6195	0.874405
ENSG00000174844	DNAH12	3	57327727	57530071	837	62	240278	-0.30435	0.61957	0.87441
ENSG00000132130	LHX1	17	35294084	35301917	24	8	240278	-0.30476	0.61973	0.874573
ENSG00000139132	FGD4	12	32552463	32798984	1071	110	240278	-0.30481	0.61974	0.874525
ENSG00000114573	ATP6V1A	3	113465866	113530903	105	11	240278	-0.30512	0.61986	0.874632
ENSG00000096088	PGC	6	41704449	41721847	65	29	240278	-0.30534	0.61995	0.874696
ENSG00000184635	ZNF93	19	20011722	20046384	143	24	240278	-0.3056	0.62004	0.87476
ENSG00000175093	SPSB4	3	140770244	140867453	234	39	240278	-0.30576	0.62011	0.874796
ENSG00000249590	RP4-539M6.19	22	30805244	30824977	50	18	240278	-0.30617	0.62026	0.874945
ENSG00000108852	MPP2	17	41952725	41987068	118	22	240278	-0.30622	0.62028	0.874911
ENSG00000134193	REG4	1	120336641	120354283	55	16	240278	-0.30649	0.62039	0.875003
ENSG00000184613	NELL2	12	44902058	45315631	1203	120	240278	-0.3068	0.6205	0.875096
ENSG00000142173	COL6A2	21	47518011	47552763	161	34	240278	-0.30703	0.62059	0.875129
ENSG00000184545	DUSP8	11	1575274	1593150	60	10	240278	-0.30703	0.62059	0.875129
ENSG00000085274	MYNN	3	169490619	169507504	28	9	240278	-0.3074	0.62073	0.875232
ENSG00000132912	DCTN4	5	150088002	150138671	127	12	240278	-0.30744	0.62075	0.875198
ENSG00000134061	CD180	5	66478103	66492627	20	6	240278	-0.30753	0.62078	0.875178
ENSG00000143183	TMCO1	1	165696032	165796992	259	53	240278	-0.30771	0.62085	0.875182
ENSG00000143891	GALM	2	38893052	38968379	223	41	240278	-0.30772	0.62085	0.875182
ENSG00000178015	GPR150	5	94955782	94957846	5	3	240278	-0.30792	0.62093	0.875201
ENSG00000106638	TBL2	7	72983262	72993121	24	10	240278	-0.30806	0.62098	0.875209
ENSG00000077150	NFKB2	10	104153867	104162281	19	12	240278	-0.30821	0.62104	0.875231
ENSG00000163319	MRPS18C	4	84377085	84390888	46	10	240278	-0.30842	0.62112	0.875281
ENSG00000109920	FNBP4	11	47738072	47788995	191	29	240278	-0.30849	0.62115	0.875261
ENSG00000258315	C17orf49	17	6917814	6920844	10	3	240278	-0.30855	0.62117	0.875226
ENSG00000178199	ZC3H12D	6	149768794	149806197	129	25	240278	-0.30867	0.62121	0.87522
ENSG00000268358	EPB41L4A-AS2	5	111755280	111756310	9	4	240278	-0.30903	0.62135	0.875355
ENSG00000256235	SMIM3	5	150157508	150176296	73	13	240278	-0.30904	0.62136	0.875306
ENSG00000170191	NANP	20	25593571	25604811	27	8	240278	-0.30912	0.62138	0.875272
ENSG00000131781	FMO5	1	146646930	146714700	391	24	240278	-0.30914	0.62139	0.875223
ENSG00000149932	TMEM219	16	29952206	29984373	59	11	240278	-0.3093	0.62145	0.875245
ENSG00000176142	TMEM39A	3	119148347	119187677	116	16	240278	-0.3094	0.62149	0.875239
ENSG00000114331	ACAP2	3	194995465	195163807	605	34	240278	-0.30949	0.62153	0.875233
ENSG00000168614	NBPF9	1	144811744	144830413	2	1	240278	-0.30964	0.62158	0.875241
ENSG00000124578	HIST1H4G	6	26246886	26247259	1	1	240278	-0.30969	0.6216	0.875206
ENSG00000235531	RP11-383H13.1	8	72740402	73030628	1197	146	240278	-0.31005	0.62174	0.875341
ENSG00000177733	HNRNPA0	5	137087075	137090039	9	6	240278	-0.31012	0.62177	0.875321
ENSG00000007933	FMO3	1	171060018	171086959	114	19	240278	-0.31023	0.62181	0.875283
ENSG00000141086	CTRL	16	67961543	67966317	8	4	240278	-0.31024	0.62181	0.875283
ENSG00000198087	CD2AP	6	47445525	47594999	436	32	240278	-0.3103	0.62184	0.875232
ENSG00000234631	AL162407.1	10	115674530	115676949	3	2	240278	-0.31079	0.62202	0.875422
ENSG00000139517	LNX2	13	28120050	28194541	246	37	240278	-0.31092	0.62207	0.87543
ENSG00000115053	NCL	2	232318242	232348352	109	23	240278	-0.31101	0.6221	0.87541
ENSG00000168890	TMEM150A	2	85825671	85830319	3	2	240278	-0.31104	0.62212	0.875344
ENSG00000243709	LEFTY1	1	226073982	226099082	87	18	240278	-0.31106	0.62212	0.875344
ENSG00000168995	SIGLEC7	19	51645556	51656783	13	8	240278	-0.31111	0.62214	0.875279
ENSG00000262628	OR1D5	17	2965963	2966901	1	1	240278	-0.31126	0.6222	0.875301
ENSG00000158122	AAED1	9	99401859	99417585	27	13	240278	-0.31174	0.62238	0.875491
ENSG00000151929	BAG3	10	121410882	121437331	69	19	240278	-0.31195	0.62246	0.87551
ENSG00000175604	RP11-276H1.3	16	12180603	12184159	14	3	240278	-0.31194	0.62246	0.87551
ENSG00000152409	JMY	5	78532012	78623038	219	28	240278	-0.31206	0.6225	0.875473
ENSG00000128294	TPST2	22	26921458	26992681	282	55	240278	-0.31213	0.62253	0.875452
ENSG00000169062	UPF3A	13	115047059	115071283	82	27	240278	-0.31276	0.62277	0.875727
ENSG00000180176	TH	11	2185159	2193107	15	7	240278	-0.31299	0.62285	0.875777
ENSG00000158615	PPP1R15B	1	204372515	204380919	23	11	240278	-0.3134	0.62301	0.87594
ENSG00000091622	PITPNM3	17	6354584	6459814	360	66	240278	-0.3136	0.62309	0.87599
ENSG00000113328	CCNG1	5	162864575	162873157	8	4	240278	-0.31397	0.62323	0.876124
ENSG00000005471	ABCB4	7	87031013	87109751	229	31	240278	-0.31425	0.62333	0.876171
ENSG00000169228	RAB24	5	176728199	176730745	5	3	240278	-0.31424	0.62333	0.876171
ENSG00000256463	SALL3	18	76740275	76762677	62	21	240278	-0.31435	0.62337	0.876133
ENSG00000103257	SLC7A5	16	87863629	87903094	235	45	240278	-0.3145	0.62343	0.876155
ENSG00000169507	SLC38A11	2	165752696	165812035	199	29	240278	-0.31469	0.6235	0.876191
ENSG00000011465	DCN	12	91539025	91576900	71	18	240278	-0.31483	0.62356	0.876213
ENSG00000070831	CDC42	1	22379120	22419437	110	24	240278	-0.315	0.62362	0.876203
ENSG00000132464	ENAM	4	71494461	71552533	172	28	240278	-0.31501	0.62362	0.876203
ENSG00000124733	MEA1	6	42979832	42981706	5	3	240278	-0.31525	0.62372	0.87625
ENSG00000233822	HIST1H2BN	6	27806323	27823487	41	24	240278	-0.31543	0.62378	0.876272
ENSG00000102921	N4BP1	16	48572637	48654059	181	17	240278	-0.31561	0.62385	0.876308
ENSG00000168904	LRRC28	15	99791567	99930934	487	56	240278	-0.31569	0.62388	0.876287
ENSG00000164011	ZNF691	1	43312280	43318148	9	5	240278	-0.31604	0.62401	0.876408
ENSG00000112562	SMOC2	6	168841831	169073984	1154	147	240278	-0.31646	0.62417	0.87657
ENSG00000107902	LHPP	10	126150403	126306457	868	134	240278	-0.31649	0.62418	0.876521
ENSG00000171611	PTCRA	6	42883727	42893573	31	8	240278	-0.3166	0.62423	0.876529
ENSG00000187527	ATP13A5	3	192992579	193096632	376	56	240278	-0.31685	0.62432	0.876593
ENSG00000134138	MEIS2	15	37181406	37393504	513	137	240278	-0.31694	0.62436	0.876587
ENSG00000171453	POLR1C	6	43477440	43497323	41	12	240278	-0.31739	0.62452	0.876749
ENSG00000221923	ZNF880	19	52873170	52889048	73	12	240278	-0.31739	0.62453	0.8767
ENSG00000165487	MICU2	13	22066836	22178353	320	39	240278	-0.31756	0.62459	0.876722
ENSG00000113262	GRM6	5	178405328	178423207	118	24	240278	-0.31762	0.62461	0.876688
ENSG00000164808	SPIDR	8	48173167	48648868	695	101	240278	-0.31773	0.62466	0.876695
ENSG00000099901	RANBP1	22	20103461	20114878	38	15	240278	-0.31778	0.62468	0.876661
ENSG00000157823	AP3S2	15	90373831	90437574	171	29	240278	-0.31824	0.62485	0.876837
ENSG00000130300	PLVAP	19	17462257	17488159	126	36	240278	-0.31836	0.62489	0.876831
ENSG00000146122	DAAM2	6	39760142	39872648	432	74	240278	-0.31838	0.6249	0.876751
ENSG00000182255	KCNA4	11	30031288	30038570	10	5	240278	-0.31837	0.6249	0.876751
ENSG00000221821	C6orf226	6	42858005	42858554	2	1	240278	-0.3184	0.62491	0.876672
ENSG00000072201	LNX1	4	54325468	54567572	919	127	240278	-0.31847	0.62494	0.87662
ENSG00000101109	STK4	20	43595115	43708600	304	31	240278	-0.31848	0.62494	0.87662
ENSG00000143368	SF3B4	1	149895209	149900236	12	3	240278	-0.31865	0.625	0.876611
ENSG00000118017	A4GNT	3	137842560	137851229	18	5	240278	-0.31869	0.62502	0.876576
ENSG00000185559	DLK1	14	101192042	101201539	33	18	240278	-0.31873	0.62503	0.876528
ENSG00000187855	ASCL4	12	108168162	108170421	6	4	240278	-0.31929	0.62525	0.876774
ENSG00000111012	CYP27B1	12	58156117	58162769	16	6	240278	-0.31936	0.62527	0.876709
ENSG00000123096	SSPN	12	26274924	26452223	599	102	240278	-0.31936	0.62527	0.876709
ENSG00000161681	SHANK1	19	51165084	51222707	173	52	240278	-0.31942	0.6253	0.876657
ENSG00000198967	OR10Z1	1	158576229	158577170	5	3	240278	-0.31969	0.6254	0.876735
ENSG00000178591	DEFB125	20	67891	77735	10	6	240278	-0.32011	0.62556	0.876897
ENSG00000181481	RNF135	17	29295803	29326929	56	7	240278	-0.32036	0.62565	0.87696
ENSG00000183354	KIAA2026	9	5881596	6007901	408	50	240278	-0.32048	0.6257	0.876968
ENSG00000149927	DOC2A	16	30016830	30034591	36	10	240278	-0.32083	0.62583	0.877088
ENSG00000237412	PRSS56	2	233385173	233390422	15	8	240278	-0.32097	0.62588	0.877096
ENSG00000183463	URAD	13	28551851	28562791	27	8	240278	-0.32132	0.62602	0.877229
ENSG00000005801	ZNF195	11	3360491	3400448	133	16	240278	-0.32142	0.62605	0.877209
ENSG00000186967	KRTAP19-4	21	31869142	31869451	1	1	240278	-0.32154	0.6261	0.877217
ENSG00000108590	MED31	17	6546635	6554954	40	9	240278	-0.32171	0.62616	0.877238
ENSG00000072694	FCGR2B	1	161551101	161648444	336	52	240278	-0.32187	0.62622	0.87726
ENSG00000088888	MAVS	20	3827487	3849280	69	30	240278	-0.3221	0.62631	0.877293
ENSG00000256436	TAS2R31	12	11182986	11184006	11	4	240278	-0.3221	0.62631	0.877293
ENSG00000122641	INHBA	7	41724712	41742706	26	9	240278	-0.32226	0.62637	0.877252
ENSG00000124196	GTSF1L	20	42354804	42355638	3	2	240278	-0.32224	0.62637	0.877252
ENSG00000115993	TRAK2	2	202241930	202316302	187	27	240278	-0.32232	0.6264	0.8772
ENSG00000206190	ATP10A	15	25922420	26110317	873	167	240278	-0.32241	0.62643	0.87718
ENSG00000255835	RP4-559A3.7	1	226074396	226111978	111	25	240278	-0.32258	0.62649	0.877202
ENSG00000135241	PNPLA8	7	108110866	108210110	247	50	240278	-0.32262	0.62651	0.877167
ENSG00000131375	CAPN7	3	15247659	15294425	78	27	240278	-0.32276	0.62656	0.877175
ENSG00000104833	TUBB4A	19	6494330	6502859	22	13	240278	-0.32278	0.62657	0.877127
ENSG00000170634	ACYP2	2	54197975	54532437	1030	96	240278	-0.3228	0.62658	0.877078
ENSG00000237541	HLA-DQA2	6	32709119	32714992	100	14	240278	-0.32299	0.62665	0.877114
ENSG00000141252	VPS53	17	411908	624957	778	80	240278	-0.32321	0.62673	0.877133
ENSG00000151882	CCL28	5	43376747	43412493	115	21	240278	-0.32321	0.62673	0.877133
ENSG00000181374	CCL13	17	32683471	32685629	4	2	240278	-0.3233	0.62677	0.877095
ENSG00000258417	OC90	8	133036467	133097902	269	52	240278	-0.32338	0.6268	0.877075
ENSG00000221837	KRTAP10-9	21	46047040	46048294	17	4	240278	-0.32344	0.62682	0.877041
ENSG00000096092	TMEM14A	6	52535907	52551386	69	10	240278	-0.32356	0.62686	0.877034
ENSG00000121900	TMEM54	1	33360195	33367039	14	6	240278	-0.32364	0.62689	0.877014
ENSG00000171551	ECEL1	2	233344537	233352538	30	17	240278	-0.32373	0.62693	0.877008
ENSG00000186493	C5orf38	5	2752245	2755508	8	4	240278	-0.32383	0.62697	0.877001
ENSG00000188938	FAM120AOS	9	96208776	96215874	23	8	240278	-0.32393	0.62701	0.876995
ENSG00000125144	MT1G	16	56700643	56701977	10	5	240278	-0.32406	0.62705	0.876989
ENSG00000004939	SLC4A1	17	42325753	42345509	52	25	240278	-0.32422	0.62712	0.877024
ENSG00000169085	C8orf46	8	67372238	67430759	195	39	240278	-0.3243	0.62714	0.876959
ENSG00000273269	RP11-761B3.1	2	47293080	47403650	530	91	240278	-0.32429	0.62714	0.876959
ENSG00000185442	FAM174B	15	93160673	93353114	923	120	240278	-0.32436	0.62717	0.876907
ENSG00000171314	PGAM1	10	99185917	99193198	15	7	240278	-0.32449	0.62722	0.876915
ENSG00000165609	NUDT5	10	12207324	12238143	62	22	240278	-0.32465	0.62728	0.876937
ENSG00000119541	VPS4B	18	61056423	61089716	97	16	240278	-0.32505	0.62743	0.877084
ENSG00000111245	MYL2	12	111348623	111358526	43	7	240278	-0.32513	0.62746	0.877064
ENSG00000117533	VAMP4	1	171669300	171711387	100	14	240278	-0.32522	0.62749	0.877044
ENSG00000117650	NEK2	1	211836114	211848960	31	10	240278	-0.32541	0.62757	0.877093
ENSG00000170616	SCRT1	8	145554228	145559943	8	5	240278	-0.32599	0.62778	0.877325
ENSG00000183706	OR4N4	15	22382382	22383507	1	1	240278	-0.3263	0.6279	0.87743
ENSG00000224531	SMIM13	6	11094266	11138964	180	21	240278	-0.32665	0.62803	0.877549
ENSG00000011478	QPCTL	19	46195741	46207247	32	13	240278	-0.32677	0.62808	0.877557
ENSG00000080298	RFX3	9	3218297	3526004	938	111	240278	-0.3269	0.62813	0.877565
ENSG00000243710	WDR65	1	43637820	43720029	311	42	240278	-0.32711	0.62821	0.877614
ENSG00000248874	C5orf17	5	23951457	24178372	981	72	240278	-0.32714	0.62822	0.877566
ENSG00000162736	NCSTN	1	160313062	160328742	47	21	240278	-0.32716	0.62823	0.877518
ENSG00000183313	OR52L1	11	6007122	6008215	12	5	240278	-0.32723	0.62825	0.877483
ENSG00000167749	KLK4	19	51409608	51413994	21	10	240278	-0.3273	0.62828	0.877463
ENSG00000181752	OR8K5	11	55926870	55927793	3	2	240278	-0.32782	0.62848	0.87768
ENSG00000167083	GNGT2	17	47280153	47287936	29	10	240278	-0.32794	0.62852	0.877674
ENSG00000254087	LYN	8	56792372	56923940	525	68	240278	-0.32806	0.62857	0.877682
ENSG00000168124	OR1F1	16	3254247	3255188	3	2	240278	-0.32818	0.62861	0.877675
ENSG00000110876	SELPLG	12	109015686	109027735	43	23	240278	-0.32825	0.62864	0.877655
ENSG00000164649	CDCA7L	7	21940518	21985702	173	40	240278	-0.32833	0.62867	0.877635
ENSG00000205246	RPSAP58	19	23945807	24010937	148	32	240278	-0.32855	0.62875	0.877684
ENSG00000133612	AGAP3	7	150782918	150841523	199	49	240278	-0.32876	0.62883	0.877734
ENSG00000152092	ASTN1	1	176826438	177134109	754	126	240278	-0.3289	0.62888	0.877741
ENSG00000198160	MIER1	1	67390578	67454302	160	22	240278	-0.32917	0.62899	0.877832
ENSG00000244476	ERVFRD-1	6	11102722	11111965	39	9	240278	-0.32957	0.62914	0.87798
ENSG00000130299	GTPBP3	19	17445729	17453544	25	7	240278	-0.32986	0.62925	0.878071
ENSG00000067533	RRP15	1	218458629	218511325	107	17	240278	-0.33	0.6293	0.878047
ENSG00000112837	TBX18	6	85397069	85474237	221	34	240278	-0.32999	0.6293	0.878047
ENSG00000141753	IGFBP4	17	38599702	38613983	35	10	240278	-0.33009	0.62933	0.877996
ENSG00000062716	VMP1	17	57784553	57919616	293	38	240278	-0.33027	0.6294	0.878031
ENSG00000111305	GSG1	12	13236494	13256619	26	15	240278	-0.33035	0.62943	0.878011
ENSG00000214113	LYRM4	6	5102827	5261172	544	70	240278	-0.33044	0.62947	0.878005
ENSG00000141026	MED9	17	17380300	17396540	32	8	240278	-0.33053	0.6295	0.877984
ENSG00000267314	AC104532.2	19	5904852	5914718	35	11	240278	-0.33061	0.62953	0.877964
ENSG00000204954	C12orf73	12	104343980	104359486	75	20	240278	-0.33068	0.62956	0.877944
ENSG00000164900	GBX1	7	150845676	150871832	82	24	240278	-0.3309	0.62964	0.877993
ENSG00000142959	BEST4	1	45249257	45253377	4	2	240278	-0.33097	0.62967	0.877973
ENSG00000136110	LECT1	13	53277399	53313947	127	21	240278	-0.3312	0.62975	0.878022
ENSG00000255093	RP11-794P6.2	11	111322064	111328876	23	8	240278	-0.33143	0.62984	0.878086
ENSG00000244482	LILRA6	19	54720737	54746649	82	19	240278	-0.33148	0.62986	0.878051
ENSG00000141150	RASL10B	17	34058668	34070540	26	10	240278	-0.33151	0.62987	0.878003
ENSG00000184140	OR4F6	15	102345902	102346876	2	1	240278	-0.33185	0.63	0.878122
ENSG00000196943	NOP9	14	24769068	24778330	30	12	240278	-0.33191	0.63002	0.878088
ENSG00000125551	PLGLB2	2	88047606	88058312	1	1	240278	-0.33212	0.6301	0.878138
ENSG00000148481	FAM188A	10	15820169	15902519	209	22	240278	-0.33217	0.63012	0.878103
ENSG00000089050	RBBP9	20	18467184	18477887	41	15	240278	-0.33222	0.63014	0.878069
ENSG00000268206	AC061975.10	17	26638667	26642323	3	2	240278	-0.33268	0.63031	0.878244
ENSG00000124532	MRS2	6	24403153	24425810	145	17	240278	-0.33293	0.63041	0.878321
ENSG00000143258	USP21	1	161129240	161135513	7	4	240278	-0.33303	0.63044	0.878301
ENSG00000167785	ZNF558	19	8920380	8943004	74	16	240278	-0.33309	0.63047	0.87828
ENSG00000258539	RP11-12J10.3	10	126305649	126480296	396	62	240278	-0.3332	0.63051	0.878274
ENSG00000164172	MOCS2	5	52391509	52405893	59	9	240278	-0.33339	0.63058	0.878309
ENSG00000092094	OSGEP	14	20914570	20923264	34	6	240278	-0.3339	0.63077	0.878481
ENSG00000186765	FSCN2	17	79495422	79504156	34	19	240278	-0.3339	0.63077	0.878481
ENSG00000092841	MYL6	12	56551945	56557280	9	6	240278	-0.33406	0.63083	0.878471
ENSG00000122678	POLM	7	44111846	44122139	25	9	240278	-0.33417	0.63087	0.878465
ENSG00000203772	SPRN	10	135234170	135382916	725	73	240278	-0.33418	0.63088	0.878417
ENSG00000176399	DMRTA1	9	22446840	22455739	26	10	240278	-0.33433	0.63094	0.878438
ENSG00000109132	PHOX2B	4	41746099	41750987	16	5	240278	-0.33474	0.63109	0.878585
ENSG00000068885	IFT80	3	159974774	160117668	267	45	240278	-0.33491	0.63115	0.878606
ENSG00000008735	MAPK8IP2	22	51039114	51052409	54	14	240278	-0.33503	0.6312	0.878583
ENSG00000111664	GNB3	12	6949118	6956557	6	4	240278	-0.33503	0.6312	0.878583
ENSG00000153347	FAM81B	5	94727048	94786158	233	44	240278	-0.33519	0.63126	0.878573
ENSG00000156515	HK1	10	71029740	71161638	557	109	240278	-0.33525	0.63128	0.878539
ENSG00000142700	DMRTA2	1	50883222	50889172	3	2	240278	-0.33536	0.63132	0.878533
ENSG00000172409	CLP1	11	57416465	57429340	20	13	240278	-0.33538	0.63133	0.878485
ENSG00000198104	OR2T6	1	248550910	248551836	5	3	240278	-0.33563	0.63143	0.878562
ENSG00000188687	SLC4A5	2	74443369	74570541	245	62	240278	-0.33571	0.63145	0.878527
ENSG00000144659	SLC25A38	3	39424839	39438842	46	13	240278	-0.33571	0.63146	0.878479
ENSG00000112077	RHAG	6	49572871	49604552	121	17	240278	-0.33574	0.63147	0.878431
ENSG00000105388	CEACAM5	19	42212504	42233718	47	14	240278	-0.33609	0.6316	0.87855
ENSG00000137726	FXYD6	11	117707693	117748201	108	30	240278	-0.33619	0.63164	0.878544
ENSG00000064726	BTBD1	15	83685174	83736106	154	29	240278	-0.33629	0.63167	0.878523
ENSG00000153789	FAM92B	16	85131965	85146114	96	23	240278	-0.33633	0.63169	0.878489
ENSG00000128250	RFPL1	22	29834572	29838444	17	5	240278	-0.33668	0.63182	0.878608
ENSG00000173581	CCDC106	19	56152428	56164527	28	11	240278	-0.33684	0.63188	0.878629
ENSG00000027075	PRKCH	14	61654277	62017694	1248	176	240278	-0.33706	0.63196	0.878679
ENSG00000147573	TRIM55	8	67039131	67087720	146	26	240278	-0.33714	0.632	0.878672
ENSG00000149262	INTS4	11	77589766	77705724	319	34	240278	-0.3372	0.63202	0.878638
ENSG00000182118	FAM89A	1	231154704	231175992	122	28	240278	-0.33727	0.63204	0.878604
ENSG00000082146	STRADB	2	202252581	202345569	213	32	240278	-0.33747	0.63212	0.878653
ENSG00000125089	SH3TC1	4	8183799	8243530	179	65	240278	-0.33765	0.63219	0.878688
ENSG00000231738	TSPAN19	12	85408094	85430055	34	16	240278	-0.33781	0.63225	0.87871
ENSG00000140795	MYLK3	16	46740891	46824319	89	36	240278	-0.33818	0.63238	0.878828
ENSG00000139780	METTL21C	13	103338094	103346854	41	18	240278	-0.33823	0.6324	0.878794
ENSG00000131482	G6PC	17	41052814	41065386	30	13	240278	-0.33825	0.63241	0.878746
ENSG00000122507	BBS9	7	33168856	33645680	1676	143	240278	-0.33851	0.63251	0.878823
ENSG00000204237	OXLD1	17	79632066	79633665	2	1	240278	-0.33877	0.63261	0.878869
ENSG00000240542	KRTAP9-1	17	39344697	39346891	8	5	240278	-0.33876	0.63261	0.878869
ENSG00000174276	ZNHIT2	11	64883875	64885170	2	1	240278	-0.33905	0.63272	0.878929
ENSG00000172270	BSG	19	571297	583493	79	13	240278	-0.33908	0.63273	0.878881
ENSG00000196511	TPK1	7	144149034	144533488	1244	92	240278	-0.33911	0.63274	0.878833
ENSG00000163904	SENP2	3	185300284	185351339	143	16	240278	-0.33915	0.63275	0.878785
ENSG00000101323	HAO1	20	7863628	7921121	171	37	240278	-0.33922	0.63278	0.878764
ENSG00000250571	GLI4	8	144349603	144359101	28	7	240278	-0.33936	0.63283	0.878772
ENSG00000163155	LYSMD1	1	151132224	151138424	12	4	240278	-0.3398	0.633	0.878946
ENSG00000180532	ZSCAN4	19	58180303	58190520	40	8	240278	-0.34005	0.63309	0.879009
ENSG00000102471	NDFIP2	13	80055287	80130210	150	26	240278	-0.34008	0.6331	0.87893
ENSG00000161813	LARP4	12	50786166	50873787	179	21	240278	-0.34006	0.6331	0.87893
ENSG00000109208	SMR3A	4	71226478	71232875	32	9	240278	-0.34015	0.63313	0.878879
ENSG00000155974	GRIP1	12	66741211	67197966	1486	193	240278	-0.3402	0.63315	0.878845
ENSG00000131323	TRAF3	14	103243813	103377837	420	44	240278	-0.34027	0.63317	0.878811
ENSG00000183569	SERHL2	22	42949623	42970388	50	15	240278	-0.34046	0.63324	0.878846
ENSG00000156675	RAB11FIP1	8	37716136	37756985	50	29	240278	-0.34055	0.63328	0.878839
ENSG00000197780	TAF13	1	109605108	109618624	61	19	240278	-0.34067	0.63332	0.878833
ENSG00000163738	MTHFD2L	4	74979891	75168816	357	56	240278	-0.34102	0.63345	0.878951
ENSG00000125285	SOX21	13	95361886	95364389	4	2	240278	-0.34136	0.63358	0.87907
ENSG00000120805	ARL1	12	101786898	101801598	44	15	240278	-0.34173	0.63372	0.879171
ENSG00000135521	LTV1	6	144164481	144184949	50	12	240278	-0.34172	0.63372	0.879171
ENSG00000105373	GLTSCR2	19	48248779	48260315	78	22	240278	-0.34208	0.63385	0.879228
ENSG00000243284	VSIG8	1	159824106	159832447	33	12	240278	-0.34207	0.63385	0.879228
ENSG00000142089	IFITM3	11	319669	327537	31	11	240278	-0.3422	0.6339	0.879204
ENSG00000137070	IL11RA	9	34650699	34661889	16	7	240278	-0.34226	0.63392	0.87917
ENSG00000267893	AC007461.1	17	70036164	70036872	5	2	240278	-0.34253	0.63402	0.879247
ENSG00000151023	ENKUR	10	25270908	25305089	98	18	240278	-0.34259	0.63405	0.879227
ENSG00000147854	UHRF2	9	6413151	6507054	295	41	240278	-0.34326	0.6343	0.879511
ENSG00000156304	SCAF4	21	33043346	33104388	155	30	240278	-0.34335	0.63433	0.879491
ENSG00000181852	RNF41	12	56598285	56615717	28	15	240278	-0.34355	0.63441	0.87954
ENSG00000104818	CGB2	19	49535169	49536495	3	2	240278	-0.34371	0.63447	0.879531
ENSG00000140199	SLC12A6	15	34525460	34630261	431	41	240278	-0.34372	0.63447	0.879531
ENSG00000132972	RNF17	13	25338290	25454059	359	33	240278	-0.34389	0.63454	0.879535
ENSG00000177108	ZDHHC22	14	77597613	77609077	29	16	240278	-0.34402	0.63458	0.879528
ENSG00000134389	CFHR5	1	196946667	196978804	81	25	240278	-0.34421	0.63466	0.879577
ENSG00000053918	KCNQ1	11	2465914	2870339	1279	229	240278	-0.3443	0.63469	0.879557
ENSG00000188051	TMEM221	19	17546318	17559376	50	14	240278	-0.34432	0.6347	0.879509
ENSG00000130598	TNNI2	11	1860219	1862910	4	2	240278	-0.34489	0.63491	0.879738
ENSG00000237247	MBD3L5	19	7030589	7033022	1	1	240278	-0.34513	0.635	0.879801
ENSG00000122870	BICC1	10	60272900	60591195	804	80	240278	-0.34538	0.63509	0.879864
ENSG00000109927	TECTA	11	120971882	121062202	217	34	240278	-0.34558	0.63517	0.879913
ENSG00000116731	PRDM2	1	14026693	14151574	397	53	240278	-0.34591	0.6353	0.880031
ENSG00000126746	ZNF384	12	6775643	6798738	16	9	240278	-0.34596	0.63531	0.879983
ENSG00000121211	MND1	4	154265801	154336270	241	32	240278	-0.34642	0.63549	0.88017
ENSG00000163625	WDFY3	4	85590704	85887544	434	66	240278	-0.34699	0.6357	0.880368
ENSG00000172197	MBOAT1	6	20100935	20212670	380	87	240278	-0.34699	0.6357	0.880368
ENSG00000123989	CHPF	2	220403669	220408509	11	5	240278	-0.3471	0.63574	0.880331
ENSG00000139223	ANP32D	12	48866448	48866843	1	1	240278	-0.34725	0.6358	0.880352
ENSG00000099330	OCEL1	19	17337013	17340028	21	7	240278	-0.34729	0.63581	0.880304
ENSG00000183114	FAM43B	1	20878932	20881512	4	1	240278	-0.3473	0.63582	0.880256
ENSG00000157778	PSMG3	7	1606966	1610641	17	6	240278	-0.34784	0.63602	0.88044
ENSG00000179933	C14orf119	14	23563974	23569665	15	6	240278	-0.34785	0.63602	0.88044
ENSG00000139116	KIF21A	12	39687030	39837192	377	59	240278	-0.34788	0.63604	0.880375
ENSG00000198830	HMGN2	1	26798941	26802463	6	4	240278	-0.34801	0.63608	0.880369
ENSG00000120729	MYOT	5	137203480	137223540	33	12	240278	-0.3482	0.63616	0.880387
ENSG00000160688	FLAD1	1	154955814	154965587	15	6	240278	-0.34821	0.63616	0.880387
ENSG00000170290	SLN	11	107578104	107590419	22	9	240278	-0.3486	0.6363	0.880488
ENSG00000117143	UAP1	1	162531323	162569627	77	24	240278	-0.34866	0.63633	0.880467
ENSG00000183597	TANGO2	22	20004537	20053449	167	34	240278	-0.34869	0.63634	0.880419
ENSG00000163947	ARHGEF3	3	56761446	57113357	1124	163	240278	-0.34887	0.63641	0.880454
ENSG00000132915	PDE6A	5	149237519	149324356	254	57	240278	-0.34894	0.63643	0.88042
ENSG00000121933	ADORA3	1	112025970	112106584	284	56	240278	-0.34904	0.63647	0.880414
ENSG00000204070	SYS1	20	43990577	44005438	32	7	240278	-0.34928	0.63656	0.880476
ENSG00000170312	CDK1	10	62538089	62554610	73	13	240278	-0.3493	0.63657	0.880428
ENSG00000178772	CPN2	3	194060494	194072057	71	14	240278	-0.34946	0.63663	0.88045
ENSG00000168515	SCGB1D1	11	61957688	61961011	11	4	240278	-0.34953	0.63665	0.880415
ENSG00000188396	TCTEX1D4	1	45271585	45272957	7	4	240278	-0.34963	0.63669	0.880409
ENSG00000065883	CDK13	7	39989636	40136733	432	50	240278	-0.34976	0.63674	0.880385
ENSG00000107651	SEC23IP	10	121652223	121702014	188	14	240278	-0.34977	0.63674	0.880385
ENSG00000116353	MECR	1	29519385	29557454	105	20	240278	-0.34984	0.63677	0.880334
ENSG00000117395	EBNA1BP2	1	43629846	43736607	378	51	240278	-0.34995	0.63681	0.880235
ENSG00000149972	CNTN5	11	98891683	100229616	5661	457	240278	-0.34995	0.63681	0.880235
ENSG00000174574	AKIRIN1	1	39456895	39471731	46	10	240278	-0.34994	0.63681	0.880235
ENSG00000188280	FAM230A	22	20692438	20716938	25	11	240278	-0.34994	0.63681	0.880235
ENSG00000213366	GSTM2	1	110210644	110252171	67	22	240278	-0.34999	0.63683	0.880108
ENSG00000169836	TACR3	4	104507188	104640973	528	63	240278	-0.35011	0.63687	0.880102
ENSG00000079785	DDX1	2	15731302	15771235	133	17	240278	-0.35019	0.6369	0.880082
ENSG00000145649	GZMA	5	54398476	54406080	15	7	240278	-0.35028	0.63694	0.880075
ENSG00000135018	UBQLN1	9	86274878	86323118	193	27	240278	-0.35046	0.637	0.880096
ENSG00000213413	PVRIG	7	99815864	99819113	18	7	240278	-0.35133	0.63733	0.880491
ENSG00000180346	TIGD2	4	90033968	90036050	4	2	240278	-0.35137	0.63735	0.880456
ENSG00000262246	CORO7	16	4404543	4475706	192	40	240278	-0.35145	0.63738	0.880436
ENSG00000175018	TEX36	10	127265091	127371713	260	51	240278	-0.35163	0.63744	0.880457
ENSG00000158987	RAPGEF6	5	130759614	130970929	424	59	240278	-0.35173	0.63748	0.880451
ENSG00000155714	PDZD9	16	21995186	22012433	28	15	240278	-0.35189	0.63754	0.880441
ENSG00000187689	AMTN	4	71384257	71398459	105	14	240278	-0.3519	0.63754	0.880441
ENSG00000124374	PAIP2B	2	71409869	71454213	162	25	240278	-0.35202	0.63759	0.880418
ENSG00000117602	RCAN3	1	24829387	24867530	99	22	240278	-0.35212	0.63763	0.880411
ENSG00000185739	SRL	16	4239375	4292081	245	47	240278	-0.35216	0.63764	0.880363
ENSG00000075336	TIMM21	18	71815746	71826197	51	6	240278	-0.35228	0.63768	0.880357
ENSG00000205978	NYNRIN	14	24867992	24888494	67	23	240278	-0.35229	0.63769	0.880309
ENSG00000181555	SETD2	3	47057919	47205457	272	38	240278	-0.35252	0.63778	0.880371
ENSG00000217825	AC099552.4	7	154988273	154990165	17	6	240278	-0.35294	0.63793	0.880517
ENSG00000124491	F13A1	6	6144318	6321246	710	148	240278	-0.35315	0.63801	0.880566
ENSG00000143147	GPR161	1	168053997	168106821	114	20	240278	-0.35339	0.6381	0.880597
ENSG00000153395	LPCAT1	5	1456595	1524092	222	64	240278	-0.35338	0.6381	0.880597
ENSG00000181090	EHMT1	9	140513444	140764468	968	107	240278	-0.35395	0.63831	0.880794
ENSG00000134014	ELP3	8	27947190	28048673	246	30	240278	-0.35417	0.63839	0.880843
ENSG00000131238	PPT1	1	40538379	40563375	96	13	240278	-0.35435	0.63846	0.880878
ENSG00000163217	BMP10	2	69092613	69098649	17	7	240278	-0.35447	0.63851	0.880885
ENSG00000138650	PCDH10	4	134070470	134129356	157	42	240278	-0.35474	0.63861	0.880962
ENSG00000189367	KIAA0408	6	127761488	127780536	38	10	240278	-0.35484	0.63864	0.880941
ENSG00000100565	C14orf166B	14	77292715	77336645	168	50	240278	-0.35493	0.63868	0.880935
ENSG00000136813	KIAA0368	9	114122972	114247025	394	46	240278	-0.35498	0.6387	0.880901
ENSG00000159086	PAXBP1	21	34106210	34144169	68	23	240278	-0.35523	0.63879	0.880963
ENSG00000213658	LAT	16	28996147	29002104	14	7	240278	-0.35524	0.6388	0.880915
ENSG00000197775	DHRS4-AS1	14	24407940	24409196	6	3	240278	-0.35539	0.63885	0.880923
ENSG00000103245	NARFL	16	779753	791329	35	13	240278	-0.35554	0.63891	0.880944
ENSG00000060566	CREB3L3	19	4153598	4173051	42	17	240278	-0.3558	0.63901	0.88102
ENSG00000131051	RBM39	20	34291531	34330234	127	13	240278	-0.35626	0.63918	0.881193
ENSG00000115128	SF3B14	2	24290454	24299313	41	10	240278	-0.35633	0.6392	0.881159
ENSG00000173992	CCS	11	66360292	66373490	14	8	240278	-0.35641	0.63923	0.881107
ENSG00000221869	CEBPD	8	48649471	48651648	4	2	240278	-0.3564	0.63923	0.881107
ENSG00000160808	MYL3	3	46899362	46923659	53	18	240278	-0.35646	0.63925	0.881043
ENSG00000042445	RETSAT	2	85569211	85581743	32	12	240278	-0.35687	0.6394	0.881188
ENSG00000053524	MCF2L2	3	182895831	183146566	858	104	240278	-0.35731	0.63957	0.88136
ENSG00000164708	PGAM2	7	44102326	44105186	8	2	240278	-0.35733	0.63958	0.881312
ENSG00000175643	RMI2	16	11343476	11445619	453	50	240278	-0.35743	0.63962	0.881306
ENSG00000178927	C17orf62	17	80400465	80408705	40	11	240278	-0.35751	0.63964	0.881272
ENSG00000132840	BHMT2	5	78365540	78385289	46	18	240278	-0.35765	0.6397	0.881293
ENSG00000213853	EMP2	16	10622279	10674555	277	74	240278	-0.35774	0.63973	0.881273
ENSG00000150316	CWC15	11	94695787	94706776	31	12	240278	-0.35776	0.63974	0.881225
ENSG00000176953	NFATC2IP	16	28962128	28978418	30	10	240278	-0.35801	0.63983	0.881287
ENSG00000119616	FCF1	14	75179847	75203394	54	16	240278	-0.35807	0.63986	0.881267
ENSG00000143228	NUF2	1	163236366	163325554	385	51	240278	-0.35815	0.63989	0.881247
ENSG00000166224	SGPL1	10	72575717	72640930	221	42	240278	-0.3584	0.63998	0.881309
ENSG00000214265	SNURF	15	25200181	25245423	115	18	240278	-0.35847	0.64001	0.881289
ENSG00000186150	UBL4B	1	110655062	110656569	3	2	240278	-0.35856	0.64004	0.881268
ENSG00000141504	SAT2	17	7529552	7531194	3	1	240278	-0.3588	0.64013	0.881331
ENSG00000183340	JRKL	11	96123153	96240738	330	48	240278	-0.35921	0.64028	0.881476
ENSG00000167840	ZNF232	17	5008836	5026411	72	26	240278	-0.35928	0.64031	0.881455
ENSG00000073605	GSDMB	17	38060848	38076107	69	11	240278	-0.35963	0.64044	0.881573
ENSG00000068831	RASGRP2	11	64494383	64512928	27	12	240278	-0.35986	0.64052	0.881621
ENSG00000124635	HIST1H2BJ	6	27093676	27100541	39	13	240278	-0.3604	0.64073	0.881849
ENSG00000153563	CD8A	2	87011729	87035519	84	12	240278	-0.36052	0.64077	0.881842
ENSG00000213588	ZBTB9	6	33422356	33425325	13	9	240278	-0.36054	0.64078	0.881794
ENSG00000254206	NPIPB11	16	29392675	29415350	32	14	240278	-0.36101	0.64095	0.881967
ENSG00000173826	KCNH6	17	61600695	61626338	56	19	240278	-0.36115	0.64101	0.881957
ENSG00000258973	RP11-934B9.3	14	24801516	24806588	20	7	240278	-0.36115	0.64101	0.881957
ENSG00000132016	C19orf57	19	13993161	14017265	79	7	240278	-0.36135	0.64108	0.881961
ENSG00000103091	WDR59	16	74907468	75034071	491	100	240278	-0.36152	0.64115	0.881995
ENSG00000166199	ALKBH3	11	43902361	43941816	184	27	240278	-0.36165	0.64119	0.881989
ENSG00000213199	ASIC3	7	150745379	150749843	18	13	240278	-0.36189	0.64128	0.882051
ENSG00000244242	IFITM10	11	1753640	1771821	57	15	240278	-0.36208	0.64135	0.882086
ENSG00000184916	JAG2	14	105607318	105635161	79	23	240278	-0.36222	0.64141	0.882107
ENSG00000205086	C2orf91	2	42162508	42181406	52	20	240278	-0.3623	0.64144	0.882086
ENSG00000186523	FAM86B1	8	12039605	12051642	5	3	240278	-0.36238	0.64147	0.882066
ENSG00000241685	ARPC1A	7	98923521	98985787	189	24	240278	-0.36255	0.64153	0.882087
ENSG00000112964	GHR	5	42423879	42721979	875	115	240278	-0.36278	0.64162	0.882149
ENSG00000161939	RNASEK-C17orf49	17	6915954	6920839	11	4	240278	-0.36306	0.64172	0.882194
ENSG00000164850	GPER1	7	1121844	1133451	52	18	240278	-0.36306	0.64172	0.882194
ENSG00000188306	LRRIQ4	3	169539710	169555563	59	16	240278	-0.36311	0.64174	0.882129
ENSG00000197217	ENTPD4	8	23243296	23315208	236	41	240278	-0.36351	0.64189	0.882274
ENSG00000023909	GCLM	1	94350761	94374966	64	15	240278	-0.36354	0.6419	0.882226
ENSG00000160193	WDR4	21	44263204	44299678	205	28	240278	-0.36373	0.64197	0.882261
ENSG00000129990	SYT5	19	55682567	55691809	60	9	240278	-0.3638	0.642	0.882241
ENSG00000182986	ZNF320	19	53367043	53400946	178	25	240278	-0.3639	0.64203	0.88222
ENSG00000081189	MEF2C	5	88013975	88199922	379	81	240278	-0.3641	0.64211	0.882269
ENSG00000169592	INO80E	16	30006615	30017114	33	8	240278	-0.36412	0.64212	0.882221
ENSG00000136100	VPS36	13	52986737	53024763	183	16	240278	-0.36426	0.64217	0.882228
ENSG00000197982	C1orf122	1	38272651	38275126	3	2	240278	-0.36433	0.6422	0.882208
ENSG00000172346	CSDC2	22	41956767	41973745	38	8	240278	-0.36438	0.64221	0.88216
ENSG00000137154	RPS6	9	19375713	19380252	11	3	240278	-0.3644	0.64222	0.882082
ENSG00000170561	IRX2	5	2745959	2752969	17	9	240278	-0.3644	0.64222	0.882082
ENSG00000115486	GGCX	2	85771846	85788670	53	14	240278	-0.36442	0.64223	0.882003
ENSG00000268800	AC112205.1	5	162866447	162873821	10	4	240278	-0.3645	0.64226	0.881983
ENSG00000083223	ZCCHC6	9	88902648	88969369	98	20	240278	-0.36503	0.64245	0.882151
ENSG00000123485	HJURP	2	234742062	234763212	58	18	240278	-0.36502	0.64245	0.882151
ENSG00000163207	IVL	1	152881021	152884362	11	3	240278	-0.36506	0.64247	0.882087
ENSG00000050820	BCAR1	16	75262928	75301951	201	27	240278	-0.36511	0.64249	0.882053
ENSG00000120211	INSL4	9	5231419	5235304	7	3	240278	-0.36536	0.64258	0.882115
ENSG00000160539	PPAPDC3	9	134165081	134184649	63	12	240278	-0.36557	0.64266	0.882163
ENSG00000105323	HNRNPUL1	19	41768401	41813503	77	18	240278	-0.36578	0.64274	0.882211
ENSG00000073584	SMARCE1	17	38781214	38804760	59	20	240278	-0.36612	0.64286	0.882315
ENSG00000165916	PSMC3	11	47440320	47447993	23	7	240278	-0.36629	0.64292	0.882336
ENSG00000166471	TMEM41B	11	9302201	9336327	130	19	240278	-0.36727	0.64329	0.882782
ENSG00000109705	NKX3-2	4	13542454	13546674	12	7	240278	-0.36745	0.64336	0.882816
ENSG00000268662	AL596220.1	1	186364123	186365908	2	1	240278	-0.36754	0.64339	0.882796
ENSG00000164089	ETNPPL	4	109663196	109684210	68	11	240278	-0.36756	0.6434	0.882748
ENSG00000107859	PITX3	10	103989943	104001231	21	6	240278	-0.36826	0.64366	0.883013
ENSG00000151876	FBXO4	5	41925356	41941845	37	15	240278	-0.36826	0.64366	0.883013
ENSG00000070366	SMG6	17	1963133	2207065	695	59	240278	-0.36867	0.64381	0.883126
ENSG00000089057	SLC23A2	20	4833002	4990939	389	93	240278	-0.3687	0.64383	0.883092
ENSG00000204577	LILRB3	19	54720147	54746602	83	20	240278	-0.3689	0.6439	0.883127
ENSG00000131747	TOP2A	17	38544768	38574202	61	12	240278	-0.36896	0.64392	0.883093
ENSG00000155367	PPM1J	1	113252616	113258099	18	11	240278	-0.36916	0.64399	0.883127
ENSG00000184922	FMNL1	17	43298811	43324687	71	17	240278	-0.36951	0.64412	0.883244
ENSG00000004897	CDC27	17	45195069	45266788	152	31	240278	-0.36952	0.64413	0.883196
ENSG00000066735	KIF26A	14	104605060	104647231	223	50	240278	-0.36972	0.64421	0.883245
ENSG00000167634	NLRP7	19	55434877	55477680	201	56	240278	-0.36975	0.64422	0.883197
ENSG00000142197	DOPEY2	21	37529080	37666572	646	100	240278	-0.37003	0.64432	0.883273
ENSG00000080822	CLDND1	3	98216756	98241910	50	16	240278	-0.37027	0.64441	0.883334
ENSG00000197168	NEK5	13	52611093	52703214	281	36	240278	-0.37049	0.64449	0.883383
ENSG00000180509	KCNE1	21	35818988	35884573	210	40	240278	-0.37074	0.64459	0.883458
ENSG00000269891	ARHGAP19-SLIT1	10	98757795	99052413	952	160	240278	-0.37117	0.64474	0.883602
ENSG00000115866	DARS	2	136664247	136743670	119	17	240278	-0.37126	0.64478	0.883596
ENSG00000197858	GPAA1	8	145137493	145141119	7	4	240278	-0.37148	0.64486	0.883644
ENSG00000166526	ZNF3	7	99661656	99680171	55	18	240278	-0.37157	0.64489	0.883624
ENSG00000165521	EML5	14	89078775	89259096	376	43	240278	-0.37169	0.64494	0.883631
ENSG00000124215	CDH26	20	58533471	58609066	174	42	240278	-0.37202	0.64506	0.883703
ENSG00000188523	C9orf171	9	135285430	135448704	473	120	240278	-0.37202	0.64506	0.883703
ENSG00000186009	ATP4B	13	114303119	114312501	20	10	240278	-0.37235	0.64518	0.883775
ENSG00000234972	TBC1D3C	17	34580902	34757050	1	1	240278	-0.37239	0.6452	0.883741
ENSG00000221916	C19orf73	19	49621655	49622397	3	2	240278	-0.37269	0.64531	0.88383
ENSG00000153993	SEMA3D	7	84624869	84816171	398	84	240278	-0.37276	0.64534	0.88381
ENSG00000269295	AL358113.1	9	71869331	71869642	1	1	240278	-0.37293	0.6454	0.883831
ENSG00000107611	CUBN	10	16865963	17171830	1238	143	240278	-0.37329	0.64553	0.883947
ENSG00000229415	SFTA3	14	36942493	36983034	71	19	240278	-0.37329	0.64554	0.883899
ENSG00000125999	BPIFB1	20	31861286	31897684	107	29	240278	-0.37357	0.64564	0.883975
ENSG00000156110	ADK	10	75910960	76469061	1325	66	240278	-0.37361	0.64565	0.883896
ENSG00000197880	MDS2	1	23907985	23967058	137	42	240278	-0.37361	0.64565	0.883896
ENSG00000182004	SNRPE	1	203830731	203839678	37	9	240278	-0.37376	0.64571	0.883887
ENSG00000185897	FFAR3	19	35849362	35851387	3	2	240278	-0.37397	0.64579	0.883935
ENSG00000168517	HEXIM2	17	43238067	43247407	18	10	240278	-0.37418	0.64586	0.883969
ENSG00000197721	CR1L	1	207818458	207911761	398	44	240278	-0.37421	0.64588	0.883935
ENSG00000166347	CYB5A	18	71920530	71959251	177	29	240278	-0.37468	0.64605	0.884106
ENSG00000101158	NELFCD	20	57556263	57570188	31	9	240278	-0.37483	0.64611	0.884127
ENSG00000159176	CSRP1	1	201452658	201478584	78	24	240278	-0.37512	0.64621	0.884202
ENSG00000009335	UBE3C	7	156931607	157062066	518	53	240278	-0.37608	0.64657	0.884633
ENSG00000167637	ZNF283	19	44331444	44353307	117	13	240278	-0.37693	0.64689	0.88501
ENSG00000078369	GNB1	1	1716729	1822495	167	32	240278	-0.37705	0.64693	0.885003
ENSG00000186283	TOR3A	1	179050512	179067158	59	21	240278	-0.3772	0.64699	0.885024
ENSG00000053254	FOXN3	14	89591215	90085493	1433	257	240278	-0.37724	0.647	0.884976
ENSG00000131668	BARX1	9	96713905	96717654	11	5	240278	-0.37753	0.64711	0.885065
ENSG00000214900	C14orf182	14	50448430	50474238	87	23	240278	-0.37791	0.64725	0.885195
ENSG00000070018	LRP6	12	12268959	12419946	379	46	240278	-0.37803	0.6473	0.885202
ENSG00000125952	MAX	14	65472892	65569413	310	57	240278	-0.3781	0.64732	0.885168
ENSG00000112029	FBXO5	6	153291664	153304714	44	11	240278	-0.37816	0.64734	0.885134
ENSG00000159658	EFCAB14	1	47124366	47184824	129	23	240278	-0.37834	0.64741	0.885168
ENSG00000143839	REN	1	204123944	204135465	37	13	240278	-0.37846	0.64746	0.885175
ENSG00000179751	SYCN	19	39693471	39694906	4	1	240278	-0.37868	0.64754	0.885223
ENSG00000109323	MANBA	4	103552660	103682151	294	40	240278	-0.37879	0.64758	0.885216
ENSG00000132541	HRSP12	8	99114572	99129469	57	13	240278	-0.37902	0.64766	0.885264
ENSG00000182854	OR4F15	15	102358366	102359350	3	2	240278	-0.37924	0.64775	0.885326
ENSG00000175229	GAL3ST3	11	65809423	65816651	20	8	240278	-0.37957	0.64787	0.885428
ENSG00000164463	CREBRF	5	172483355	172566291	225	35	240278	-0.37984	0.64797	0.885504
ENSG00000138823	MTTP	4	100484918	100545156	270	38	240278	-0.3799	0.64799	0.885469
ENSG00000077063	CTTNBP2	7	117350705	117514193	422	83	240278	-0.37995	0.64801	0.885435
ENSG00000214167	AC005544.1	17	65027509	65028198	1	1	240278	-0.3802	0.6481	0.885497
ENSG00000166575	TMEM135	11	86748886	87034800	1311	79	240278	-0.38037	0.64816	0.885518
ENSG00000136842	TMOD1	9	100263462	100364030	299	72	240278	-0.3806	0.64825	0.885579
ENSG00000120694	HSPH1	13	31710762	31736525	61	11	240278	-0.38063	0.64826	0.885531
ENSG00000130640	TUBGCP2	10	135093135	135125841	150	34	240278	-0.38077	0.64831	0.885538
ENSG00000198369	SPRED2	2	65537985	65659771	367	49	240278	-0.38089	0.64836	0.885545
ENSG00000069020	MAST4	5	65892176	66465423	1601	220	240278	-0.38108	0.64843	0.885579
ENSG00000135111	TBX3	12	115108059	115121969	35	21	240278	-0.38137	0.64854	0.885638
ENSG00000160360	GPSM1	9	139221932	139254057	160	34	240278	-0.38138	0.64854	0.885638
ENSG00000084636	COL16A1	1	32117848	32169920	133	40	240278	-0.38151	0.64859	0.885614
ENSG00000055732	MCOLN3	1	85483765	85514182	57	16	240278	-0.38167	0.64865	0.885634
ENSG00000154783	FGD5	3	14860469	14975895	453	57	240278	-0.38195	0.64875	0.885709
ENSG00000118217	ATF6	1	161736084	161933860	627	43	240278	-0.38216	0.64883	0.885757
ENSG00000101282	RSPO4	20	939095	982907	173	37	240278	-0.38229	0.64888	0.885733
ENSG00000168256	NKIRAS2	17	40163400	40177659	24	11	240278	-0.38229	0.64888	0.885733
ENSG00000165861	ZFYVE1	14	73436159	73493920	270	30	240278	-0.38237	0.64891	0.885682
ENSG00000118307	CASC1	12	25261354	25348096	374	40	240278	-0.38255	0.64897	0.885703
ENSG00000111796	KLRB1	12	9747147	9760482	52	12	240278	-0.3827	0.64903	0.885693
ENSG00000173452	TMEM196	7	19758933	19813221	221	31	240278	-0.3827	0.64903	0.885693
ENSG00000134717	BTF3L4	1	52521797	52556388	88	23	240278	-0.38288	0.6491	0.885696
ENSG00000164970	FAM219A	9	34398182	34458568	205	33	240278	-0.38302	0.64915	0.885703
ENSG00000139508	SLC46A3	13	29274201	29293107	32	12	240278	-0.38305	0.64916	0.885655
ENSG00000161618	ALDH16A1	19	49956426	49974305	75	15	240278	-0.3832	0.64922	0.885676
ENSG00000078795	PKD2L2	5	137223657	137278436	115	35	240278	-0.38328	0.64924	0.885642
ENSG00000137880	GCHFR	15	41056218	41059906	4	2	240278	-0.38332	0.64926	0.885608
ENSG00000171695	C20orf201	20	62714733	62715712	3	1	240278	-0.38338	0.64928	0.885574
ENSG00000170873	MTSS1	8	125563031	125740730	726	133	240278	-0.38339	0.64929	0.885526
ENSG00000156049	GNA14	9	80037995	80263223	882	190	240278	-0.38342	0.6493	0.885479
ENSG00000176101	SSNA1	9	140083099	140084822	4	2	240278	-0.38368	0.64939	0.88554
ENSG00000162664	ZNF326	1	90460671	90501090	74	26	240278	-0.38394	0.64949	0.885584
ENSG00000203995	ZYG11A	1	53308183	53360670	150	28	240278	-0.38395	0.64949	0.885584
ENSG00000198130	HIBCH	2	191054461	191208919	426	33	240278	-0.38398	0.6495	0.885506
ENSG00000140307	GTF2A2	15	59930261	59949740	72	12	240278	-0.38408	0.64954	0.885499
ENSG00000158163	DZIP1L	3	137780832	137834660	133	14	240278	-0.38445	0.64968	0.885629
ENSG00000160886	LY6K	8	143781529	143786545	17	4	240278	-0.38458	0.64973	0.885605
ENSG00000170166	HOXD4	2	177015950	177017954	3	2	240278	-0.38459	0.64973	0.885605
ENSG00000178252	WDR6	3	49044495	49053386	10	7	240278	-0.38492	0.64985	0.885677
ENSG00000125903	DEFB129	20	207899	210527	9	4	240278	-0.38497	0.64987	0.885643
ENSG00000082397	EPB41L3	18	5392383	5630699	749	152	240278	-0.38523	0.64997	0.885718
ENSG00000147687	TATDN1	8	125500726	125551699	139	28	240278	-0.38529	0.64999	0.885684
ENSG00000167619	TMEM145	19	42817477	42829214	15	8	240278	-0.38544	0.65004	0.885691
ENSG00000105287	PRKD2	19	47177532	47220384	124	30	240278	-0.3855	0.65007	0.88567
ENSG00000154237	LRRK1	15	101459420	101610317	621	89	240278	-0.38562	0.65011	0.885664
ENSG00000117480	FAAH	1	46859937	46879520	44	15	240278	-0.38569	0.65014	0.885643
ENSG00000269883	AC007375.1	14	77607026	77609339	1	1	240278	-0.38586	0.6502	0.885664
ENSG00000109265	KIAA1211	4	57036361	57194791	535	119	240278	-0.3859	0.65021	0.885616
ENSG00000044115	CTNNA1	5	137946656	138270723	677	72	240278	-0.3859	0.65022	0.885569
ENSG00000088038	CNOT3	19	54641444	54659419	48	20	240278	-0.38603	0.65026	0.885562
ENSG00000136634	IL10	1	206940947	206945839	18	7	240278	-0.38621	0.65033	0.885596
ENSG00000214324	C3orf56	3	126911974	126917025	9	5	240278	-0.38648	0.65043	0.885671
ENSG00000212126	TAS2R50	12	11138512	11139511	2	1	240278	-0.38652	0.65045	0.885637
ENSG00000198089	SFI1	22	31884674	32014572	524	46	240278	-0.38657	0.65046	0.885589
ENSG00000136931	NR5A1	9	127243516	127269709	58	20	240278	-0.38679	0.65054	0.885637
ENSG00000170396	ZNF804A	2	185463093	185804219	905	84	240278	-0.38715	0.65068	0.885766
ENSG00000134982	APC	5	112043195	112181936	463	62	240278	-0.38731	0.65074	0.885787
ENSG00000167315	ACAA2	18	47309869	47340330	98	27	240278	-0.38735	0.65075	0.885739
ENSG00000271321	CTAGE6	7	143452182	143454789	4	2	240278	-0.38739	0.65077	0.885705
ENSG00000105993	DNAJB6	7	157128075	157210133	355	47	240278	-0.38757	0.65083	0.885726
ENSG00000129128	SPCS3	4	177241115	177253396	57	12	240278	-0.38768	0.65087	0.885719
ENSG00000197430	OPALIN	10	98102973	98119092	53	13	240278	-0.38769	0.65088	0.885672
ENSG00000167851	CD300A	17	72462555	72480933	104	25	240278	-0.38777	0.65091	0.885651
ENSG00000183665	TRMT12	8	125463048	125474391	35	11	240278	-0.38795	0.65097	0.885672
ENSG00000268091	AC078925.1	12	131514221	131514769	6	1	240278	-0.38844	0.65116	0.885869
ENSG00000166535	A2ML1	12	8975068	9039597	200	38	240278	-0.38853	0.65119	0.885849
ENSG00000168491	CCDC110	4	186366336	186392913	115	32	240278	-0.38863	0.65123	0.885842
ENSG00000081041	CXCL2	4	74962752	74965010	2	1	240278	-0.38873	0.65126	0.885822
ENSG00000116017	ARID3A	19	925781	975939	232	47	240278	-0.38898	0.65135	0.885883
ENSG00000164344	KLKB1	4	187130133	187179625	224	29	240278	-0.38902	0.65137	0.885849
ENSG00000269197	AC090574.1	8	70850403	70850635	1	1	240278	-0.3891	0.6514	0.885828
ENSG00000127220	ABHD8	19	17402940	17421045	75	16	240278	-0.38924	0.65145	0.885835
ENSG00000087302	C14orf166	14	52456193	52471420	48	19	240278	-0.38932	0.65148	0.885815
ENSG00000085662	AKR1B1	7	134127102	134144036	47	18	240278	-0.38944	0.65152	0.885808
ENSG00000186812	ZNF397	18	32820994	32847097	56	20	240278	-0.38952	0.65155	0.885788
ENSG00000165923	AGBL2	11	47681143	47736941	174	28	240278	-0.39025	0.65182	0.886094
ENSG00000137675	MMP27	11	102562218	102576537	74	16	240278	-0.39035	0.65186	0.886087
ENSG00000183150	GPR19	12	12813825	12849141	85	24	240278	-0.39054	0.65193	0.886121
ENSG00000151778	SERP2	13	44947801	44971850	33	13	240278	-0.39089	0.65206	0.886237
ENSG00000162600	OMA1	1	58881056	59012474	518	75	240278	-0.39121	0.65218	0.886339
ENSG00000070413	DGCR2	22	19023795	19109967	427	37	240278	-0.39125	0.65219	0.886291
ENSG00000239388	ASB14	3	57302375	57326710	54	17	240278	-0.39143	0.65226	0.886325
ENSG00000180660	MAB21L1	13	36047926	36050832	2	1	240278	-0.39165	0.65234	0.886373
ENSG00000099331	MYO9B	19	17186591	17325346	615	94	240278	-0.39172	0.65237	0.886352
ENSG00000198342	ZNF442	19	12460185	12476719	56	5	240278	-0.39182	0.6524	0.886332
ENSG00000131475	VPS25	17	40925454	40931617	4	2	240278	-0.39189	0.65243	0.886312
ENSG00000019505	SYT13	11	45261852	45307870	134	28	240278	-0.39191	0.65244	0.886264
ENSG00000157077	ZFYVE9	1	52608046	52812358	501	68	240278	-0.39196	0.65246	0.88623
ENSG00000165029	ABCA1	9	107543283	107690518	695	127	240278	-0.39199	0.65247	0.886183
ENSG00000148803	FUOM	10	135168658	135171529	12	3	240278	-0.3921	0.65251	0.886176
ENSG00000135049	AGTPBP1	9	88161455	88356944	703	42	240278	-0.39248	0.65265	0.886305
ENSG00000099940	SNAP29	22	21213271	21245506	76	20	240278	-0.3925	0.65266	0.886257
ENSG00000101294	HM13	20	30102231	30157370	114	16	240278	-0.39277	0.65276	0.886332
ENSG00000221963	APOL6	22	36044442	36064456	84	18	240278	-0.39289	0.6528	0.886325
ENSG00000198398	TMEM207	3	190146444	190167665	82	24	240278	-0.39311	0.65288	0.886373
ENSG00000185338	SOCS1	16	11348262	11350036	4	2	240278	-0.39314	0.65289	0.886325
ENSG00000154134	ROBO3	11	124735282	124751366	54	30	240278	-0.39341	0.65299	0.8864
ENSG00000105221	AKT2	19	40736224	40791443	169	33	240278	-0.3935	0.65302	0.886349
ENSG00000164332	UBLCP1	5	158690089	158713044	51	16	240278	-0.39348	0.65302	0.886349
ENSG00000122042	UBL3	13	30338508	30424821	244	29	240278	-0.39365	0.65308	0.886339
ENSG00000112339	HBS1L	6	135281516	135424194	344	30	240278	-0.39368	0.65309	0.886291
ENSG00000241878	PISD	22	32014477	32058418	177	27	240278	-0.39391	0.65318	0.886353
ENSG00000059122	FLYWCH1	16	2961938	3001209	231	40	240278	-0.39406	0.65323	0.886359
ENSG00000078043	PIAS2	18	44388353	44500123	322	35	240278	-0.39458	0.65343	0.88657
ENSG00000107937	GTPBP4	10	1034338	1065876	97	19	240278	-0.39464	0.65344	0.886522
ENSG00000149761	NUDT22	11	63993413	63998158	17	9	240278	-0.39475	0.65348	0.886515
ENSG00000085840	ORC1	1	52838501	52870131	65	24	240278	-0.39495	0.65356	0.886563
ENSG00000104714	ERICH1	8	564746	688106	628	75	240278	-0.39506	0.6536	0.886556
ENSG00000010318	PHF7	3	52444673	52457657	45	10	240278	-0.39513	0.65363	0.886536
ENSG00000115355	CCDC88A	2	55514978	55647057	581	44	240278	-0.39557	0.65379	0.886692
ENSG00000138061	CYP1B1	2	38294116	38337044	157	39	240278	-0.39568	0.65383	0.886685
ENSG00000156265	MAP3K7CL	21	30449792	30548210	366	37	240278	-0.39577	0.65386	0.886665
ENSG00000165457	FOLR2	11	71927645	71932994	9	4	240278	-0.39593	0.65392	0.886685
ENSG00000086570	FAT2	5	150883654	150948505	223	48	240278	-0.39595	0.65393	0.886637
ENSG00000087589	CASS4	20	54987168	55034396	127	37	240278	-0.3962	0.65402	0.886698
ENSG00000212659	KRTAP9-6	17	39421591	39422893	1	1	240278	-0.39723	0.6544	0.887153
ENSG00000113658	SMAD5	5	135468534	135524435	166	13	240278	-0.39743	0.65448	0.8872
ENSG00000118655	DCLRE1B	1	114447763	114456708	17	9	240278	-0.39751	0.6545	0.887166
ENSG00000081026	MAGI3	1	113933371	114228545	668	75	240278	-0.39769	0.65457	0.8872
ENSG00000165807	PPP1R36	14	65016620	65056098	122	24	240278	-0.39777	0.6546	0.88718
ENSG00000186458	DEFB132	20	238377	241737	11	3	240278	-0.39779	0.65461	0.887132
ENSG00000240563	L1TD1	1	62660503	62678000	126	28	240278	-0.39798	0.65468	0.887166
ENSG00000184923	NUTM2A	10	88985205	88996665	5	2	240278	-0.39851	0.65487	0.887362
ENSG00000174808	BTC	4	75669969	75719896	224	19	240278	-0.39865	0.65492	0.887369
ENSG00000184677	ZBTB40	1	22778344	22857650	148	33	240278	-0.39873	0.65495	0.887349
ENSG00000262601	CTC-786C10.1	16	85204882	85218969	65	24	240278	-0.399	0.65506	0.887437
ENSG00000105641	SLC5A5	19	17982782	18005983	79	17	240278	-0.39924	0.65514	0.887484
ENSG00000111405	ENDOU	12	48103517	48119350	38	10	240278	-0.39935	0.65518	0.887477
ENSG00000123200	ZC3H13	13	46528600	46626894	233	24	240278	-0.39942	0.65521	0.887457
ENSG00000155087	ODF1	8	103563800	103573245	52	10	240278	-0.39957	0.65526	0.887464
ENSG00000163827	LRRC2	3	46556913	46621589	267	30	240278	-0.39964	0.65529	0.887443
ENSG00000119915	ELOVL3	10	103986085	103989346	4	2	240278	-0.39969	0.65531	0.887409
ENSG00000221944	TIGD1	2	233412779	233415226	6	2	240278	-0.3998	0.65535	0.887402
ENSG00000268241	AC018470.1	2	175200601	175202151	3	2	240278	-0.39996	0.65541	0.887423
ENSG00000135404	CD63	12	56119107	56123491	9	5	240278	-0.40019	0.65549	0.88747
ENSG00000182180	MRPS16	10	75006510	75012451	18	4	240278	-0.40045	0.65559	0.887544
ENSG00000099810	MTAP	9	21802542	21931646	484	62	240278	-0.40091	0.65576	0.887714
ENSG00000075089	ACTR6	12	100592900	100635643	121	28	240278	-0.40105	0.65581	0.88772
ENSG00000144671	SLC22A14	3	38323785	38360066	173	10	240278	-0.40124	0.65588	0.887754
ENSG00000146842	TMEM209	7	129804555	129847610	115	25	240278	-0.40174	0.65606	0.887937
ENSG00000125746	EML2	19	46110252	46148887	102	24	240278	-0.40183	0.6561	0.88793
ENSG00000177380	PPFIA3	19	49622646	49654283	132	29	240278	-0.40217	0.65622	0.888031
ENSG00000144712	CAND2	3	12837971	12913415	266	50	240278	-0.40243	0.65632	0.888106
ENSG00000239998	LILRA2	19	55084387	55099027	64	15	240278	-0.40261	0.65638	0.888126
ENSG00000157911	PEX10	1	2336236	2345236	27	9	240278	-0.40275	0.65643	0.888102
ENSG00000255730	CTC-435M10.3	19	41856758	41930906	210	23	240278	-0.40275	0.65643	0.888102
ENSG00000205212	CCDC144NL	17	20739760	20799453	191	39	240278	-0.40294	0.65651	0.888119
ENSG00000116771	AGMAT	1	15898848	15911605	58	8	240278	-0.40298	0.65652	0.888071
ENSG00000100410	PHF5A	22	41855721	41864729	24	13	240278	-0.40301	0.65653	0.888024
ENSG00000198055	GRK6	5	176830205	176869902	91	37	240278	-0.40351	0.65671	0.888206
ENSG00000136943	CTSV	9	99794940	99801925	13	5	240278	-0.4036	0.65675	0.888199
ENSG00000130201	EXOC3L2	19	45715879	45737469	118	10	240278	-0.40369	0.65678	0.888179
ENSG00000168077	SCARA3	8	27491385	27534293	131	20	240278	-0.40371	0.65679	0.888132
ENSG00000113520	IL4	5	132009678	132018368	24	5	240278	-0.40388	0.65685	0.888152
ENSG00000138688	KIAA1109	4	123073488	123283913	580	64	240278	-0.40408	0.65692	0.888185
ENSG00000106128	GHRHR	7	30978284	31032869	219	50	240278	-0.40415	0.65695	0.888165
ENSG00000185507	IRF7	11	612553	615999	14	3	240278	-0.40443	0.65705	0.888239
ENSG00000182459	TEX19	17	80317123	80321652	22	7	240278	-0.40469	0.65715	0.888314
ENSG00000151718	WWC2	4	184020446	184241930	491	90	240278	-0.40501	0.65726	0.888401
ENSG00000228146	CASP16	16	3194220	3199964	17	3	240278	-0.40511	0.6573	0.888394
ENSG00000064703	DDX20	1	112297867	112310638	33	17	240278	-0.40526	0.65736	0.888415
ENSG00000167657	DAPK3	19	3958451	3971121	25	8	240278	-0.40533	0.65738	0.888381
ENSG00000176720	BOK	2	242498136	242513546	63	28	240278	-0.40542	0.65742	0.888374
ENSG00000148346	LCN2	9	130911350	130915734	8	5	240278	-0.40552	0.65745	0.888353
ENSG00000137714	FDX1	11	110300607	110335605	122	18	240278	-0.40559	0.65748	0.888333
ENSG00000110497	AMBRA1	11	46417964	46615675	342	68	240278	-0.40581	0.65756	0.88838
ENSG00000105398	SULT2A1	19	48373723	48389654	66	14	240278	-0.40606	0.65765	0.888441
ENSG00000130684	ZNF337	20	25654851	25677477	43	13	240278	-0.40608	0.65766	0.888363
ENSG00000255062	RP11-712L6.5	11	126164193	126174213	35	12	240278	-0.40609	0.65766	0.888363
ENSG00000203710	CR1	1	207669492	207813992	311	50	240278	-0.40732	0.65811	0.888879
ENSG00000170264	FAM161A	2	62051989	62081278	89	19	240278	-0.40744	0.65816	0.888855
ENSG00000197273	GUCA2A	1	42628362	42630389	3	2	240278	-0.40744	0.65816	0.888855
ENSG00000161267	BDH1	3	197236654	197300194	266	46	240278	-0.40761	0.65822	0.888845
ENSG00000189190	ZNF600	19	53267448	53290044	149	35	240278	-0.40762	0.65823	0.888798
ENSG00000106608	URGCP	7	43915493	43966010	158	24	240278	-0.40768	0.65824	0.88875
ENSG00000131094	C1QL1	17	43037061	43045439	33	12	240278	-0.40799	0.65836	0.888851
ENSG00000143067	ZNF697	1	120162045	120190396	73	16	240278	-0.40861	0.65859	0.889101
ENSG00000162438	CTRC	1	15764935	15775737	29	12	240278	-0.40872	0.65863	0.889094
ENSG00000142082	SIRT3	11	215458	236931	103	13	240278	-0.40899	0.65872	0.889094
ENSG00000162490	DRAXIN	1	11751786	11785914	108	31	240278	-0.40897	0.65872	0.889094
ENSG00000183091	NEB	2	152341850	152591001	621	94	240278	-0.40898	0.65872	0.889094
ENSG00000005100	DHX33	17	5344232	5372380	103	30	240278	-0.40903	0.65874	0.888999
ENSG00000153774	CFDP1	16	75327596	75467383	636	38	240278	-0.40915	0.65879	0.889006
ENSG00000073536	NLE1	17	33455772	33469334	16	10	240278	-0.40968	0.65898	0.889201
ENSG00000170291	ELP5	17	7154735	7163259	17	6	240278	-0.40974	0.659	0.889167
ENSG00000092068	SLC7A8	14	23594504	23652883	188	54	240278	-0.40987	0.65905	0.889174
ENSG00000189114	BLOC1S3	19	45682003	45685059	8	4	240278	-0.40997	0.65908	0.889153
ENSG00000149474	CSRP2BP	20	18118762	18169031	155	42	240278	-0.41001	0.6591	0.889119
ENSG00000147789	ZNF7	8	146052849	146072894	58	18	240278	-0.41008	0.65913	0.889069
ENSG00000157693	C9orf91	9	117373486	117408702	199	27	240278	-0.41009	0.65913	0.889069
ENSG00000115604	IL18R1	2	102927989	103015218	332	36	240278	-0.41017	0.65916	0.889018
ENSG00000166402	TUB	11	8040791	8127659	304	75	240278	-0.41025	0.65919	0.888997
ENSG00000171017	LRRC8E	19	7953390	7966901	40	17	240278	-0.41048	0.65927	0.889044
ENSG00000066629	EML1	14	100204030	100408397	584	93	240278	-0.4107	0.65935	0.889091
ENSG00000029363	BCLAF1	6	136578001	136610989	24	16	240278	-0.41087	0.65942	0.889125
ENSG00000145536	ADAMTS16	5	5140443	5320417	786	155	240278	-0.41101	0.65947	0.889101
ENSG00000227184	EPPK1	8	144939497	144952632	54	27	240278	-0.41102	0.65947	0.889101
ENSG00000158717	RNF166	16	88762903	88772829	54	26	240278	-0.41119	0.65953	0.889091
ENSG00000101188	NTSR1	20	61340189	61394123	283	50	240278	-0.41183	0.65977	0.889353
ENSG00000143155	TIPRL	1	168148171	168169950	61	11	240278	-0.41197	0.65982	0.88936
ENSG00000221829	FANCG	9	35073832	35080013	8	4	240278	-0.41199	0.65983	0.889313
ENSG00000154479	CCDC173	2	170501935	170550943	205	18	240278	-0.41206	0.65985	0.889279
ENSG00000157423	HYDIN	16	70841281	71264625	724	112	240278	-0.41207	0.65986	0.889201
ENSG00000176945	MUC20	3	195447753	195467994	32	16	240278	-0.41209	0.65986	0.889201
ENSG00000115592	PRKAG3	2	219687106	219696809	23	9	240278	-0.41228	0.65993	0.889204
ENSG00000267849	AL133262.1	6	44400472	44400720	2	1	240278	-0.41281	0.66013	0.889413
ENSG00000186354	C9orf47	9	91605778	91611055	20	9	240278	-0.41303	0.66021	0.88946
ENSG00000101363	MANBAL	20	35918041	35945663	47	12	240278	-0.4131	0.66023	0.889426
ENSG00000152455	SUV39H2	10	14920819	14946314	70	27	240278	-0.41321	0.66027	0.889419
ENSG00000187942	LDLRAD2	1	22138758	22151714	45	23	240278	-0.41324	0.66028	0.889371
ENSG00000257019	OR13C2	9	107366924	107367951	4	1	240278	-0.41345	0.66036	0.889418
ENSG00000188984	AADACL3	1	12776118	12788726	56	11	240278	-0.41349	0.66038	0.889385
ENSG00000104067	TJP1	15	29991571	30261068	665	127	240278	-0.41382	0.6605	0.889485
ENSG00000215695	RSC1A1	1	15986364	15988217	4	2	240278	-0.41386	0.66051	0.889438
ENSG00000169962	TAS1R3	1	1266694	1270686	17	8	240278	-0.41405	0.66058	0.889472
ENSG00000160049	DFFA	1	10516579	10532583	40	15	240278	-0.4143	0.66067	0.889532
ENSG00000183072	NKX2-5	5	172659112	172662360	5	3	240278	-0.41452	0.66075	0.889579
ENSG00000023734	STRAP	12	16035325	16056412	44	6	240278	-0.4147	0.66082	0.889612
ENSG00000203791	METTL10	10	126436718	126480439	93	21	240278	-0.41477	0.66085	0.889592
ENSG00000204983	PRSS1	7	142457319	142460923	5	3	240278	-0.41496	0.66091	0.889612
ENSG00000197124	ZNF682	19	20107867	20150315	171	21	240278	-0.41502	0.66094	0.889591
ENSG00000167513	CDT1	16	88869621	88875666	30	10	240278	-0.41509	0.66096	0.889558
ENSG00000204611	ZNF616	19	52616344	52643175	113	23	240278	-0.41537	0.66106	0.889631
ENSG00000169564	PCBP1	2	70314585	70316332	1	1	240278	-0.41547	0.6611	0.889624
ENSG00000154529	CNTNAP3B	9	43684902	43924049	15	7	240278	-0.41624	0.66138	0.88994
ENSG00000147439	BIN3	8	22477931	22526661	147	30	240278	-0.41626	0.66139	0.889893
ENSG00000234719	RP11-166B2.1	16	12021230	12070500	191	29	240278	-0.41628	0.6614	0.889846
ENSG00000130182	ZSCAN10	16	3138891	3149318	36	14	240278	-0.41668	0.66154	0.889973
ENSG00000261787	TCF24	8	67858736	67874825	31	9	240278	-0.41691	0.66163	0.890034
ENSG00000168158	OR2C1	16	3405889	3406924	5	3	240278	-0.41705	0.66168	0.89004
ENSG00000113583	C5orf15	5	133291201	133304478	24	10	240278	-0.41707	0.66169	0.889993
ENSG00000122367	LDB3	10	88428206	88495825	302	66	240278	-0.41733	0.66178	0.890053
ENSG00000083454	P2RX5	17	3575493	3599698	50	27	240278	-0.41736	0.66179	0.890006
ENSG00000166670	MMP10	11	102641234	102651359	37	12	240278	-0.41754	0.66186	0.890039
ENSG00000164128	NPY1R	4	164245113	164265984	62	15	240278	-0.41758	0.66187	0.889992
ENSG00000213937	CLDN9	16	3062457	3064506	8	5	240278	-0.41781	0.66196	0.890052
ENSG00000113368	LMNB1	5	126112315	126172712	219	37	240278	-0.41802	0.66203	0.890086
ENSG00000229117	RPL41	12	56510370	56511727	4	2	240278	-0.41814	0.66208	0.890092
ENSG00000076258	FMO4	1	171283347	171311223	46	18	240278	-0.41853	0.66222	0.890189
ENSG00000169855	ROBO1	3	78646390	79816965	3431	258	240278	-0.41854	0.66222	0.890189
ENSG00000075975	MKRN2	3	12598513	12625212	80	16	240278	-0.41862	0.66225	0.890138
ENSG00000103495	MAZ	16	29817427	29823649	7	5	240278	-0.41879	0.66231	0.890158
ENSG00000158485	CD1B	1	158297741	158301321	11	5	240278	-0.41882	0.66233	0.890125
ENSG00000006015	C19orf60	19	18699495	18703146	14	7	240278	-0.41895	0.66237	0.890087
ENSG00000177469	PTRF	17	40554470	40575535	85	16	240278	-0.41894	0.66237	0.890087
ENSG00000180008	SOCS4	14	55493948	55516206	50	13	240278	-0.41911	0.66243	0.890077
ENSG00000101412	E2F1	20	32263489	32274210	30	15	240278	-0.41914	0.66244	0.89003
ENSG00000165617	DACT1	14	59100685	59115039	27	12	240278	-0.41922	0.66247	0.890009
ENSG00000218823	PAPOLB	7	4897364	4901625	14	5	240278	-0.41969	0.66264	0.890177
ENSG00000196098	OR5K4	3	98072698	98073663	2	1	240278	-0.41993	0.66273	0.890237
ENSG00000048544	MRPS10	6	42174539	42185603	55	7	240278	-0.42014	0.66281	0.890284
ENSG00000170471	RALGAPB	20	37101459	37207504	194	31	240278	-0.42023	0.66284	0.890263
ENSG00000174326	SLC16A11	17	6944949	6947242	8	2	240278	-0.42029	0.66286	0.89023
ENSG00000115875	SRSF7	2	38970741	38978636	14	7	240278	-0.42036	0.66289	0.890209
ENSG00000268509	AC026202.1	3	5229227	5229982	1	1	240278	-0.42066	0.663	0.890296
ENSG00000251537	RP11-385D13.1	17	15474805	15554967	297	46	240278	-0.42098	0.66312	0.890397
ENSG00000214841	AC005493.1	7	34685709	34699772	54	13	240278	-0.42131	0.66324	0.890497
ENSG00000170819	BFSP2	3	133118839	133194066	276	62	240278	-0.4215	0.6633	0.890517
ENSG00000166451	CENPN	16	81040103	81066719	120	18	240278	-0.42161	0.66335	0.890523
ENSG00000131737	KRT34	17	39533902	39538655	13	7	240278	-0.42174	0.66339	0.890516
ENSG00000104964	AES	19	3052908	3063105	29	13	240278	-0.42183	0.66343	0.890509
ENSG00000180834	MAP6D1	3	183533664	183543382	34	9	240278	-0.42208	0.66352	0.89057
ENSG00000186395	KRT10	17	38974369	38978847	13	9	240278	-0.42216	0.66355	0.890549
ENSG00000167526	RPL13	16	89627065	89630950	20	4	240278	-0.42224	0.66358	0.890529
ENSG00000168807	SNTB2	16	69221032	69342955	311	43	240278	-0.42252	0.66368	0.890602
ENSG00000182670	TTC3	21	38445526	38575413	475	30	240278	-0.42281	0.66378	0.890676
ENSG00000142751	GPN2	1	27202624	27216788	29	10	240278	-0.42287	0.6638	0.890642
ENSG00000117148	ACTL8	1	18081808	18153558	194	40	240278	-0.42287	0.66381	0.890595
ENSG00000224051	GLTPD1	1	1260136	1264277	12	6	240278	-0.42296	0.66384	0.890574
ENSG00000170525	PFKFB3	10	6186881	6277495	380	135	240278	-0.42321	0.66393	0.890634
ENSG00000185972	CCIN	9	36169389	36171329	5	3	240278	-0.42332	0.66397	0.890628
ENSG00000138346	DNA2	10	70173821	70231879	262	29	240278	-0.42353	0.66404	0.890661
ENSG00000047365	ARAP2	4	35949843	36246131	958	152	240278	-0.42377	0.66413	0.890721
ENSG00000078699	CBFA2T2	20	32077881	32237842	227	58	240278	-0.42381	0.66415	0.890687
ENSG00000092054	MYH7	14	23881947	23904927	60	19	240278	-0.42396	0.6642	0.890693
ENSG00000129353	SLC44A2	19	10713133	10755235	149	27	240278	-0.4243	0.66433	0.890807
ENSG00000181693	OR8H1	11	56057529	56058566	5	3	240278	-0.42448	0.66439	0.890827
ENSG00000188186	LAMTOR4	7	99746530	99753567	10	7	240278	-0.42495	0.66456	0.890994
ENSG00000177465	ACOT4	14	74058410	74063200	12	7	240278	-0.42504	0.66459	0.890974
ENSG00000182175	RGMA	15	93586636	93632433	230	51	240278	-0.42519	0.66465	0.890994
ENSG00000119698	PPP4R4	14	94612465	94746072	355	42	240278	-0.42541	0.66473	0.89104
ENSG00000167900	TK1	17	76170160	76183314	57	15	240278	-0.42545	0.66475	0.891006
ENSG00000133739	LRRCC1	8	86019382	86058311	77	23	240278	-0.42556	0.66478	0.890986
ENSG00000116957	TBCE	1	235530675	235612283	281	37	240278	-0.42577	0.66486	0.891033
ENSG00000167104	BPIFB6	20	31619454	31631853	40	14	240278	-0.42589	0.66491	0.891039
ENSG00000179855	GIPC3	19	3585551	3593539	34	13	240278	-0.42594	0.66493	0.891005
ENSG00000115902	SLC1A4	2	65215611	65250999	110	41	240278	-0.42616	0.665	0.891038
ENSG00000128626	MRPS12	19	39421188	39423802	12	2	240278	-0.42632	0.66506	0.891058
ENSG00000147588	PMP2	8	82352561	82359758	16	5	240278	-0.42635	0.66507	0.891011
ENSG00000182362	YBEY	21	47706251	47717665	100	11	240278	-0.42636	0.66508	0.890964
ENSG00000095739	BAMBI	10	28966271	28971868	19	7	240278	-0.4264	0.66509	0.890917
ENSG00000130349	C6orf203	6	107349407	107372546	86	17	240278	-0.42645	0.66511	0.890883
ENSG00000114859	CLCN2	3	184063973	184079439	54	18	240278	-0.42662	0.66517	0.890903
ENSG00000172071	EIF2AK3	2	88856259	88927094	94	25	240278	-0.42666	0.66519	0.890869
ENSG00000159882	ZNF230	19	44507100	44518078	40	11	240278	-0.42694	0.66529	0.890942
ENSG00000088205	DDX18	2	118572226	118589955	45	13	240278	-0.42699	0.66531	0.890909
ENSG00000125788	DEFB126	20	123010	126392	5	3	240278	-0.42719	0.66538	0.890942
ENSG00000120903	CHRNA2	8	27317279	27337400	83	21	240278	-0.42783	0.66561	0.891189
ENSG00000120054	CPN1	10	101801950	101841634	136	36	240278	-0.42785	0.66562	0.891142
ENSG00000165355	FBXO33	14	39866873	39901704	100	18	240278	-0.42787	0.66563	0.891095
ENSG00000108001	EBF3	10	131633547	131762105	338	114	240278	-0.42802	0.66568	0.891101
ENSG00000164323	KIAA1430	4	186080819	186130658	227	20	240278	-0.42831	0.66579	0.891188
ENSG00000152766	ANKRD22	10	90581889	90611575	105	22	240278	-0.42849	0.66585	0.891208
ENSG00000187616	TMEM8C	9	136379708	136393734	41	16	240278	-0.42879	0.66596	0.891294
ENSG00000130383	FUT5	19	5865837	5903798	216	39	240278	-0.42899	0.66603	0.891327
ENSG00000186326	RGS9BP	19	33166313	33169206	13	6	240278	-0.42967	0.66628	0.891601
ENSG00000112852	PCDHB2	5	140474227	140476962	10	6	240278	-0.43016	0.66646	0.891782
ENSG00000258247	RP11-167N24.6	12	95770984	95774672	35	7	240278	-0.43026	0.6665	0.891775
ENSG00000072864	NDE1	16	15737124	15820210	319	60	240278	-0.43032	0.66652	0.891741
ENSG00000101079	NDRG3	20	35280169	35374481	123	58	240278	-0.43037	0.66654	0.891677
ENSG00000248099	INSL3	19	17927321	17932383	17	6	240278	-0.43037	0.66654	0.891677
ENSG00000116514	RNF19B	1	33402046	33430286	54	22	240278	-0.43042	0.66656	0.891613
ENSG00000178401	DNAJC22	12	49740700	49751309	31	4	240278	-0.43062	0.66663	0.891646
ENSG00000154269	ENPP3	6	131949582	132068553	313	42	240278	-0.43082	0.6667	0.891679
ENSG00000168461	RAB31	18	9708162	9862548	676	164	240278	-0.43098	0.66676	0.891699
ENSG00000163541	SUCLG1	2	84650647	84687169	110	18	240278	-0.43131	0.66688	0.891768
ENSG00000177675	CD163L1	12	7499281	7632493	296	52	240278	-0.43132	0.66688	0.891768
ENSG00000118137	APOA1	11	116706467	116708666	6	4	240278	-0.43142	0.66692	0.891731
ENSG00000204694	OR11A1	6	29393281	29424848	302	35	240278	-0.43146	0.66693	0.891684
ENSG00000165795	NDRG2	14	21484922	21539031	165	66	240278	-0.43221	0.66721	0.891998
ENSG00000147536	GINS4	8	41386725	41402565	51	22	240278	-0.43241	0.66728	0.892031
ENSG00000125848	FLRT3	20	14303634	14318262	37	16	240278	-0.43245	0.66729	0.891984
ENSG00000010295	IFFO1	12	6647541	6665239	46	13	240278	-0.43256	0.66733	0.891977
ENSG00000139192	TAPBPL	12	6560856	6575683	51	12	240278	-0.43269	0.66738	0.891983
ENSG00000169508	GPR183	13	99946784	99959659	36	14	240278	-0.43271	0.66739	0.891936
ENSG00000153317	ASAP1	8	131064353	131455906	1429	82	240278	-0.43274	0.6674	0.891889
ENSG00000147475	ERLIN2	8	37594117	37616619	24	11	240278	-0.43308	0.66752	0.891989
ENSG00000171148	TADA3	3	9821544	9834695	24	10	240278	-0.43325	0.66758	0.892008
ENSG00000176177	ENTHD1	22	40139049	40289868	220	36	240278	-0.43392	0.66783	0.892282
ENSG00000036549	ZZZ3	1	78028101	78149104	231	56	240278	-0.4341	0.66789	0.892301
ENSG00000225950	NTF4	19	49559050	49568333	33	12	240278	-0.43427	0.66795	0.892321
ENSG00000197798	FAM118B	11	126081309	126132881	113	28	240278	-0.4343	0.66796	0.892274
ENSG00000104689	TNFRSF10A	8	23047965	23082639	117	26	240278	-0.43445	0.66802	0.892294
ENSG00000256060	TRAPPC2P1	19	57874879	57876721	2	1	240278	-0.4345	0.66804	0.89226
ENSG00000138068	SULT6B1	2	37394963	37423741	249	22	240278	-0.43464	0.66809	0.892266
ENSG00000166265	CYYR1	21	27838528	27945603	257	80	240278	-0.4347	0.66811	0.892232
ENSG00000101230	ISM1	20	13202418	13281298	320	59	240278	-0.43472	0.66812	0.892185
ENSG00000115325	DOK1	2	74776153	74784681	17	7	240278	-0.43491	0.66819	0.892188
ENSG00000139350	NEDD1	12	97301001	97347129	100	20	240278	-0.43492	0.66819	0.892188
ENSG00000120820	GLT8D2	12	104382762	104457961	269	56	240278	-0.4354	0.66836	0.892324
ENSG00000081479	LRP2	2	169983619	170219195	938	158	240278	-0.43548	0.66839	0.892304
ENSG00000146223	RPL7L1	6	42847356	42857663	41	11	240278	-0.43559	0.66843	0.892297
ENSG00000222022	AC112721.1	2	238330063	238333919	13	5	240278	-0.43584	0.66852	0.892356
ENSG00000168883	USP39	2	85829979	85876403	148	35	240278	-0.43599	0.66858	0.892376
ENSG00000188211	NCR3LG1	11	17373273	17398888	83	22	240278	-0.43605	0.6686	0.892342
ENSG00000144597	EAF1	3	15468862	15484120	35	14	240278	-0.43631	0.66869	0.892402
ENSG00000100604	CHGA	14	93389425	93401638	41	13	240278	-0.43646	0.66875	0.892422
ENSG00000132664	POLR3F	20	18447771	18465287	56	17	240278	-0.43652	0.66877	0.892388
ENSG00000103429	BFAR	16	14726672	14763093	62	26	240278	-0.43683	0.66888	0.892474
ENSG00000214860	EVPLL	17	18280976	18292961	44	7	240278	-0.43702	0.66895	0.892507
ENSG00000141644	MBD1	18	47793252	47808144	26	14	240278	-0.43705	0.66896	0.89246
ENSG00000135045	C9orf40	9	77561497	77567802	13	7	240278	-0.43706	0.66897	0.892413
ENSG00000096264	NCR2	6	41303393	41318625	92	18	240278	-0.43717	0.66901	0.892406
ENSG00000179938	GOLGA8J	15	30375158	30385702	3	2	240278	-0.43766	0.66918	0.892572
ENSG00000178202	KDELC2	11	108342832	108369159	45	14	240278	-0.43777	0.66922	0.892565
ENSG00000114388	NPRL2	3	50384761	50388522	4	2	240278	-0.43834	0.66943	0.892785
ENSG00000123810	B9D2	19	41860326	41870078	28	7	240278	-0.43865	0.66954	0.892871
ENSG00000164687	FABP5	8	82192598	82197012	5	3	240278	-0.43885	0.66961	0.892874
ENSG00000175782	SLC35E3	12	69139886	69187508	129	37	240278	-0.43884	0.66961	0.892874
ENSG00000169231	THBS3	1	155165379	155178842	28	16	240278	-0.43887	0.66962	0.892796
ENSG00000006451	RALA	7	39663082	39747723	214	42	240278	-0.43891	0.66964	0.892763
ENSG00000162772	ATF3	1	212738676	212794119	229	47	240278	-0.43922	0.66975	0.892849
ENSG00000166971	AKTIP	16	53524952	53538323	19	8	240278	-0.4394	0.66981	0.892869
ENSG00000177683	THAP5	7	108194987	108210194	26	9	240278	-0.43947	0.66984	0.892848
ENSG00000196119	OR8A1	11	124439893	124441037	1	1	240278	-0.43964	0.6699	0.892868
ENSG00000141665	FBXO15	18	71740588	71815100	270	25	240278	-0.43993	0.67001	0.892954
ENSG00000104835	SARS2	19	39405906	39440495	131	21	240278	-0.44003	0.67004	0.892903
ENSG00000269547	CTC-360G5.8	19	39406044	39440495	131	21	240278	-0.44003	0.67004	0.892903
ENSG00000204899	MZT1	13	73282495	73301825	63	12	240278	-0.4401	0.67007	0.892853
ENSG00000104870	FCGRT	19	50010073	50029590	66	20	240278	-0.44013	0.67008	0.892806
ENSG00000008517	IL32	16	3115298	3131908	72	17	240278	-0.44058	0.67024	0.892958
ENSG00000105063	PPP6R1	19	55741148	55770363	108	31	240278	-0.44085	0.67034	0.893031
ENSG00000105193	RPS16	19	39923847	39926588	4	2	240278	-0.44088	0.67035	0.892984
ENSG00000160882	CYP11B1	8	143953772	143961262	36	11	240278	-0.4409	0.67036	0.892937
ENSG00000131236	CAP1	1	40505905	40538321	131	12	240278	-0.44158	0.6706	0.893196
ENSG00000164879	CA3	8	86285665	86361269	162	33	240278	-0.4416	0.67061	0.893149
ENSG00000054598	FOXC1	6	1610681	1614127	2	1	240278	-0.44174	0.67066	0.893156
ENSG00000150093	ITGB1	10	33189247	33294720	351	56	240278	-0.44199	0.67075	0.893215
ENSG00000139263	LRIG3	12	59265931	59314303	136	27	240278	-0.44239	0.6709	0.893324
ENSG00000161609	CCDC155	19	49891475	49921251	101	16	240278	-0.4424	0.6709	0.893324
ENSG00000125255	SLC10A2	13	103696350	103719196	130	36	240278	-0.44244	0.67091	0.893247
ENSG00000142619	PADI3	1	17575593	17610728	176	34	240278	-0.44306	0.67114	0.893493
ENSG00000080845	DLGAP4	20	34894258	35157040	343	85	240278	-0.44336	0.67125	0.893579
ENSG00000186086	NBPF6	1	108918421	109013624	23	12	240278	-0.44363	0.67134	0.893638
ENSG00000180776	ZDHHC20	13	21950263	22033509	229	28	240278	-0.44412	0.67152	0.893818
ENSG00000167100	SAMD14	17	48187404	48207246	62	25	240278	-0.44422	0.67156	0.89381
ENSG00000114812	VIPR1	3	42530791	42579059	118	42	240278	-0.44449	0.67166	0.893853
ENSG00000139372	TDG	12	104359582	104382652	108	23	240278	-0.4445	0.67166	0.893853
ENSG00000181355	OFCC1	6	9596343	10211841	2057	206	240278	-0.44453	0.67167	0.893776
ENSG00000127666	TICAM1	19	4815944	4831716	60	17	240278	-0.44455	0.67168	0.893729
ENSG00000109472	CPE	4	166282346	166419472	635	44	240278	-0.44459	0.67169	0.893682
ENSG00000196188	CTSE	1	206317459	206332104	23	4	240278	-0.44488	0.6718	0.893768
ENSG00000269402	AC116407.2	17	30506379	30506885	2	1	240278	-0.44503	0.67185	0.893774
ENSG00000185432	METTL7A	12	51317255	51326300	18	10	240278	-0.44509	0.67187	0.89374
ENSG00000040275	SPDL1	5	169010638	169031782	80	14	240278	-0.44521	0.67192	0.893746
ENSG00000166821	PEX11A	15	90220995	90234014	34	10	240278	-0.44605	0.67222	0.894085
ENSG00000269099	LSP1	13	25591541	25591675	1	1	240278	-0.44627	0.6723	0.894131
ENSG00000183386	FHL3	1	38462442	38471278	21	12	240278	-0.44633	0.67232	0.894097
ENSG00000135547	HEY2	6	126068810	126082415	29	10	240278	-0.44687	0.67252	0.894303
ENSG00000204873	KRTAP9-3	17	39388715	39389705	2	1	240278	-0.44715	0.67262	0.894375
ENSG00000269650	AL121895.1	20	34756461	34758180	5	2	240278	-0.44719	0.67263	0.894328
ENSG00000182077	PTCHD3	10	27687116	27703297	134	19	240278	-0.4472	0.67264	0.894281
ENSG00000148483	TMEM236	10	17794251	17842867	53	20	240278	-0.44748	0.67273	0.894341
ENSG00000198146	ZNF770	15	35270542	35280488	26	9	240278	-0.44752	0.67275	0.894307
ENSG00000160051	IQCC	1	32671236	32674288	8	3	240278	-0.44768	0.67281	0.894326
ENSG00000103994	ZNF106	15	42705021	42783321	217	43	240278	-0.44773	0.67283	0.894292
ENSG00000162642	C1orf52	1	85715639	85725355	34	13	240278	-0.44777	0.67284	0.894245
ENSG00000185303	SFTPA2	10	81315608	81320153	44	17	240278	-0.44779	0.67285	0.894198
ENSG00000173212	MAB21L3	1	116654376	116677861	88	29	240278	-0.44782	0.67286	0.894151
ENSG00000101310	SEC23B	20	18488137	18542059	211	26	240278	-0.44787	0.67288	0.894118
ENSG00000132286	TIMM10B	11	6502677	6505909	6	3	240278	-0.44792	0.67289	0.894071
ENSG00000114993	RTKN	2	74652963	74669549	30	14	240278	-0.44796	0.67291	0.894037
ENSG00000113361	CDH6	5	31193857	31329253	350	78	240278	-0.448	0.67292	0.89399
ENSG00000166340	TPP1	11	6634000	6640692	10	7	240278	-0.44847	0.67309	0.894155
ENSG00000269846	RBL1	20	35724188	35725581	1	1	240278	-0.44877	0.6732	0.894241
ENSG00000130489	SCO2	22	50961997	50964868	11	7	240278	-0.44885	0.67323	0.894221
ENSG00000164853	UNCX	7	1272543	1276954	9	4	240278	-0.4489	0.67325	0.894187
ENSG00000188729	OSTN	3	190917030	190983404	253	45	240278	-0.44897	0.67327	0.894153
ENSG00000169851	PCDH7	4	30722037	31148422	1506	146	240278	-0.449	0.67328	0.894106
ENSG00000136238	RAC1	7	6414154	6443608	174	34	240278	-0.44903	0.67329	0.894059
ENSG00000076053	RBM7	11	114270752	114284925	33	6	240278	-0.44904	0.6733	0.894012
ENSG00000178301	AQP11	11	77300436	77321400	52	9	240278	-0.44947	0.67345	0.894151
ENSG00000079134	THOC1	18	214520	268050	90	22	240278	-0.44977	0.67356	0.894237
ENSG00000077147	TM9SF3	10	98277866	98347209	191	28	240278	-0.45006	0.67367	0.894323
ENSG00000204677	FAM153C	5	177433406	177482560	120	25	240278	-0.45013	0.67369	0.894289
ENSG00000084453	SLCO1A2	12	21417534	21572528	660	79	240278	-0.45039	0.67378	0.894318
ENSG00000106809	OGN	9	95146249	95166978	52	7	240278	-0.45038	0.67378	0.894318
ENSG00000267740	AC024592.12	19	5866182	5903798	214	38	240278	-0.45042	0.6738	0.894254
ENSG00000196388	INCA1	17	4891425	4900905	25	10	240278	-0.45058	0.67385	0.894261
ENSG00000168894	RNF181	2	85822848	85824736	7	3	240278	-0.4506	0.67386	0.894214
ENSG00000088876	ZNF343	20	2462463	2505348	102	28	240278	-0.45063	0.67387	0.894167
ENSG00000083828	ZNF586	19	58281023	58331307	177	28	240278	-0.45065	0.67388	0.89412
ENSG00000154124	FAM105B	5	14664773	14699820	38	18	240278	-0.4508	0.67393	0.894066
ENSG00000167566	NCKAP5L	12	50184929	50222533	137	24	240278	-0.4508	0.67393	0.894066
ENSG00000180902	D2HGDH	2	242673994	242708231	183	35	240278	-0.45078	0.67393	0.894066
ENSG00000167173	C15orf39	15	75487984	75504510	43	16	240278	-0.45124	0.67409	0.894157
ENSG00000131471	AOC3	17	41003201	41010147	8	5	240278	-0.45134	0.67413	0.89415
ENSG00000268781	AL590235.1	4	3511523	3511678	1	1	240278	-0.45154	0.6742	0.894183
ENSG00000268953	AC020952.1	19	31640362	31640757	2	1	240278	-0.45171	0.67426	0.894202
ENSG00000205147	AC016586.1	19	4041127	4043154	10	6	240278	-0.45231	0.67448	0.894434
ENSG00000168398	BDKRB2	14	96671016	96710666	159	39	240278	-0.45235	0.67449	0.894387
ENSG00000166157	TPTE	21	10906201	11029719	5	3	240278	-0.45246	0.67453	0.89438
ENSG00000188372	ZP3	7	76026835	76071388	236	44	240278	-0.45259	0.67458	0.894386
ENSG00000204345	CD300LD	17	72575504	72588422	45	18	240278	-0.45277	0.67464	0.894405
ENSG00000130254	SAFB2	19	5587010	5624057	105	17	240278	-0.45279	0.67465	0.894358
ENSG00000153165	RGPD3	2	107021446	107084832	95	34	240278	-0.45291	0.67469	0.894351
ENSG00000173692	PSMD1	2	231921578	232037541	234	46	240278	-0.45301	0.67473	0.894344
ENSG00000178796	RIIAD1	1	151682909	151702281	31	12	240278	-0.45303	0.67474	0.894267
ENSG00000240510	AL589765.1	1	151682909	151702070	31	12	240278	-0.45303	0.67474	0.894267
ENSG00000163884	KLF15	3	126061478	126076285	32	13	240278	-0.45324	0.67481	0.89424
ENSG00000213619	NDUFS3	11	47586888	47606114	44	14	240278	-0.45325	0.67481	0.89424
ENSG00000115761	NOL10	2	10710892	10830101	511	30	240278	-0.45327	0.67482	0.894163
ENSG00000164615	CAMLG	5	134074191	134087847	31	11	240278	-0.45332	0.67484	0.894129
ENSG00000174453	VWC2L	2	215275789	215443683	566	72	240278	-0.45379	0.67501	0.894294
ENSG00000167757	KLK11	19	51525472	51531295	19	13	240278	-0.45382	0.67502	0.894247
ENSG00000185252	ZNF74	22	20748405	20762745	37	11	240278	-0.45476	0.67536	0.894637
ENSG00000162975	KCNF1	2	11052063	11054350	4	2	240278	-0.45481	0.67538	0.894604
ENSG00000145216	FIP1L1	4	54243810	55161439	2990	290	240278	-0.45516	0.6755	0.894703
ENSG00000163785	RYK	3	133784147	133969689	616	56	240278	-0.45526	0.67554	0.894695
ENSG00000197969	VPS13A	9	79792269	80036457	912	87	240278	-0.45563	0.67567	0.894807
ENSG00000175354	PTPN2	18	12785477	12929642	507	85	240278	-0.4559	0.67577	0.89488
ENSG00000153157	SYCP2L	6	10748027	10979553	750	125	240278	-0.45617	0.67586	0.894939
ENSG00000013725	CD6	11	60739115	60787849	212	51	240278	-0.45622	0.67588	0.894905
ENSG00000186038	HTR3E	3	183814852	183824783	31	8	240278	-0.45632	0.67592	0.894898
ENSG00000155761	SPAG17	1	118496484	118727846	539	51	240278	-0.45669	0.67605	0.89501
ENSG00000058335	RASGRF1	15	79252289	79383115	421	94	240278	-0.45718	0.67623	0.895188
ENSG00000146574	CCZ1B	7	6833765	6866401	35	13	240278	-0.45725	0.67625	0.895154
ENSG00000185928	PAGR1	16	29827285	29841948	24	6	240278	-0.45777	0.67644	0.895346
ENSG00000022355	GABRA1	5	161274197	161326975	160	27	240278	-0.45824	0.67661	0.89548
ENSG00000185386	MAPK11	22	50702142	50709196	21	9	240278	-0.45825	0.67661	0.89548
ENSG00000137145	DENND4C	9	19230433	19374139	516	52	240278	-0.45846	0.67669	0.895496
ENSG00000178171	AMER3	2	131513008	131525707	27	13	240278	-0.45862	0.67675	0.895515
ENSG00000103707	MTFMT	15	65294845	65321977	117	23	240278	-0.45902	0.67689	0.89564
ENSG00000198178	CLEC4C	12	7882011	7904201	95	17	240278	-0.45927	0.67698	0.895699
ENSG00000213171	LINGO4	1	151772740	151778630	7	4	240278	-0.45929	0.67699	0.895652
ENSG00000151240	DIP2C	10	320130	735683	1203	102	240278	-0.45962	0.67711	0.895751
ENSG00000198125	MB	22	36002811	36033998	90	23	240278	-0.46041	0.67739	0.896061
ENSG00000170153	RNF150	4	141780961	142134031	1298	130	240278	-0.46084	0.67754	0.8962
ENSG00000066248	NGEF	2	233743396	233877982	560	97	240278	-0.46158	0.67781	0.896497
ENSG00000134070	IRAK2	3	10206549	10285427	217	48	240278	-0.46169	0.67785	0.896489
ENSG00000170889	RPS9	19	54704610	54752862	215	31	240278	-0.46171	0.67786	0.896442
ENSG00000155666	KDM8	16	27214807	27233089	36	13	240278	-0.46225	0.67805	0.896633
ENSG00000104537	ANXA13	8	124693034	124749647	195	46	240278	-0.46248	0.67813	0.896679
ENSG00000116096	SPR	2	73114489	73119287	3	2	240278	-0.46255	0.67816	0.896659
ENSG00000117091	CD48	1	160648536	160681641	138	31	240278	-0.46264	0.67819	0.896638
ENSG00000125734	GPR108	19	6729925	6737614	24	15	240278	-0.46279	0.67824	0.896644
ENSG00000100056	DGCR14	22	19117792	19132197	60	16	240278	-0.46312	0.67836	0.896712
ENSG00000229086	C21orf54	21	34537776	34542541	20	11	240278	-0.46313	0.67836	0.896712
ENSG00000106484	MEST	7	130126012	130146133	48	18	240278	-0.46317	0.67838	0.896649
ENSG00000144115	THNSL2	2	88469835	88486146	55	20	240278	-0.4632	0.67839	0.896602
ENSG00000170782	OR10A4	11	6897856	6898850	4	2	240278	-0.46326	0.67841	0.896568
ENSG00000161277	THAP8	19	36525887	36545664	62	15	240278	-0.46334	0.67844	0.896547
ENSG00000270466	45901	16	30389755	30393863	9	3	240278	-0.46339	0.67846	0.896514
ENSG00000176495	OR5AN1	11	59131885	59132921	2	1	240278	-0.46348	0.67849	0.896493
ENSG00000255394	C8orf49	8	11618896	11620309	7	3	240278	-0.46385	0.67862	0.896605
ENSG00000169689	STRA13	17	79976578	79981983	31	10	240278	-0.46398	0.67867	0.896611
ENSG00000173838	45726	17	60778675	60885705	312	42	240278	-0.46418	0.67874	0.896643
ENSG00000162461	SLC25A34	1	16062900	16067891	6	4	240278	-0.46438	0.67881	0.896675
ENSG00000158477	CD1A	1	158223927	158228059	15	5	240278	-0.46446	0.67884	0.896655
ENSG00000188690	UROS	10	127477146	127511817	86	9	240278	-0.46455	0.67887	0.896634
ENSG00000187800	PEAR1	1	156863490	156886226	80	19	240278	-0.46513	0.67908	0.896852
ENSG00000184208	C22orf46	22	42084943	42094140	21	7	240278	-0.46562	0.67926	0.897029
ENSG00000166012	TAF1D	11	93463114	93517557	128	22	240278	-0.46592	0.67936	0.897101
ENSG00000160325	CACFD1	9	136325089	136335970	32	10	240278	-0.46606	0.67942	0.89712
ENSG00000166435	XRRA1	11	74518784	74660245	257	60	240278	-0.46616	0.67945	0.8971
ENSG00000267883	PRED60	21	47183565	47190005	10	5	240278	-0.46632	0.67951	0.897119
ENSG00000114857	NKTR	3	42642106	42690227	127	17	240278	-0.46664	0.67962	0.897204
ENSG00000105426	PTPRS	19	5158506	5340814	754	162	240278	-0.46708	0.67978	0.897355
ENSG00000269633	AC017081.1	2	207220463	207220843	1	1	240278	-0.46714	0.6798	0.897321
ENSG00000019485	PRDM11	11	45115564	45247734	291	48	240278	-0.46725	0.67984	0.897314
ENSG00000169105	CHST14	15	40763160	40765353	3	2	240278	-0.46753	0.67994	0.897386
ENSG00000214978	RP11-477N12.3	17	9694544	9725388	204	38	240278	-0.46771	0.68	0.897405
ENSG00000010270	STARD3NL	7	38217824	38270272	171	26	240278	-0.46826	0.6802	0.897609
ENSG00000131507	NDFIP1	5	141488070	141534005	166	24	240278	-0.46832	0.68022	0.897545
ENSG00000259332	ST20-MTHFS	15	80137537	80216096	387	47	240278	-0.4683	0.68022	0.897545
ENSG00000168026	TTC21A	3	39149152	39180394	106	33	240278	-0.46853	0.6803	0.89756
ENSG00000145194	ECE2	3	183967438	184010819	99	23	240278	-0.46868	0.68035	0.897566
ENSG00000187605	TET3	2	74229840	74335303	253	34	240278	-0.46912	0.68051	0.897717
ENSG00000163050	ADCK3	1	227085237	227175246	257	71	240278	-0.46938	0.6806	0.897776
ENSG00000136487	GH2	17	61957578	61959295	2	1	240278	-0.46964	0.68069	0.897804
ENSG00000187116	LILRA5	19	54818353	54824409	17	8	240278	-0.46963	0.68069	0.897804
ENSG00000178021	TSPYL6	2	54480315	54483409	11	5	240278	-0.4699	0.68079	0.897846
ENSG00000268863	AC135048.1	16	30996808	30997533	2	1	240278	-0.471	0.68118	0.8983
ENSG00000157368	IL34	16	70613798	70694585	458	53	240278	-0.47126	0.68127	0.898329
ENSG00000204613	TRIM10	6	30119722	30128711	86	12	240278	-0.47124	0.68127	0.898329
ENSG00000124802	EEF1E1	6	8073593	8102811	100	20	240278	-0.47147	0.68135	0.898344
ENSG00000197479	PCDHB11	5	140579183	140582618	13	8	240278	-0.47179	0.68146	0.898429
ENSG00000250151	ARPC4-TTLL3	3	9834766	9877085	139	27	240278	-0.47189	0.6815	0.898392
ENSG00000269071	AC138517.1	5	138852108	138852506	1	1	240278	-0.4719	0.6815	0.898392
ENSG00000174339	OR2Y1	5	180166042	180167099	4	2	240278	-0.47197	0.68153	0.898341
ENSG00000179335	CLK3	15	74890841	74932057	84	21	240278	-0.47207	0.68156	0.898321
ENSG00000121680	PEX16	11	45931220	45940363	20	6	240278	-0.47213	0.68158	0.898287
ENSG00000198838	RYR3	15	33603163	34158303	2487	285	240278	-0.47216	0.68159	0.89824
ENSG00000137877	SPTBN5	15	42140345	42186275	117	37	240278	-0.47232	0.68165	0.898229
ENSG00000267880	AC037199.1	19	51377552	51378040	2	1	240278	-0.47231	0.68165	0.898229
ENSG00000268706	AC009802.1	18	61602042	61609601	24	5	240278	-0.47256	0.68174	0.898257
ENSG00000028116	VRK2	2	58134786	58387055	632	82	240278	-0.47261	0.68175	0.89821
ENSG00000196224	KRTAP5-3	11	1628795	1629693	9	5	240278	-0.47262	0.68176	0.898164
ENSG00000075856	SART3	12	108916357	108955176	140	21	240278	-0.47346	0.68206	0.898499
ENSG00000137628	DDX60	4	169137444	169239958	375	40	240278	-0.47381	0.68218	0.898597
ENSG00000241595	KRTAP9-4	17	39405939	39406904	7	2	240278	-0.47392	0.68222	0.898589
ENSG00000134748	PRPF38A	1	52870236	52886511	34	17	240278	-0.47451	0.68243	0.898806
ENSG00000109205	ODAM	4	71062213	71070293	22	7	240278	-0.47572	0.68286	0.899312
ENSG00000100320	RBFOX2	22	36134783	36424473	379	70	240278	-0.47577	0.68288	0.899278
ENSG00000244165	P2RY11	19	10222214	10226048	19	9	240278	-0.47597	0.68295	0.89931
ENSG00000182687	GALR2	17	74070875	74073622	6	4	240278	-0.47671	0.68322	0.899606
ENSG00000253729	PRKDC	8	48685669	48872743	250	70	240278	-0.47729	0.68342	0.899809
ENSG00000167703	SLC43A2	17	1472561	1532180	287	81	240278	-0.47745	0.68348	0.899828
ENSG00000247596	TWF2	3	52262626	52273276	28	10	240278	-0.47792	0.68365	0.899991
ENSG00000072832	CRMP1	4	5749811	5894785	711	138	240278	-0.47831	0.68379	0.900116
ENSG00000112238	PRDM13	6	100054606	100063454	26	14	240278	-0.47892	0.684	0.900332
ENSG00000135506	OS9	12	58087738	58115340	78	17	240278	-0.47908	0.68406	0.900351
ENSG00000203730	TEDDM1	1	182367252	182369751	6	2	240278	-0.47918	0.68409	0.90033
ENSG00000145050	MANF	3	51422478	51426828	8	2	240278	-0.47932	0.68415	0.900349
ENSG00000115392	FANCL	2	58386378	58468507	234	45	240278	-0.47944	0.68419	0.900341
ENSG00000144043	TEX261	2	71213068	71222075	29	9	240278	-0.47947	0.6842	0.900294
ENSG00000179826	MRGPRX3	11	18142502	18160027	51	10	240278	-0.47958	0.68424	0.900287
ENSG00000124203	ZNF831	20	57766075	57834168	170	49	240278	-0.47965	0.68426	0.900253
ENSG00000127337	YEATS4	12	69753483	69784576	129	19	240278	-0.4797	0.68428	0.900219
ENSG00000123843	C4BPB	1	207262187	207273338	24	9	240278	-0.47991	0.68435	0.900251
ENSG00000179817	MRGPRX4	11	18194384	18195827	7	3	240278	-0.47997	0.68438	0.900231
ENSG00000105559	PLEKHA4	19	49340354	49371889	142	23	240278	-0.48006	0.68441	0.90021
ENSG00000134686	PHC2	1	33789224	33896653	345	41	240278	-0.48032	0.6845	0.900268
ENSG00000165646	SLC18A2	10	119000604	119038941	135	29	240278	-0.48066	0.68462	0.900366
ENSG00000141376	BCAS3	17	58754814	59470199	1899	112	240278	-0.48087	0.68469	0.900398
ENSG00000225526	C3orf83	3	12556433	12602558	154	24	240278	-0.48098	0.68473	0.90039
ENSG00000134755	DSC2	18	28645940	28682378	64	24	240278	-0.48135	0.68487	0.900514
ENSG00000172650	AGAP5	10	75434033	75457639	23	10	240278	-0.48188	0.68505	0.900691
ENSG00000197705	KLHL14	18	30252634	30353025	269	26	240278	-0.48188	0.68506	0.900644
ENSG00000113389	NPR3	5	32689176	32791819	305	57	240278	-0.48204	0.68511	0.90065
ENSG00000139174	PRICKLE1	12	42852140	42984157	494	94	240278	-0.48209	0.68513	0.900616
ENSG00000100299	ARSA	22	51061182	51066607	22	12	240278	-0.48221	0.68517	0.900608
ENSG00000130643	CALY	10	135138927	135150475	37	15	240278	-0.4824	0.68524	0.90064
ENSG00000176547	OR4C3	11	48346472	48347507	3	2	240278	-0.48279	0.68538	0.900764
ENSG00000266208	CTD-2267D19.3	17	38516907	38520945	12	4	240278	-0.48307	0.68548	0.900836
ENSG00000166135	HIF1AN	10	102288829	102319755	88	10	240278	-0.48315	0.68551	0.900815
ENSG00000154743	TSEN2	3	12525931	12581122	212	21	240278	-0.48376	0.68572	0.901031
ENSG00000161888	SPC24	19	11242196	11266484	156	29	240278	-0.48382	0.68574	0.900997
ENSG00000168288	MMADHC	2	150426148	150444330	54	12	240278	-0.48402	0.68581	0.901029
ENSG00000023330	ALAS1	3	52232102	52248343	21	5	240278	-0.48428	0.6859	0.901087
ENSG00000198074	AKR1B10	7	134212344	134226160	54	14	240278	-0.48446	0.68597	0.901119
ENSG00000213022	KLK9	19	51503806	51512890	26	10	240278	-0.4845	0.68598	0.901072
ENSG00000099917	MED15	22	20850200	20941919	197	37	240278	-0.48493	0.68614	0.901222
ENSG00000121446	RGSL1	1	182419256	182529734	293	34	240278	-0.48509	0.68619	0.901228
ENSG00000142459	EVI5L	19	7895119	7929862	121	24	240278	-0.48511	0.6862	0.901181
ENSG00000167791	CABP2	11	67286383	67290899	5	3	240278	-0.48532	0.68628	0.901226
ENSG00000100075	SLC25A1	22	19163095	19166343	6	3	240278	-0.48538	0.6863	0.901192
ENSG00000163605	PPP4R2	3	73045936	73118350	285	20	240278	-0.48548	0.68633	0.901141
ENSG00000197977	ELOVL2	6	10980992	11044547	195	32	240278	-0.48546	0.68633	0.901141
ENSG00000005238	FAM214B	9	35104109	35116338	24	13	240278	-0.48585	0.68646	0.901222
ENSG00000100490	CDKL1	14	50796310	50883179	264	53	240278	-0.48603	0.68653	0.901254
ENSG00000163528	CHCHD4	3	14153580	14166370	33	13	240278	-0.48632	0.68663	0.901325
ENSG00000164236	ANKRD33B	5	10564442	10650308	302	41	240278	-0.48636	0.68664	0.901278
ENSG00000125571	IL37	2	113670548	113676459	44	3	240278	-0.48644	0.68667	0.901257
ENSG00000142303	ADAMTS10	19	8645126	8675620	102	34	240278	-0.48659	0.68673	0.901276
ENSG00000120832	MTERFD3	12	107371069	107380944	28	12	240278	-0.48663	0.68674	0.901229
ENSG00000113595	TRIM23	5	64885507	64921802	96	20	240278	-0.48707	0.68689	0.901366
ENSG00000169347	GP2	16	20320894	20339130	62	15	240278	-0.48742	0.68702	0.901476
ENSG00000163347	CLDN1	3	190023490	190040264	62	23	240278	-0.48782	0.68716	0.9016
ENSG00000164756	SLC30A8	8	117962512	118188953	477	64	240278	-0.48789	0.68719	0.901579
ENSG00000137814	HAUS2	15	42841008	42862192	53	15	240278	-0.48793	0.6872	0.901532
ENSG00000167925	GHDC	17	40340817	40346531	5	3	240278	-0.48821	0.6873	0.901604
ENSG00000180626	ZNF594	17	5082831	5095178	34	14	240278	-0.48837	0.68735	0.901609
ENSG00000121797	CCRL2	3	46448654	46454488	22	8	240278	-0.48855	0.68742	0.901641
ENSG00000198546	ZNF511	10	135121979	135166033	162	33	240278	-0.48858	0.68743	0.901594
ENSG00000176182	MYPOP	19	46393278	46405862	60	15	240278	-0.48861	0.68744	0.901517
ENSG00000186792	HYAL3	3	50330262	50336899	17	7	240278	-0.48861	0.68744	0.901517
ENSG00000185947	ZNF267	16	31885079	31928668	86	15	240278	-0.48879	0.68751	0.901519
ENSG00000161647	MPP3	17	41878167	41910538	68	16	240278	-0.48882	0.68752	0.901472
ENSG00000078747	ITCH	20	32951041	33099198	305	40	240278	-0.48961	0.68779	0.901766
ENSG00000182636	NDN	15	23930565	23932450	2	1	240278	-0.4898	0.68786	0.901798
ENSG00000181061	HIGD1A	3	42798669	42846023	105	25	240278	-0.48986	0.68788	0.901764
ENSG00000110107	PRPF19	11	60658202	60674060	27	10	240278	-0.48987	0.68789	0.901687
ENSG00000196104	SPOCK3	4	167654535	168155947	1895	175	240278	-0.48987	0.68789	0.901687
ENSG00000158525	CPA5	7	129984630	130008571	108	21	240278	-0.49035	0.68806	0.90182
ENSG00000197020	ZNF100	19	21905568	21950430	232	20	240278	-0.49038	0.68807	0.901773
ENSG00000165621	OXGR1	13	97637973	97646984	32	13	240278	-0.49061	0.68815	0.901818
ENSG00000104953	TLE6	19	2977444	2995177	81	20	240278	-0.49063	0.68816	0.901741
ENSG00000160767	FAM189B	1	155216996	155225274	22	5	240278	-0.49065	0.68816	0.901741
ENSG00000107862	GBF1	10	104005289	104142656	241	47	240278	-0.49082	0.68822	0.90173
ENSG00000183891	TTC32	2	20096404	20101747	13	6	240278	-0.49125	0.68837	0.901866
ENSG00000137207	YIPF3	6	43479565	43484728	15	7	240278	-0.49134	0.68841	0.901859
ENSG00000100364	KIAA0930	22	45586219	45636650	174	43	240278	-0.49149	0.68846	0.901864
ENSG00000008869	HEATR5B	2	37195526	37311485	398	56	240278	-0.49161	0.6885	0.901857
ENSG00000165698	C9orf9	9	135753414	135765588	22	9	240278	-0.49164	0.68851	0.90181
ENSG00000142186	SCYL1	11	65292548	65306175	26	17	240278	-0.4919	0.68861	0.901881
ENSG00000153684	GOLGA8F	15	28623767	28637170	3	1	240278	-0.49219	0.68871	0.901952
ENSG00000187550	SBK2	19	56041100	56048456	29	14	240278	-0.49222	0.68872	0.901905
ENSG00000135127	CCDC64	12	120427673	120532298	254	35	240278	-0.49241	0.68879	0.901937
ENSG00000205899	BHLHA9	17	1173853	1174754	1	1	240278	-0.49245	0.6888	0.90189
ENSG00000169871	TRIM56	7	100728720	100735017	21	8	240278	-0.49255	0.68884	0.901882
ENSG00000269755	CTD-3105H18.18	19	12543917	12595630	260	17	240278	-0.49274	0.6889	0.901901
ENSG00000170262	MRAP	21	33664124	33687095	72	27	240278	-0.49278	0.68891	0.901854
ENSG00000157657	ZNF618	9	116638562	116818871	578	80	240278	-0.49282	0.68893	0.90182
ENSG00000151353	TMEM18	2	667335	677439	29	7	240278	-0.4936	0.6892	0.902114
ENSG00000268759	AC135983.2	15	32774822	32780287	5	3	240278	-0.49386	0.6893	0.902185
ENSG00000144118	RALB	2	120997640	121052289	206	18	240278	-0.49401	0.68935	0.90219
ENSG00000099899	TRMT2A	22	20099389	20104915	23	12	240278	-0.49448	0.68952	0.902353
ENSG00000183963	SMTN	22	31460091	31500743	146	32	240278	-0.49466	0.68958	0.902371
ENSG00000005882	PDK2	17	48172101	48189516	78	21	240278	-0.4951	0.68974	0.902521
ENSG00000186047	DLEU7	13	51285144	51418075	384	66	240278	-0.49516	0.68976	0.902487
ENSG00000149929	HIRIP3	16	30003645	30007757	10	6	240278	-0.49531	0.68981	0.902493
ENSG00000173572	NLRP13	19	56403065	56443702	160	37	240278	-0.49547	0.68986	0.902498
ENSG00000205439	KRTAP12-3	21	46077849	46078258	2	1	240278	-0.49549	0.68987	0.902451
ENSG00000083535	PIBF1	13	73356197	73590591	798	76	240278	-0.49553	0.68989	0.902418
ENSG00000168710	AHCYL1	1	110527308	110566357	57	19	240278	-0.49572	0.68995	0.902436
ENSG00000106003	LFNG	7	2552163	2568811	48	23	240278	-0.49603	0.69006	0.90252
ENSG00000153832	FBXO36	2	230787018	230877825	167	40	240278	-0.49626	0.69014	0.902565
ENSG00000135903	PAX3	2	223064607	223163715	337	55	240278	-0.49627	0.69015	0.902518
ENSG00000169208	OR10G3	14	22037934	22038875	10	7	240278	-0.49654	0.69024	0.902576
ENSG00000101166	SLMO2	20	57608200	57617964	13	8	240278	-0.49655	0.69025	0.902529
ENSG00000108784	NAGLU	17	40688190	40696467	26	12	240278	-0.49733	0.69052	0.902792
ENSG00000178394	HTR1A	5	63256183	63258334	3	2	240278	-0.49733	0.69052	0.902792
ENSG00000166133	RPUSD2	15	40861499	40866659	11	6	240278	-0.4975	0.69058	0.902781
ENSG00000152465	NMT2	10	15144583	15210692	269	52	240278	-0.49778	0.69068	0.902822
ENSG00000183783	KCTD8	4	44175926	44450824	862	124	240278	-0.49777	0.69068	0.902822
ENSG00000067057	PFKP	10	3108525	3179904	597	102	240278	-0.4978	0.69069	0.902745
ENSG00000170866	LILRA3	19	54799854	54809952	15	8	240278	-0.49787	0.69071	0.902711
ENSG00000115526	CHST10	2	101008327	101034118	126	22	240278	-0.49793	0.69073	0.902677
ENSG00000134905	CARS2	13	111293759	111365950	315	37	240278	-0.49802	0.69076	0.902657
ENSG00000134317	GRHL1	2	10085341	10142411	282	40	240278	-0.4982	0.69083	0.902688
ENSG00000223601	EBLN1	10	22497743	22498950	5	2	240278	-0.49851	0.69094	0.902772
ENSG00000134108	ARL8B	3	5163905	5222596	172	21	240278	-0.49857	0.69096	0.902738
ENSG00000155034	FBXL18	7	5470966	5553429	493	85	240278	-0.49904	0.69112	0.902887
ENSG00000104728	ARHGEF10	8	1772142	1906807	812	178	240278	-0.49961	0.69133	0.903072
ENSG00000168397	ATG4B	2	242576628	242613272	225	37	240278	-0.49962	0.69133	0.903072
ENSG00000163214	DHX57	2	39024871	39103075	227	35	240278	-0.49972	0.69136	0.903021
ENSG00000091972	CD200	3	112051194	112081659	112	23	240278	-0.5	0.69146	0.903092
ENSG00000148248	SURF4	9	136228325	136242970	45	12	240278	-0.50049	0.69164	0.903267
ENSG00000108100	CCNY	10	35535953	35860852	665	64	240278	-0.50062	0.69168	0.90326
ENSG00000229833	PET100	19	7694623	7696842	8	3	240278	-0.50079	0.69174	0.903278
ENSG00000164736	SOX17	8	55370495	55373448	9	3	240278	-0.50088	0.69177	0.903258
ENSG00000118491	ZC2HC1B	6	144185573	144259483	231	51	240278	-0.50113	0.69186	0.903315
ENSG00000162069	CCDC64B	16	3077683	3086927	33	9	240278	-0.50135	0.69194	0.90336
ENSG00000141448	GATA6	18	19749404	19782491	55	20	240278	-0.50156	0.69201	0.903391
ENSG00000054983	GALC	14	88304164	88460009	800	64	240278	-0.5017	0.69206	0.903397
ENSG00000222005	LINC01118	2	47043807	47049796	28	8	240278	-0.50181	0.6921	0.903389
ENSG00000121380	BCL2L14	12	12202778	12364018	627	115	240278	-0.5019	0.69213	0.903368
ENSG00000160284	SPATC1L	21	47581062	47604390	185	19	240278	-0.50205	0.69218	0.903374
ENSG00000150076	C10ORF68	10	32832297	33171802	1607	78	240278	-0.50227	0.69226	0.903388
ENSG00000177453	NIM1K	5	43192173	43280952	351	72	240278	-0.50227	0.69226	0.903388
ENSG00000188603	CLN3	16	28477983	28506896	27	16	240278	-0.50231	0.69228	0.903325
ENSG00000184724	KRTAP6-1	21	31985750	31986249	1	1	240278	-0.50295	0.6925	0.903552
ENSG00000185883	ATP6V0C	16	2563871	2570219	7	5	240278	-0.50309	0.69255	0.903557
ENSG00000173545	ZNF622	5	16451628	16465901	16	7	240278	-0.50319	0.69258	0.903537
ENSG00000196963	PCDHB16	5	140560980	140565793	34	10	240278	-0.50355	0.69271	0.903646
ENSG00000152475	ZNF837	19	58878985	58892427	48	8	240278	-0.50384	0.69281	0.903717
ENSG00000163872	YEATS2	3	183415606	183530413	332	43	240278	-0.5044	0.69301	0.903918
ENSG00000165879	FRAT1	10	99079022	99081672	3	2	240278	-0.50473	0.69312	0.904002
ENSG00000016082	ISL1	5	50678921	50690564	26	13	240278	-0.50492	0.69319	0.904033
ENSG00000134324	LPIN1	2	11817721	11967535	498	85	240278	-0.50498	0.69321	0.903999
ENSG00000113048	MRPS27	5	71515236	71616473	183	32	240278	-0.50549	0.69339	0.904174
ENSG00000198246	SLC29A3	10	73079015	73123142	185	40	240278	-0.50551	0.6934	0.904128
ENSG00000158467	AHCYL2	7	128864864	129070052	528	58	240278	-0.50554	0.69341	0.904081
ENSG00000152763	WDR78	1	67278568	67390570	238	59	240278	-0.50561	0.69343	0.904047
ENSG00000102858	MGRN1	16	4666494	4740975	383	57	240278	-0.50563	0.69344	0.904
ENSG00000163564	PYHIN1	1	158900586	158946844	134	24	240278	-0.50565	0.69345	0.903924
ENSG00000241360	PDXP	22	38054734	38062941	23	7	240278	-0.50565	0.69345	0.903924
ENSG00000154814	OXNAD1	3	16306706	16391806	278	30	240278	-0.50581	0.6935	0.903899
ENSG00000128694	OSGEPL1	2	190611386	190627953	35	16	240278	-0.50585	0.69352	0.903865
ENSG00000160856	FCRL3	1	157644111	157670647	56	22	240278	-0.5059	0.69353	0.903818
ENSG00000168303	MPLKIP	7	40165622	40174258	13	6	240278	-0.50602	0.69358	0.903824
ENSG00000160075	SSU72	1	1477053	1510249	104	22	240278	-0.50604	0.69359	0.903777
ENSG00000100376	FAM118A	22	45704849	45737836	93	21	240278	-0.50618	0.69364	0.903783
ENSG00000185686	PRAME	22	22890123	22901768	49	11	240278	-0.50621	0.69365	0.903736
ENSG00000182963	GJC1	17	42875816	42908184	86	23	240278	-0.50659	0.69378	0.903845
ENSG00000136695	IL36RN	2	113816215	113822959	45	5	240278	-0.50688	0.69388	0.903916
ENSG00000116685	KIAA2013	1	11979648	11986485	24	10	240278	-0.50749	0.6941	0.904143
ENSG00000132329	RAMP1	2	238767536	238820756	213	59	240278	-0.50766	0.69415	0.904148
ENSG00000004700	RECQL	12	21621845	21654603	116	31	240278	-0.50766	0.69416	0.904101
ENSG00000072062	PRKACA	19	14202500	14228896	44	18	240278	-0.50789	0.69424	0.904146
ENSG00000184224	C11orf72	11	67370351	67374177	11	6	240278	-0.50809	0.69431	0.904177
ENSG00000203942	C10orf62	10	99349450	99350690	2	1	240278	-0.50817	0.69433	0.904143
ENSG00000131196	NFATC1	18	77155856	77289325	665	86	240278	-0.50821	0.69435	0.90411
ENSG00000214237	FAM188B2	3	150588832	150612089	53	13	240278	-0.50883	0.69457	0.904336
ENSG00000167910	CYP7A1	8	59402737	59412795	37	13	240278	-0.50905	0.69464	0.904368
ENSG00000149635	OCSTAMP	20	45169585	45179213	36	18	240278	-0.50959	0.69483	0.904555
ENSG00000153707	PTPRD	9	8314246	10612723	10926	647	240278	-0.50977	0.69489	0.904544
ENSG00000181143	MUC16	19	8959520	9092018	543	79	240278	-0.50977	0.69489	0.904544
ENSG00000231924	PSG1	19	43370616	43383974	68	12	240278	-0.50987	0.69493	0.904506
ENSG00000154118	JPH3	16	87635441	87731762	642	132	240278	-0.5099	0.69494	0.904459
ENSG00000188738	FSIP2	2	186603355	186698017	308	29	240278	-0.51008	0.695	0.904478
ENSG00000136275	C7orf69	7	47834889	47859445	90	22	240278	-0.51033	0.69509	0.904535
ENSG00000077009	NMRK2	19	3933101	3942414	35	17	240278	-0.5105	0.69515	0.904554
ENSG00000139618	BRCA2	13	32889611	32973805	155	31	240278	-0.51057	0.69517	0.90452
ENSG00000085511	MAP3K4	6	161412759	161538417	402	61	240278	-0.51082	0.69526	0.904577
ENSG00000250644	RP11-295K3.1	11	1768897	1780281	46	16	240278	-0.5113	0.69543	0.904739
ENSG00000198558	HIST1H4L	6	27840926	27841289	2	1	240278	-0.51155	0.69552	0.904796
ENSG00000204021	LIPK	10	90484301	90512543	96	14	240278	-0.5116	0.69554	0.904762
ENSG00000212899	KRTAP3-3	17	39149686	39150385	5	3	240278	-0.51169	0.69557	0.904742
ENSG00000103044	HAS3	16	69139467	69152622	25	11	240278	-0.51174	0.69558	0.904695
ENSG00000174885	NLRP6	11	278365	285359	19	9	240278	-0.51242	0.69582	0.904947
ENSG00000152779	SLC16A12	10	91190051	91316398	374	89	240278	-0.51286	0.69598	0.905096
ENSG00000116273	PHF13	1	6673745	6684093	25	8	240278	-0.51299	0.69602	0.905088
ENSG00000237330	RNF223	1	1006346	1009687	11	5	240278	-0.5132	0.69609	0.905119
ENSG00000013573	DDX11	12	31226779	31257725	169	12	240278	-0.51325	0.69611	0.905085
ENSG00000172348	RCAN2	6	46188475	46459709	592	64	240278	-0.51382	0.69631	0.905286
ENSG00000137672	TRPC6	11	101322295	101743293	1891	126	240278	-0.51422	0.69645	0.905408
ENSG00000100104	SRRD	22	26879843	26890624	21	9	240278	-0.51432	0.69649	0.9054
ENSG00000184232	OAF	11	120081475	120101041	78	18	240278	-0.51446	0.69654	0.905405
ENSG00000165507	C10orf10	10	45466429	45474258	27	11	240278	-0.5145	0.69655	0.905359
ENSG00000113140	SPARC	5	151040657	151066726	69	24	240278	-0.51464	0.6966	0.905364
ENSG00000170345	FOS	14	75745477	75748933	9	5	240278	-0.51483	0.69667	0.905395
ENSG00000139547	RDH16	12	57345219	57353158	12	6	240278	-0.51508	0.69675	0.90541
ENSG00000176302	FOXR1	11	118842417	118852001	28	9	240278	-0.51506	0.69675	0.90541
ENSG00000114248	LRRC31	3	169556967	169587718	95	21	240278	-0.51515	0.69678	0.905359
ENSG00000125691	RPL23	17	37004118	37010096	15	9	240278	-0.51535	0.69685	0.90539
ENSG00000135924	DNAJB2	2	220143989	220151622	21	10	240278	-0.51548	0.69689	0.905353
ENSG00000152520	PAN3	13	28712643	28869475	334	45	240278	-0.51546	0.69689	0.905353
ENSG00000146409	SLC18B1	6	133090509	133119701	124	23	240278	-0.51622	0.69715	0.905601
ENSG00000214819	CDRT15L2	17	20483037	20484224	1	1	240278	-0.51636	0.6972	0.905606
ENSG00000254019	RP11-10J21.3	8	142264664	142266916	10	5	240278	-0.51675	0.69733	0.905715
ENSG00000156885	COX6A2	16	31439052	31439967	2	1	240278	-0.51677	0.69734	0.905669
ENSG00000114124	GRK7	3	141496990	141537332	130	30	240278	-0.51681	0.69736	0.905635
ENSG00000268870	CTD-3105H18.16	19	12502763	12551896	326	15	240278	-0.51695	0.6974	0.905627
ENSG00000148180	GSN	9	123970072	124095121	340	43	240278	-0.51737	0.69755	0.905762
ENSG00000118492	ADGB	6	146920101	147136598	555	112	240278	-0.51746	0.69758	0.905741
ENSG00000188931	C1orf192	1	161334521	161337664	24	4	240278	-0.51748	0.69759	0.905695
ENSG00000197081	IGF2R	6	160390131	160534539	443	88	240278	-0.51772	0.69767	0.905739
ENSG00000133636	NTS	12	86268073	86276770	35	8	240278	-0.5178	0.6977	0.905718
ENSG00000184697	CLDN6	16	3064713	3070072	26	11	240278	-0.51785	0.69772	0.905685
ENSG00000214226	C17orf67	17	54869274	54916134	148	18	240278	-0.51803	0.69778	0.905703
ENSG00000175066	GK5	3	141882414	141944449	151	40	240278	-0.51818	0.69783	0.905708
ENSG00000233232	NPIPB7	16	28467693	28481868	1	1	240278	-0.51837	0.6979	0.905739
ENSG00000196772	OR14A16	1	247978102	247979031	6	3	240278	-0.51872	0.69802	0.905835
ENSG00000150261	OR8K1	11	56113421	56114507	5	3	240278	-0.51879	0.69805	0.905785
ENSG00000176895	OR51A7	11	4928600	4929538	3	1	240278	-0.51879	0.69805	0.905785
ENSG00000183784	C9orf66	9	213108	215893	12	6	240278	-0.51886	0.69807	0.905721
ENSG00000053747	LAMA3	18	21269407	21535030	567	65	240278	-0.51888	0.69808	0.905674
ENSG00000006118	TMEM132A	11	60691935	60704631	37	8	240278	-0.51919	0.69818	0.905745
ENSG00000182621	PLCB1	20	8112824	8949003	2529	339	240278	-0.51942	0.69827	0.905802
ENSG00000204406	MBD5	2	148778580	149275805	1315	119	240278	-0.51954	0.69831	0.905794
ENSG00000196739	COL27A1	9	116917840	117074791	626	157	240278	-0.51969	0.69836	0.905799
ENSG00000185049	NELFA	4	1984441	2043630	102	29	240278	-0.51981	0.6984	0.905791
ENSG00000163320	CGGBP1	3	88101094	88199035	256	19	240278	-0.51997	0.69846	0.90581
ENSG00000125871	MGME1	20	17949556	17971765	68	13	240278	-0.52019	0.69853	0.905841
ENSG00000128185	DGCR6L	22	20301799	20307603	12	3	240278	-0.52022	0.69854	0.905794
ENSG00000088832	FKBP1A	20	1349622	1373806	47	14	240278	-0.52081	0.69875	0.906007
ENSG00000185668	POU3F1	1	38509523	38512450	4	2	240278	-0.52088	0.69878	0.905986
ENSG00000172752	COL6A5	3	130064359	130203688	527	72	240278	-0.52094	0.6988	0.905952
ENSG00000087253	LPCAT2	16	55542910	55620582	219	32	240278	-0.52099	0.69881	0.905906
ENSG00000134438	RAX	18	56934267	56941318	17	5	240278	-0.52107	0.69884	0.905885
ENSG00000165863	C10orf82	10	118423207	118429775	18	8	240278	-0.52128	0.69892	0.905929
ENSG00000026103	FAS	10	90750414	90775542	84	13	240278	-0.52136	0.69894	0.905895
ENSG00000162888	C1orf147	1	206664449	206671061	27	9	240278	-0.52138	0.69895	0.905849
ENSG00000215356	ZNF705B	8	7783859	7812271	1	1	240278	-0.52239	0.6993	0.906243
ENSG00000241563	CORT	1	10509776	10511959	2	1	240278	-0.52254	0.69935	0.906248
ENSG00000157106	SMG1	16	18816175	18937776	387	29	240278	-0.52269	0.6994	0.906253
ENSG00000269446	AC006967.1	7	156902674	156903764	10	2	240278	-0.5227	0.69941	0.906206
ENSG00000236609	ZNF853	7	6655248	6663921	7	3	240278	-0.52275	0.69943	0.906173
ENSG00000112175	BMP5	6	55618443	55740362	286	71	240278	-0.52308	0.69954	0.906256
ENSG00000065320	NTN1	17	8924859	9147317	1005	154	240278	-0.52319	0.69958	0.906248
ENSG00000091640	SPAG7	17	4862521	4871167	28	15	240278	-0.52332	0.69963	0.906253
ENSG00000050555	LAMC3	9	133884469	133969860	357	71	240278	-0.52346	0.69967	0.906245
ENSG00000092140	G2E3	14	31028329	31089269	125	35	240278	-0.52348	0.69968	0.906199
ENSG00000075340	ADD2	2	70834750	70995357	611	84	240278	-0.52437	0.69999	0.906541
ENSG00000167916	KRT24	17	38854243	38860002	9	4	240278	-0.52445	0.70002	0.90652
ENSG00000124102	PI3	20	43803517	43805185	17	3	240278	-0.52524	0.70029	0.90678
ENSG00000134258	VTCN1	1	117686209	117753556	207	44	240278	-0.52523	0.70029	0.90678
ENSG00000105963	ADAP1	7	937540	995043	316	73	240278	-0.52542	0.70035	0.906768
ENSG00000072042	RDH11	14	68143518	68162531	47	19	240278	-0.52558	0.70041	0.906787
ENSG00000122692	SMU1	9	33041762	33076665	124	19	240278	-0.52582	0.7005	0.906843
ENSG00000136696	IL36B	2	113779668	113810444	104	29	240278	-0.52604	0.70057	0.906875
ENSG00000120675	DNAJC15	13	43597339	43683045	241	25	240278	-0.52621	0.70063	0.906893
ENSG00000250722	SEPP1	5	42799982	42887494	295	45	240278	-0.52635	0.70068	0.906898
ENSG00000112242	E2F3	6	20402398	20493941	235	63	240278	-0.52658	0.70076	0.906942
ENSG00000231145	AC013468.1	2	190642909	190643157	2	1	240278	-0.52671	0.7008	0.906934
ENSG00000255046	RP11-297N6.4	8	11655437	11660077	41	14	240278	-0.52673	0.70081	0.906887
ENSG00000189332	RP11-113D6.10	11	18230685	18236109	10	4	240278	-0.52682	0.70084	0.906867
ENSG00000180423	HARBI1	11	46624411	46639459	25	13	240278	-0.52693	0.70088	0.906859
ENSG00000213928	IRF9	14	24630262	24635774	11	8	240278	-0.52716	0.70096	0.906903
ENSG00000185966	LCE3E	1	152538130	152539248	2	1	240278	-0.52726	0.70099	0.906882
ENSG00000221972	C3orf36	3	133646992	133648656	5	3	240278	-0.52737	0.70103	0.906874
ENSG00000100739	BDKRB1	14	96722161	96735304	58	17	240278	-0.52763	0.70112	0.906931
ENSG00000101191	DIDO1	20	61509090	61569304	181	41	240278	-0.52776	0.70117	0.906936
ENSG00000123992	DNPEP	2	220238268	220264744	91	21	240278	-0.52779	0.70118	0.90689
ENSG00000112110	MRPL18	6	160210844	160219468	53	8	240278	-0.52801	0.70126	0.906933
ENSG00000169221	TBC1D10B	16	30368423	30381585	18	10	240278	-0.52815	0.7013	0.906926
ENSG00000213347	MXD3	5	176728462	176739758	28	11	240278	-0.52821	0.70132	0.906892
ENSG00000163623	NKX6-1	4	85413140	85419603	16	7	240278	-0.52835	0.70137	0.906897
ENSG00000174567	GOLT1A	1	204167288	204183220	49	17	240278	-0.52849	0.70142	0.906902
ENSG00000168309	FAM107A	3	58549844	58613337	268	50	240278	-0.52866	0.70148	0.906891
ENSG00000260415	AC068987.1	12	52203789	52206636	4	1	240278	-0.52867	0.70148	0.906891
ENSG00000103426	CORO7-PAM16	16	4390252	4470495	213	43	240278	-0.52883	0.70154	0.906879
ENSG00000011405	PIK3C2A	11	17099277	17229530	268	51	240278	-0.52892	0.70157	0.906858
ENSG00000175077	RTP1	3	186915274	186919253	10	6	240278	-0.529	0.7016	0.906837
ENSG00000196312	HIATL2	9	99660348	99775862	338	38	240278	-0.5302	0.70201	0.907308
ENSG00000186583	SPATC1	8	145086582	145101933	41	16	240278	-0.53067	0.70218	0.907468
ENSG00000173369	C1QB	1	22979255	22988031	18	9	240278	-0.53084	0.70224	0.907486
ENSG00000146776	ATXN7L1	7	105245514	105517050	757	187	240278	-0.53089	0.70225	0.907439
ENSG00000038274	MAT2B	5	162930120	162946342	35	13	240278	-0.531	0.70229	0.907432
ENSG00000183722	LHFP	13	39917029	40177665	937	152	240278	-0.53109	0.70232	0.907411
ENSG00000187990	HIST1H2BG	6	26216428	26216872	3	2	240278	-0.53125	0.70238	0.907429
ENSG00000184731	FAM110C	2	38814	46870	17	8	240278	-0.53138	0.70242	0.907421
ENSG00000116127	ALMS1	2	73612886	73837920	553	51	240278	-0.53166	0.70252	0.907491
ENSG00000185246	PRPF39	14	45553302	45585485	74	13	240278	-0.53201	0.70264	0.907586
ENSG00000163900	TMEM41A	3	185194284	185216845	35	14	240278	-0.53209	0.70267	0.907566
ENSG00000145604	SKP2	5	36152091	36184421	86	22	240278	-0.53216	0.70269	0.907532
ENSG00000205106	CTD-2210P24.4	11	45792983	45793909	4	2	240278	-0.53224	0.70272	0.907511
ENSG00000074219	TEAD2	19	49843852	49865714	67	15	240278	-0.53253	0.70282	0.907581
ENSG00000162650	ATXN7L2	1	110026101	110035426	18	11	240278	-0.53272	0.70288	0.907599
ENSG00000131203	IDO1	8	39759794	39785963	57	13	240278	-0.5328	0.70291	0.907548
ENSG00000164691	TAGAP	6	159455500	159466184	47	9	240278	-0.53278	0.70291	0.907548
ENSG00000176454	LPCAT4	15	34651106	34659479	21	11	240278	-0.53317	0.70304	0.907627
ENSG00000136688	IL36G	2	113730780	113743242	24	9	240278	-0.53341	0.70313	0.907684
ENSG00000172785	CBWD1	9	121041	188979	91	21	240278	-0.53353	0.70317	0.907676
ENSG00000131864	USP29	19	57630506	57643294	56	14	240278	-0.53356	0.70318	0.907629
ENSG00000183474	GTF2H2C	5	68856035	68890550	13	7	240278	-0.53406	0.70335	0.907789
ENSG00000102606	ARHGEF7	13	111766906	111958084	662	112	240278	-0.53424	0.70341	0.907807
ENSG00000151465	CDC123	10	12237964	12292588	151	31	240278	-0.53441	0.70347	0.907825
ENSG00000163517	HDAC11	3	13521224	13547916	81	27	240278	-0.53467	0.70356	0.907882
ENSG00000109667	SLC2A9	4	9772777	10056560	1245	78	240278	-0.53475	0.70359	0.907861
ENSG00000166188	ZNF319	16	58028572	58034357	10	7	240278	-0.5351	0.70371	0.907956
ENSG00000206073	SERPINB4	18	61304493	61311532	19	5	240278	-0.53519	0.70374	0.907936
ENSG00000187080	OR2AK2	1	248128535	248129641	6	3	240278	-0.53526	0.70376	0.907902
ENSG00000161960	EIF4A1	17	7476024	7482323	20	8	240278	-0.53563	0.70389	0.90801
ENSG00000129083	COPB1	11	14464986	14521573	146	21	240278	-0.53593	0.704	0.908093
ENSG00000171680	PLEKHG5	1	6526152	6580121	184	45	240278	-0.53617	0.70408	0.908136
ENSG00000127511	SIN3B	19	16940211	16991164	126	28	240278	-0.53663	0.70424	0.908283
ENSG00000255398	HCAR3	12	123199303	123201439	12	4	240278	-0.53723	0.70445	0.908465
ENSG00000268421	AL355531.2	10	131308884	131309525	10	2	240278	-0.53724	0.70445	0.908465
ENSG00000010165	METTL13	1	171750788	171783163	99	12	240278	-0.53728	0.70446	0.908389
ENSG00000196611	MMP1	11	102660651	102668891	22	11	240278	-0.53776	0.70463	0.908548
ENSG00000198691	ABCA4	1	94458393	94586688	445	97	240278	-0.53783	0.70465	0.908515
ENSG00000166819	PLIN1	15	90207596	90222658	56	24	240278	-0.53791	0.70468	0.908494
ENSG00000118816	CCNI	4	77968311	77997158	92	21	240278	-0.5381	0.70474	0.908512
ENSG00000174405	LIG4	13	108859787	108870716	19	9	240278	-0.53859	0.70491	0.908672
ENSG00000147526	TACC1	8	38585704	38710546	285	49	240278	-0.53903	0.70507	0.908818
ENSG00000162891	IL20	1	207038699	207042568	9	5	240278	-0.53915	0.70511	0.90881
ENSG00000006555	TTC22	1	55245385	55266940	57	17	240278	-0.53932	0.70517	0.908828
ENSG00000213889	PPM1N	19	45992035	46005768	55	12	240278	-0.53958	0.70526	0.908885
ENSG00000184857	TMEM186	16	8874241	8891505	79	18	240278	-0.54022	0.70548	0.909109
ENSG00000116396	KCNC4	1	110753965	110825722	246	41	240278	-0.54047	0.70556	0.909123
ENSG00000146425	DYNLT1	6	159057506	159065771	23	8	240278	-0.54045	0.70556	0.909123
ENSG00000101444	AHCY	20	32868074	32899608	32	18	240278	-0.54067	0.70563	0.909124
ENSG00000147592	LACTB2	8	71547553	71581409	101	17	240278	-0.54073	0.70565	0.90906
ENSG00000178821	TMEM52	1	1849029	1850712	8	4	240278	-0.54071	0.70565	0.90906
ENSG00000167646	DNAAF3	19	55670031	55678090	50	12	240278	-0.54094	0.70573	0.909074
ENSG00000205209	SCGB2B2	19	35084234	35166604	387	45	240278	-0.54107	0.70577	0.909066
ENSG00000186919	ZACN	17	74068042	74079747	27	13	240278	-0.54116	0.7058	0.909046
ENSG00000100302	RASD2	22	35936915	35950048	27	9	240278	-0.54174	0.706	0.909244
ENSG00000139684	ESD	13	47345391	47371367	43	11	240278	-0.54179	0.70602	0.90921
ENSG00000148730	EIF4EBP2	10	72164135	72188374	50	16	240278	-0.54194	0.70607	0.909215
ENSG00000089335	ZNF302	19	35168544	35177302	41	11	240278	-0.54196	0.70608	0.909139
ENSG00000159182	PRAC1	17	46799084	46799884	2	1	240278	-0.54197	0.70608	0.909139
ENSG00000173588	CCDC41	12	94700225	94853764	383	60	240278	-0.54199	0.70609	0.909063
ENSG00000087884	AAMDC	11	77532155	77629478	173	29	240278	-0.54211	0.70613	0.909055
ENSG00000050767	COL23A1	5	177664619	178017556	1547	226	240278	-0.54276	0.70635	0.909279
ENSG00000177663	IL17RA	22	17565844	17596583	96	39	240278	-0.54302	0.70644	0.909335
ENSG00000221855	TAS2R41	7	143174966	143175889	4	2	240278	-0.54348	0.7066	0.909481
ENSG00000166123	GPT2	16	46918290	46965209	78	30	240278	-0.54442	0.70692	0.909834
ENSG00000162572	SCNN1D	1	1215816	1227409	54	23	240278	-0.54469	0.70702	0.909903
ENSG00000152270	PDE3B	11	14665269	14892350	433	64	240278	-0.54482	0.70706	0.909895
ENSG00000167384	ZNF180	19	44979854	45004576	150	19	240278	-0.54539	0.70726	0.910093
ENSG00000205413	SAMD9	7	92728829	92747336	92	20	240278	-0.5455	0.70729	0.910072
ENSG00000198756	COLGALT2	1	183898796	184006863	388	63	240278	-0.54554	0.70731	0.910039
ENSG00000132128	LRRC41	1	46726868	46769280	64	28	240278	-0.5459	0.70743	0.910134
ENSG00000064787	BCAS1	20	52553316	52687304	590	91	240278	-0.54604	0.70748	0.910138
ENSG00000034677	RNF19A	8	101269288	101348446	130	26	240278	-0.54618	0.70753	0.910143
ENSG00000122882	ECD	10	74889913	74928813	137	8	240278	-0.54625	0.70755	0.91011
ENSG00000159166	LAD1	1	201342372	201368736	124	28	240278	-0.54659	0.70767	0.910205
ENSG00000170381	SEMA3E	7	82993222	83278326	1117	85	240278	-0.54664	0.70769	0.910171
ENSG00000198054	DSCR8	21	39493545	39560110	152	30	240278	-0.54686	0.70776	0.910202
ENSG00000104371	DKK4	8	42231586	42234750	9	4	240278	-0.54692	0.70778	0.910168
ENSG00000115616	SLC9A2	2	103236166	103327777	235	44	240278	-0.54759	0.70801	0.910404
ENSG00000115109	EPB41L5	2	120770581	120936695	338	31	240278	-0.54787	0.70811	0.910473
ENSG00000151650	VENTX	10	135050908	135055433	31	8	240278	-0.54831	0.70826	0.910607
ENSG00000255359	CCDC179	11	22868477	22881972	55	9	240278	-0.54866	0.70838	0.910702
ENSG00000162910	MRPL55	1	228294380	228297013	6	3	240278	-0.5488	0.70843	0.910707
ENSG00000168546	GFRA2	8	21547915	21669869	355	81	240278	-0.54903	0.70851	0.91075
ENSG00000127515	OR7A10	19	14951760	14952689	3	1	240278	-0.54911	0.70854	0.910729
ENSG00000149531	FRG1B	20	29611857	29634010	60	16	240278	-0.54957	0.70869	0.910862
ENSG00000135960	EDAR	2	109510927	109605828	338	45	240278	-0.54983	0.70878	0.910919
ENSG00000114790	ARHGEF26	3	153838792	153975616	323	60	240278	-0.54989	0.7088	0.910885
ENSG00000162267	ITIH3	3	52828784	52843025	58	11	240278	-0.55057	0.70904	0.911134
ENSG00000176986	SEC24C	10	75504120	75531919	57	16	240278	-0.55077	0.7091	0.911152
ENSG00000118785	SPP1	4	88896819	88904562	22	9	240278	-0.55086	0.70914	0.911144
ENSG00000111726	CMAS	12	22199108	22218608	49	14	240278	-0.55121	0.70925	0.911226
ENSG00000163563	MNDA	1	158801107	158819296	49	16	240278	-0.55131	0.70929	0.911218
ENSG00000142892	PIGK	1	77554675	77685115	374	43	240278	-0.55148	0.70935	0.911235
ENSG00000126266	FFAR1	19	35842445	35843367	3	2	240278	-0.55151	0.70936	0.911189
ENSG00000142528	ZNF473	19	50528971	50556671	50	15	240278	-0.55163	0.7094	0.911181
ENSG00000249160	RP11-1C1.5	5	10505108	10522196	69	13	240278	-0.55179	0.70945	0.911185
ENSG00000182866	LCK	1	32716840	32751766	55	26	240278	-0.55201	0.70953	0.911229
ENSG00000171311	EXOSC1	10	99195899	99205774	29	13	240278	-0.55234	0.70964	0.911311
ENSG00000154839	SKA1	18	47901365	47920543	123	15	240278	-0.55245	0.70968	0.911303
ENSG00000171119	NRTN	19	5823813	5828335	12	6	240278	-0.55259	0.70973	0.911307
ENSG00000165821	SALL2	14	21989232	22005350	41	18	240278	-0.55285	0.70982	0.911364
ENSG00000143756	FBXO28	1	224301789	224349749	175	28	240278	-0.55322	0.70994	0.911458
ENSG00000163393	SLC22A15	1	116519119	116612675	257	53	240278	-0.55327	0.70996	0.911425
ENSG00000181939	OR4C15	11	55321783	55322895	12	4	240278	-0.55336	0.70999	0.911404
ENSG00000171862	PTEN	10	89622870	89731687	318	32	240278	-0.55388	0.71017	0.911575
ENSG00000121753	BAI2	1	32192718	32230494	87	15	240278	-0.55397	0.7102	0.911554
ENSG00000107618	RBP3	10	48381487	48390991	4	2	240278	-0.55429	0.71031	0.911607
ENSG00000143603	KCNN3	1	154669931	154842756	492	144	240278	-0.55428	0.71031	0.911607
ENSG00000204889	KRT40	17	39133968	39143387	74	7	240278	-0.55436	0.71033	0.911543
ENSG00000149609	C20orf144	20	32250090	32253425	2	1	240278	-0.55437	0.71034	0.911497
ENSG00000015592	STMN4	8	27092840	27115937	108	21	240278	-0.55455	0.7104	0.911514
ENSG00000145491	ROPN1L	5	10441636	10472141	85	14	240278	-0.55494	0.71053	0.911622
ENSG00000133619	KRBA1	7	149411872	149431664	71	15	240278	-0.55525	0.71064	0.911703
ENSG00000107140	TESK1	9	35605367	35610038	12	7	240278	-0.55528	0.71065	0.911657
ENSG00000110696	C11orf58	11	16634679	16778428	258	35	240278	-0.55563	0.71077	0.911751
ENSG00000105131	EPHX3	19	15337730	15344246	7	5	240278	-0.55612	0.71094	0.91191
ENSG00000101210	EEF1A2	20	62119366	62130505	47	20	240278	-0.55618	0.71096	0.911876
ENSG00000154227	CERS3	15	100940600	101085200	759	75	240278	-0.5565	0.71106	0.911945
ENSG00000141140	MYO19	17	34851477	34899284	130	24	240278	-0.55661	0.7111	0.911937
ENSG00000156172	C8orf37	8	96257147	96281429	120	19	240278	-0.5567	0.71113	0.911916
ENSG00000151116	UEVLD	11	18551156	18610294	208	31	240278	-0.55684	0.71118	0.911921
ENSG00000142405	NLRP12	19	54296857	54327648	167	32	240278	-0.55712	0.71128	0.91199
ENSG00000136811	ODF2	9	131217465	131263571	118	17	240278	-0.55732	0.71134	0.912008
ENSG00000261717	RP11-77K12.1	16	75446582	75498604	245	23	240278	-0.55753	0.71142	0.912051
ENSG00000160606	TLCD1	17	27051366	27054953	11	6	240278	-0.55767	0.71147	0.912056
ENSG00000166377	ATP9B	18	76829285	77138283	1378	74	240278	-0.55816	0.71163	0.912201
ENSG00000075151	EIF4G3	1	21132963	21503377	918	78	240278	-0.55822	0.71165	0.912108
ENSG00000148459	PDSS1	10	26986588	27035727	184	37	240278	-0.55822	0.71165	0.912108
ENSG00000170955	PRKCDBP	11	6340176	6341877	5	3	240278	-0.55821	0.71165	0.912108
ENSG00000165714	LOH12CR1	12	12510013	12619840	392	53	240278	-0.55843	0.71172	0.912079
ENSG00000184378	ACTRT3	3	169484709	169487683	13	5	240278	-0.55883	0.71186	0.912199
ENSG00000167863	ATP5H	17	73034958	73043080	36	11	240278	-0.55913	0.71196	0.912268
ENSG00000196365	LONP1	19	5691845	5720583	125	26	240278	-0.55934	0.71203	0.912299
ENSG00000256269	HMBS	11	118955576	118964259	9	4	240278	-0.55959	0.71212	0.912355
ENSG00000117643	MAN1C1	1	25943959	26112698	386	63	240278	-0.55965	0.71214	0.912321
ENSG00000084623	EIF3I	1	32687529	32697205	14	5	240278	-0.55974	0.71217	0.9123
ENSG00000120868	APAF1	12	99038919	99129204	253	38	240278	-0.55988	0.71222	0.912305
ENSG00000154813	DPH3	3	16299485	16306479	27	8	240278	-0.56019	0.71232	0.912373
ENSG00000007312	CD79B	17	62006100	62009714	8	3	240278	-0.56023	0.71234	0.91234
ENSG00000099219	ERMP1	9	5765076	5833117	197	33	240278	-0.56026	0.71235	0.912293
ENSG00000221996	OR52B4	11	4388493	4389616	5	3	240278	-0.56045	0.71241	0.912311
ENSG00000188010	MORN2	2	39103103	39156213	141	37	240278	-0.56048	0.71243	0.912277
ENSG00000104427	ZC2HC1A	8	79578282	79632000	154	22	240278	-0.56116	0.71266	0.912512
ENSG00000204128	C2orf72	2	231902205	231914434	37	11	240278	-0.56127	0.71269	0.912491
ENSG00000091157	WDR7	18	54318574	54698828	1173	108	240278	-0.56148	0.71276	0.912522
ENSG00000152240	HAUS1	18	43684298	43708299	94	16	240278	-0.56159	0.7128	0.912514
ENSG00000111846	GCNT2	6	10492456	10629601	495	85	240278	-0.56174	0.71285	0.912518
ENSG00000019991	HGF	7	81328322	81399754	100	22	240278	-0.56183	0.71288	0.912498
ENSG00000139973	SYT16	14	62453803	62568431	517	96	240278	-0.56224	0.71302	0.912617
ENSG00000171873	ADRA1D	20	4201329	4229721	99	27	240278	-0.56255	0.71313	0.912699
ENSG00000243414	TICAM2	5	114914339	114961876	79	24	240278	-0.56265	0.71316	0.912648
ENSG00000251201	TMED7-TICAM2	5	114914339	114961858	79	24	240278	-0.56265	0.71316	0.912648
ENSG00000203722	RAET1G	6	150238014	150244257	24	8	240278	-0.5629	0.71325	0.912675
ENSG00000131477	RAMP2	17	40910465	40915059	7	3	240278	-0.56318	0.71334	0.912731
ENSG00000144395	CCDC150	2	197504278	197628214	296	39	240278	-0.56327	0.71338	0.912722
ENSG00000188735	TMEM120B	12	122150658	122220907	253	45	240278	-0.56359	0.71348	0.912791
ENSG00000139974	SLC38A6	14	61447832	61550451	189	35	240278	-0.56393	0.7136	0.912885
ENSG00000184178	SCFD2	4	53739149	54232242	1465	150	240278	-0.56402	0.71363	0.912864
ENSG00000071282	LMCD1	3	8543393	8609805	260	36	240278	-0.56406	0.71364	0.912818
ENSG00000108306	FBXL20	17	37415384	37558776	373	31	240278	-0.5643	0.71372	0.912861
ENSG00000125991	ERGIC3	20	34129770	34145405	33	8	240278	-0.56498	0.71396	0.913079
ENSG00000188800	TMCO2	1	40711619	40717363	20	8	240278	-0.56499	0.71396	0.913079
ENSG00000161682	FAM171A2	17	42430583	42441243	15	10	240278	-0.56532	0.71407	0.913131
ENSG00000268730	AC022819.2	15	99859300	99859828	1	1	240278	-0.5654	0.7141	0.91311
ENSG00000196199	MPHOSPH8	13	20207788	20247599	131	21	240278	-0.5655	0.71413	0.913089
ENSG00000267335	CTB-60B18.6	19	49526210	49540152	117	24	240278	-0.56605	0.71432	0.913273
ENSG00000184730	APOBR	16	28505970	28510291	5	3	240278	-0.56614	0.71435	0.913252
ENSG00000118046	STK11	19	1189406	1228428	141	39	240278	-0.56625	0.71439	0.913244
ENSG00000103811	CTSH	15	79213400	79241916	125	21	240278	-0.56655	0.71449	0.913283
ENSG00000140107	SLC25A47	14	100789674	100796715	28	12	240278	-0.56656	0.71449	0.913283
ENSG00000170074	FAM153A	5	177134982	177210399	103	18	240278	-0.56695	0.71463	0.913373
ENSG00000176715	ACSF3	16	89154783	89222254	451	44	240278	-0.56701	0.71465	0.913339
ENSG00000244623	OR2AE1	7	99473610	99474680	6	2	240278	-0.56716	0.7147	0.913344
ENSG00000157131	C8A	1	57320479	57383894	214	39	240278	-0.5672	0.71471	0.913268
ENSG00000168036	CTNNB1	3	41236328	41301587	119	28	240278	-0.56719	0.71471	0.913268
ENSG00000137474	MYO7A	11	76839310	76926284	296	60	240278	-0.56742	0.71479	0.913281
ENSG00000226397	C12orf77	12	25146358	25150453	14	8	240278	-0.56748	0.71481	0.913247
ENSG00000163428	LRRC58	3	120043356	120068186	96	21	240278	-0.56757	0.71484	0.913226
ENSG00000139514	SLC7A1	13	30083547	30169825	267	43	240278	-0.56786	0.71494	0.913265
ENSG00000164674	SYTL3	6	159071046	159185908	511	93	240278	-0.56786	0.71494	0.913265
ENSG00000163406	SLC15A2	3	121612936	121662949	169	8	240278	-0.56811	0.71502	0.913279
ENSG00000138658	C4orf21	4	113460492	113558151	265	39	240278	-0.56849	0.71515	0.913386
ENSG00000167194	C16orf92	16	30034655	30039057	9	5	240278	-0.56881	0.71526	0.913467
ENSG00000161055	SCGB3A1	5	180017103	180018540	7	4	240278	-0.56925	0.71541	0.913599
ENSG00000187775	DNAH17	17	76419778	76573476	975	195	240278	-0.56965	0.71554	0.913706
ENSG00000008277	ADAM22	7	87563458	87832204	556	63	240278	-0.56971	0.71556	0.913672
ENSG00000160307	S100B	21	48018875	48025121	27	9	240278	-0.57011	0.7157	0.913792
ENSG00000102794	IRG1	13	77522632	77532777	27	13	240278	-0.57051	0.71583	0.913899
ENSG00000099624	ATP5D	19	1241749	1244824	4	2	240278	-0.57121	0.71607	0.914146
ENSG00000168961	LGALS9	17	25956824	25976586	66	11	240278	-0.57131	0.7161	0.914125
ENSG00000162367	TAL1	1	47681962	47697892	38	15	240278	-0.57166	0.71622	0.914219
ENSG00000196387	ZNF140	12	133656424	133684130	15	9	240278	-0.57197	0.71633	0.9143
ENSG00000166510	CCDC68	18	52568740	52626739	160	27	240278	-0.57222	0.71641	0.914343
ENSG00000165006	UBAP1	9	34179003	34252521	227	28	240278	-0.57234	0.71646	0.914347
ENSG00000131044	TTLL9	20	30458505	30532764	153	37	240278	-0.57239	0.71647	0.914301
ENSG00000162949	CAPN13	2	30945637	31043408	419	90	240278	-0.57251	0.71651	0.914293
ENSG00000188636	LDOC1L	22	44888452	44894178	14	6	240278	-0.5727	0.71657	0.91431
ENSG00000185561	TLCD2	17	1611064	1613732	8	4	240278	-0.57276	0.7166	0.914289
ENSG00000166130	IKBIP	12	99007183	99038891	115	29	240278	-0.57319	0.71674	0.914409
ENSG00000091651	ORC6	16	46723555	46732306	7	4	240278	-0.5732	0.71675	0.914362
ENSG00000157637	SLC38A10	17	79218800	79269347	240	45	240278	-0.57326	0.71677	0.914299
ENSG00000173876	TUBB8	10	92828	120103	86	17	240278	-0.57327	0.71677	0.914299
ENSG00000137691	C11orf70	11	101918174	101955291	117	19	240278	-0.57361	0.71688	0.91435
ENSG00000171517	LPAR3	1	85277285	85358896	262	71	240278	-0.57367	0.7169	0.914317
ENSG00000188277	C15orf62	15	41062159	41064643	4	2	240278	-0.57385	0.71697	0.914347
ENSG00000151779	NBAS	2	15307032	15701454	1110	72	240278	-0.57393	0.71699	0.914283
ENSG00000173614	NMNAT1	1	10003486	10045559	102	21	240278	-0.57393	0.71699	0.914283
ENSG00000163072	NOSTRIN	2	169643049	169722024	221	54	240278	-0.57399	0.71701	0.91422
ENSG00000136925	TSTD2	9	100362362	100395962	58	27	240278	-0.5742	0.71708	0.91425
ENSG00000092969	TGFB2	1	218519577	218617961	252	67	240278	-0.57422	0.71709	0.914204
ENSG00000056097	ZFR	5	32354456	32444867	267	33	240278	-0.57428	0.71711	0.91417
ENSG00000262621	NAA60	16	3415099	3536960	409	54	240278	-0.57454	0.7172	0.914226
ENSG00000049883	PTCD2	5	71616194	71656052	51	17	240278	-0.57487	0.71731	0.914307
ENSG00000266997	RP11-886H22.1	18	47322163	47363993	156	29	240278	-0.57524	0.71744	0.914413
ENSG00000182308	DCAF4L1	4	41983713	41988476	21	7	240278	-0.5754	0.71749	0.914418
ENSG00000174796	THAP6	4	76439156	76475683	97	23	240278	-0.57596	0.71768	0.914601
ENSG00000136108	CKAP2	13	53029564	53050763	112	12	240278	-0.57599	0.71769	0.914555
ENSG00000151491	EPS8	12	15773092	16035263	428	82	240278	-0.5761	0.71773	0.914546
ENSG00000215014	AL645728.1	1	1510355	1511373	4	2	240278	-0.57615	0.71774	0.9145
ENSG00000148950	IMMP1L	11	31453948	31531192	97	28	240278	-0.57644	0.71784	0.914568
ENSG00000187862	TTC24	1	156549519	156556562	26	9	240278	-0.57659	0.71789	0.914573
ENSG00000185873	TMPRSS11B	4	69092371	69111438	35	9	240278	-0.57678	0.71796	0.914603
ENSG00000126883	NUP214	9	134000948	134110057	255	32	240278	-0.57691	0.718	0.914595
ENSG00000037757	MRI1	19	13875346	13885096	20	9	240278	-0.57769	0.71826	0.914867
ENSG00000184432	COPB2	3	139074442	139108574	90	14	240278	-0.57772	0.71827	0.91482
ENSG00000108370	RGS9	17	63133549	63223821	347	45	240278	-0.57818	0.71843	0.914965
ENSG00000183034	OTOP2	17	72920370	72930007	9	6	240278	-0.57843	0.71851	0.915008
ENSG00000152684	PELO	5	52083774	52099880	39	13	240278	-0.57897	0.7187	0.91519
ENSG00000062725	APPBP2	17	58520520	58603580	355	11	240278	-0.57953	0.71888	0.915361
ENSG00000182521	TBPL2	14	55880259	55923444	220	24	240278	-0.57954	0.71889	0.915314
ENSG00000184345	IQCF2	3	51895645	51897440	4	2	240278	-0.5799	0.71901	0.915408
ENSG00000179104	TMTC2	12	83080659	83528649	1318	164	240278	-0.58013	0.71909	0.91545
ENSG00000168209	DDIT4	10	74033678	74035794	1	1	240278	-0.58017	0.7191	0.915404
ENSG00000197753	LHFPL5	6	35773070	35801651	80	12	240278	-0.58054	0.71922	0.915498
ENSG00000147885	IFNA16	9	21216372	21217310	10	2	240278	-0.58104	0.71939	0.915655
ENSG00000122863	CHST3	10	73724123	73773322	163	28	240278	-0.58108	0.71941	0.915621
ENSG00000185055	EFCAB10	7	105205567	105241322	126	37	240278	-0.58156	0.71957	0.915766
ENSG00000174898	CATSPERD	19	5720688	5778745	218	55	240278	-0.58171	0.71962	0.91577
ENSG00000197241	SLC2A7	1	9063359	9086404	83	33	240278	-0.58177	0.71964	0.915736
ENSG00000065325	GLP2R	17	9725523	9795419	321	37	240278	-0.58188	0.71968	0.915728
ENSG00000116661	FBXO2	1	11708424	11715842	23	14	240278	-0.58198	0.71971	0.915707
ENSG00000126262	FFAR2	19	35934809	35942669	32	15	240278	-0.58206	0.71974	0.915686
ENSG00000186280	KDM4D	11	94706845	94732682	80	22	240278	-0.58243	0.71986	0.91578
ENSG00000254585	MAGEL2	15	23888691	23891175	3	2	240278	-0.58247	0.71987	0.915733
ENSG00000157870	FAM213B	1	2517930	2522908	22	13	240278	-0.5827	0.71995	0.915776
ENSG00000144535	DIS3L2	2	232825955	233209060	1351	77	240278	-0.58302	0.72006	0.915857
ENSG00000013392	RWDD2A	6	83903098	83908651	8	4	240278	-0.58305	0.72007	0.915781
ENSG00000198203	SULT1C2	2	108905095	108926371	79	21	240278	-0.58305	0.72007	0.915781
ENSG00000140067	FAM181A	14	94385240	94395954	28	9	240278	-0.58327	0.72014	0.915781
ENSG00000205302	SNX2	5	122110691	122165803	254	29	240278	-0.58327	0.72015	0.915735
ENSG00000006075	CCL3	17	34415602	34417515	2	1	240278	-0.58344	0.7202	0.91571
ENSG00000214921	AC003102.1	17	42325758	42327236	1	1	240278	-0.58344	0.7202	0.91571
ENSG00000136371	MTHFS	15	80125927	80189721	266	45	240278	-0.58348	0.72021	0.915634
ENSG00000189337	KAZN	1	14925200	15444539	2017	294	240278	-0.58356	0.72024	0.915613
ENSG00000228259	AC136604.1	5	179078298	179079445	5	3	240278	-0.58363	0.72026	0.915579
ENSG00000213714	FAM209B	20	55108302	55111576	10	4	240278	-0.58376	0.72031	0.915584
ENSG00000149231	CCDC82	11	96085933	96123087	126	25	240278	-0.58385	0.72034	0.915563
ENSG00000155975	VPS37A	8	17104080	17159936	218	38	240278	-0.58394	0.72037	0.915542
ENSG00000131771	PPP1R1B	17	37782993	37792879	20	9	240278	-0.58401	0.72039	0.915508
ENSG00000185344	ATP6V0A2	12	124196865	124246302	180	20	240278	-0.58422	0.72046	0.915538
ENSG00000176049	JAKMIP2	5	146967990	147162338	539	63	240278	-0.58425	0.72047	0.915492
ENSG00000136643	RPS6KC1	1	213224589	213448116	358	48	240278	-0.58428	0.72048	0.915386
ENSG00000166734	CASC4	15	44580927	44707956	243	22	240278	-0.58427	0.72048	0.915386
ENSG00000171016	PYGO1	15	55831088	55881145	224	29	240278	-0.58426	0.72048	0.915386
ENSG00000140262	TCF12	15	57210821	57591479	1165	60	240278	-0.58429	0.72049	0.915281
ENSG00000151657	KIN	10	7792925	7829990	132	25	240278	-0.58468	0.72062	0.915387
ENSG00000231887	PRH1	12	11033610	11036854	14	3	240278	-0.58483	0.72067	0.915392
ENSG00000169604	ANTXR1	2	69240310	69476459	806	137	240278	-0.58494	0.72071	0.915383
ENSG00000173467	AGR3	7	16899029	16921611	85	26	240278	-0.58498	0.72072	0.915337
ENSG00000255470	RP11-113D6.6	11	18161733	18211042	264	16	240278	-0.5852	0.72079	0.915367
ENSG00000163156	SCNM1	1	151129140	151142773	27	7	240278	-0.58551	0.7209	0.915448
ENSG00000129451	KLK10	19	51515995	51523431	44	7	240278	-0.58565	0.72094	0.91544
ENSG00000171566	PLRG1	4	155456158	155471587	44	7	240278	-0.58586	0.72102	0.915482
ENSG00000133704	IPO8	12	30781922	30848920	237	27	240278	-0.58595	0.72105	0.915461
ENSG00000102763	VWA8	13	42140973	42535256	1228	115	240278	-0.58607	0.72109	0.915453
ENSG00000166343	MSS51	10	75183339	75193319	40	5	240278	-0.58611	0.7211	0.915407
ENSG00000121716	PILRB	7	99933737	99965356	72	14	240278	-0.58631	0.72116	0.915424
ENSG00000116062	MSH6	2	47922669	48037240	390	71	240278	-0.58645	0.72121	0.915428
ENSG00000215788	TNFRSF25	1	6521211	6526255	19	9	240278	-0.58665	0.72128	0.915458
ENSG00000072071	LPHN1	19	14260750	14316999	142	38	240278	-0.58687	0.72135	0.915488
ENSG00000135919	SERPINE2	2	224839829	224904036	239	48	240278	-0.58705	0.72141	0.915505
ENSG00000196116	TDRD7	9	100174232	100258407	278	27	240278	-0.58719	0.72146	0.91551
ENSG00000187806	TMEM202	15	72690614	72700370	22	8	240278	-0.58731	0.7215	0.915502
ENSG00000154265	ABCA5	17	67240452	67323385	211	31	240278	-0.58773	0.72164	0.91562
ENSG00000064300	NGFR	17	47572655	47592379	47	24	240278	-0.58779	0.72166	0.915587
ENSG00000188827	SLX4	16	3631182	3661599	148	17	240278	-0.58826	0.72182	0.915731
ENSG00000176438	SYNE3	14	95883831	95942173	281	70	240278	-0.58834	0.72185	0.91571
ENSG00000167699	GLOD4	17	660337	685581	75	18	240278	-0.58843	0.72188	0.915689
ENSG00000180855	ZNF443	19	12540521	12551926	116	8	240278	-0.58883	0.72201	0.915795
ENSG00000109854	HTATIP2	11	20385231	20405329	57	14	240278	-0.58889	0.72203	0.915761
ENSG00000118513	MYB	6	135502453	135540311	75	26	240278	-0.58909	0.7221	0.915791
ENSG00000182405	PGBD4	15	34394274	34396591	2	1	240278	-0.58931	0.72217	0.915821
ENSG00000148834	GSTO1	10	105995114	106027217	112	11	240278	-0.58936	0.72219	0.915787
ENSG00000124608	AARS2	6	44267391	44281063	43	12	240278	-0.58945	0.72222	0.915766
ENSG00000075539	FRYL	4	48499378	48782339	462	62	240278	-0.58947	0.72223	0.91572
ENSG00000269515	AL137026.1	10	44873687	44878739	22	10	240278	-0.58953	0.72225	0.915687
ENSG00000138780	GSTCD	4	106629935	106768885	418	39	240278	-0.58964	0.72228	0.915666
ENSG00000160180	TFF3	21	43731777	43735761	6	3	240278	-0.59007	0.72243	0.915797
ENSG00000198742	SMURF1	7	98625061	98741723	248	60	240278	-0.59011	0.72244	0.915751
ENSG00000087266	SH3BP2	4	2794750	2842825	190	44	240278	-0.59027	0.7225	0.915768
ENSG00000089091	DZANK1	20	18364011	18447925	304	55	240278	-0.59112	0.72278	0.916064
ENSG00000132768	DPH2	1	44435672	44439041	1	1	240278	-0.59148	0.7229	0.916157
ENSG00000171487	NLRP5	19	56511092	56573179	535	108	240278	-0.59154	0.72292	0.916123
ENSG00000162441	LZIC	1	9982173	10003465	55	19	240278	-0.59157	0.72293	0.916077
ENSG00000180953	ST20	15	80191182	80216044	177	23	240278	-0.59168	0.72297	0.916069
ENSG00000109189	USP46	4	53457138	53525502	139	27	240278	-0.59194	0.72306	0.916124
ENSG00000108523	RNF167	17	4843303	4848517	10	5	240278	-0.59213	0.72312	0.916141
ENSG00000198198	SZT2	1	43855553	43918321	111	22	240278	-0.5922	0.72314	0.916108
ENSG00000186117	OR5L1	11	55578854	55579952	8	2	240278	-0.59228	0.72317	0.916087
ENSG00000116857	TMEM9	1	201103900	201140702	131	39	240278	-0.59259	0.72327	0.916154
ENSG00000259803	SLC22A31	16	89262406	89268072	28	9	240278	-0.59268	0.7233	0.916134
ENSG00000137831	UACA	15	70946893	71055932	196	29	240278	-0.59291	0.72338	0.916176
ENSG00000166228	PCBD1	10	72642037	72648541	15	7	240278	-0.59294	0.72339	0.91613
ENSG00000131844	MCCC2	5	70883115	70954531	139	25	240278	-0.59322	0.72348	0.916185
ENSG00000129270	MMP28	17	34083268	34122711	111	21	240278	-0.5934	0.72354	0.916202
ENSG00000181408	UTS2R	17	80332153	80333462	2	1	240278	-0.59349	0.72357	0.916181
ENSG00000111799	COL12A1	6	75794042	75915767	204	62	240278	-0.59352	0.72358	0.916105
ENSG00000181562	EDDM3A	14	21214051	21216539	16	6	240278	-0.59352	0.72358	0.916105
ENSG00000158042	MRPL17	11	6702013	6704632	12	2	240278	-0.59401	0.72375	0.916232
ENSG00000132952	USPL1	13	31191830	31233686	67	18	240278	-0.59433	0.72385	0.9163
ENSG00000120156	TEK	9	27109139	27230173	633	105	240278	-0.59439	0.72388	0.916279
ENSG00000213614	HEXA	15	72635775	72668817	84	18	240278	-0.59444	0.72389	0.916233
ENSG00000134690	CDCA8	1	38158090	38175391	43	14	240278	-0.59494	0.72406	0.916389
ENSG00000173237	C11orf86	11	66742748	66744475	5	3	240278	-0.59496	0.72407	0.916343
ENSG00000124205	EDN3	20	57875482	57901047	34	16	240278	-0.59513	0.72412	0.916347
ENSG00000177051	FBXO46	19	46213887	46234162	29	15	240278	-0.59524	0.72416	0.916339
ENSG00000172345	STARD5	15	81601394	81616524	54	20	240278	-0.59573	0.72432	0.916483
ENSG00000136478	TEX2	17	62224587	62340661	308	33	240278	-0.59589	0.72438	0.9165
ENSG00000205929	C21orf62	21	34162985	34186053	67	9	240278	-0.59593	0.72439	0.916454
ENSG00000165533	TTC8	14	89290497	89344335	124	23	240278	-0.59625	0.7245	0.916534
ENSG00000134072	CAMK1	3	9799026	9811676	19	9	240278	-0.59641	0.72455	0.916538
ENSG00000111716	LDHB	12	21788276	21910791	245	30	240278	-0.59665	0.72463	0.916581
ENSG00000138136	LBX1	10	102986733	102989551	3	2	240278	-0.59669	0.72464	0.916534
ENSG00000261210	CLEC19A	16	19297061	19333467	120	25	240278	-0.59696	0.72473	0.916589
ENSG00000140988	RPS2	16	2012053	2014861	22	4	240278	-0.59702	0.72475	0.916526
ENSG00000198612	COPS8	2	237993955	238009109	52	15	240278	-0.59701	0.72475	0.916526
ENSG00000255798	RP11-817J15.3	11	102552041	102554644	6	4	240278	-0.59711	0.72478	0.916476
ENSG00000168216	LMBRD1	6	70385694	70507003	469	34	240278	-0.59759	0.72494	0.91662
ENSG00000198752	CDC42BPB	14	103398716	103523799	407	73	240278	-0.59783	0.72502	0.916662
ENSG00000119685	TTLL5	14	76099968	76421421	745	88	240278	-0.59897	0.7254	0.917084
ENSG00000256100	AP000721.4	11	63742092	63755818	32	11	240278	-0.59899	0.72541	0.917037
ENSG00000154645	CHODL	21	19273580	19639690	1195	180	240278	-0.59923	0.72549	0.91708
ENSG00000012660	ELOVL5	6	53132196	53213947	209	18	240278	-0.59951	0.72558	0.917135
ENSG00000197980	LEKR1	3	156543270	156763918	723	58	240278	-0.59952	0.72559	0.917088
ENSG00000168970	JMJD7-PLA2G4B	15	42120293	42140353	81	22	240278	-0.59963	0.72562	0.917038
ENSG00000243708	PLA2G4B	15	42120283	42140345	81	22	240278	-0.59963	0.72562	0.917038
ENSG00000125522	NPBWR2	20	62737173	62738524	7	3	240278	-0.59979	0.72568	0.917026
ENSG00000091136	LAMB1	7	107564244	107643700	214	56	240278	-0.59986	0.7257	0.916992
ENSG00000080986	NDC80	18	2571510	2616634	159	29	240278	-0.60012	0.72579	0.917018
ENSG00000111300	NAA25	12	112464500	112546826	155	29	240278	-0.60014	0.72579	0.917018
ENSG00000136010	ALDH1L2	12	105413568	105478355	269	36	240278	-0.60015	0.7258	0.916942
ENSG00000136274	NACAD	7	45120037	45128513	23	8	240278	-0.60022	0.72582	0.916909
ENSG00000182836	PLCXD3	5	41307056	41510730	543	75	240278	-0.60028	0.72584	0.916875
ENSG00000140987	ZSCAN32	16	3432085	3451065	31	8	240278	-0.60102	0.72609	0.917132
ENSG00000171861	RNMTL1	17	685513	695749	32	8	240278	-0.6011	0.72611	0.917098
ENSG00000166428	PLD4	14	105391153	105399574	30	6	240278	-0.60113	0.72612	0.917052
ENSG00000133111	RFXAP	13	37393361	37403241	12	3	240278	-0.60151	0.72625	0.917158
ENSG00000090924	PLEKHG2	19	39903225	39919054	49	16	240278	-0.60176	0.72633	0.9172
ENSG00000135269	TES	7	115850547	115898837	181	17	240278	-0.60195	0.7264	0.91723
ENSG00000196832	OR11G2	14	20665495	20666605	9	4	240278	-0.60254	0.72659	0.917411
ENSG00000110321	EIF4G2	11	10818597	10830657	31	11	240278	-0.60256	0.7266	0.917365
ENSG00000143110	C1orf162	1	112016414	112021134	3	2	240278	-0.60269	0.72664	0.917356
ENSG00000171501	OR1N2	9	125315391	125316493	6	4	240278	-0.60296	0.72673	0.917382
ENSG00000203618	GP1BB	22	19710468	19712294	2	1	240278	-0.60296	0.72673	0.917382
ENSG00000198853	RUSC2	9	35490124	35561895	153	36	240278	-0.60305	0.72676	0.917331
ENSG00000253293	HOXA10	7	27210210	27219880	16	8	240278	-0.60308	0.72677	0.917285
ENSG00000119596	YLPM1	14	75230069	75322244	233	30	240278	-0.60317	0.7268	0.917264
ENSG00000171209	CSN3	4	71108305	71117145	48	4	240278	-0.60356	0.72693	0.91737
ENSG00000160392	C19orf47	19	40825443	40854434	99	23	240278	-0.6037	0.72698	0.917374
ENSG00000135835	KIAA1614	1	180882290	180920750	125	46	240278	-0.60377	0.727	0.91734
ENSG00000128805	ARHGAP22	10	49654077	49864310	764	107	240278	-0.60381	0.72702	0.917278
ENSG00000155846	PPARGC1B	5	149109861	149234585	387	70	240278	-0.60382	0.72702	0.917278
ENSG00000141655	TNFRSF11A	18	59992520	60058516	301	68	240278	-0.60401	0.72708	0.917265
ENSG00000115318	LOXL3	2	74759541	74782817	43	14	240278	-0.60427	0.72717	0.91732
ENSG00000181001	OR52N1	11	5809084	5810046	8	3	240278	-0.6043	0.72718	0.917274
ENSG00000120685	PROSER1	13	39584003	39612252	75	17	240278	-0.60448	0.72724	0.917291
ENSG00000100139	MICALL1	22	38301664	38338829	78	31	240278	-0.60471	0.72731	0.91732
ENSG00000243440	AF165138.7	21	15964251	16031142	176	35	240278	-0.60476	0.72733	0.917287
ENSG00000183826	BTBD9	6	38136227	38607924	1517	160	240278	-0.60501	0.72741	0.917329
ENSG00000137819	PAQR5	15	69591286	69700119	367	42	240278	-0.6051	0.72744	0.917308
ENSG00000176171	BNIP3	10	133781578	133795435	42	16	240278	-0.60521	0.72748	0.9173
ENSG00000197208	SLC22A4	5	131630136	131679899	168	31	240278	-0.60561	0.72761	0.917405
ENSG00000187033	SAMD7	3	169629360	169656963	81	23	240278	-0.60594	0.72772	0.917485
ENSG00000182853	VMO1	17	4688580	4689728	3	1	240278	-0.60615	0.72779	0.917485
ENSG00000267110	CTD-2587H24.4	19	55666125	55672039	21	5	240278	-0.60614	0.72779	0.917485
ENSG00000160298	C21orf58	21	47720095	47743789	90	26	240278	-0.60623	0.72782	0.917406
ENSG00000182022	CHST15	10	125767184	125853206	255	56	240278	-0.60622	0.72782	0.917406
ENSG00000115594	IL1R1	2	102681004	102796334	463	78	240278	-0.60658	0.72793	0.917456
ENSG00000132704	FCRL2	1	157715523	157746922	82	24	240278	-0.60688	0.72804	0.917536
ENSG00000108405	P2RX1	17	3799886	3819794	62	18	240278	-0.60726	0.72816	0.917629
ENSG00000056558	TRAF1	9	123664671	123691451	114	23	240278	-0.60745	0.72822	0.917646
ENSG00000142698	C1orf94	1	34632484	34684732	169	51	240278	-0.60746	0.72823	0.9176
ENSG00000112306	RPS12	6	133135580	133138703	22	10	240278	-0.6078	0.72834	0.91768
ENSG00000164113	ADAD1	4	123300121	123350957	154	34	240278	-0.60794	0.72839	0.917684
ENSG00000173598	NUDT4	12	93771659	93797024	92	20	240278	-0.60814	0.72845	0.917701
ENSG00000114784	EIF1B	3	40351175	40353915	9	4	240278	-0.60818	0.72847	0.917667
ENSG00000264813	ACE	17	61562184	61599209	81	20	240278	-0.60846	0.72856	0.917722
ENSG00000138435	CHRNA1	2	175612320	175629200	62	14	240278	-0.6087	0.72864	0.917764
ENSG00000156042	TTC18	10	75013517	75118617	428	15	240278	-0.60881	0.72867	0.917743
ENSG00000182054	IDH2	15	90626277	90645736	83	21	240278	-0.60901	0.72874	0.917773
ENSG00000160200	CBS	21	44473301	44497053	66	20	240278	-0.60912	0.72878	0.917764
ENSG00000111424	VDR	12	48235320	48336831	278	63	240278	-0.60917	0.7288	0.917731
ENSG00000198108	CHSY3	5	129240165	129522327	698	71	240278	-0.60926	0.72882	0.917697
ENSG00000164253	WDR41	5	76721795	76916436	830	93	240278	-0.60938	0.72886	0.917689
ENSG00000099984	GSTT2	22	24322339	24326106	7	4	240278	-0.60973	0.72898	0.917752
ENSG00000131845	ZNF304	19	57862675	57871266	33	13	240278	-0.60973	0.72898	0.917752
ENSG00000138375	SMARCAL1	2	217277137	217347776	223	32	240278	-0.60979	0.729	0.917689
ENSG00000149016	TUT1	11	62342517	62359649	28	13	240278	-0.6099	0.72904	0.917681
ENSG00000165476	REEP3	10	65281123	65384883	335	46	240278	-0.61012	0.72911	0.917711
ENSG00000112812	PRSS16	6	27215480	27224403	32	14	240278	-0.61031	0.72917	0.917728
ENSG00000138785	INTS12	4	106603784	106817143	637	50	240278	-0.61067	0.72929	0.91782
ENSG00000179604	CDC42EP4	17	71279763	71308314	102	29	240278	-0.61077	0.72932	0.917799
ENSG00000163659	TIPARP	3	156391024	156424559	79	27	240278	-0.61087	0.72936	0.917791
ENSG00000139971	C14orf37	14	58466453	58764857	746	112	240278	-0.61093	0.72938	0.917757
ENSG00000244025	KRTAP19-3	21	31863782	31864275	1	1	240278	-0.611	0.7294	0.917724
ENSG00000166963	MAP1A	15	43803156	43823818	27	14	240278	-0.61104	0.72941	0.917678
ENSG00000205029	OR5D16	11	55606228	55607214	5	3	240278	-0.61128	0.72949	0.91772
ENSG00000128602	SMO	7	128828713	128853386	100	24	240278	-0.61136	0.72952	0.917699
ENSG00000214193	SH3D21	1	36771988	36790484	33	15	240278	-0.61149	0.72956	0.917691
ENSG00000184304	PRKD1	14	30045687	30661104	1809	258	240278	-0.61159	0.7296	0.917683
ENSG00000181722	ZBTB20	3	114056941	114866118	1979	244	240278	-0.61174	0.72965	0.917687
ENSG00000198670	LPA	6	160952515	161087407	313	49	240278	-0.61182	0.72967	0.917653
ENSG00000214670	AC007956.1	14	75158879	75179800	47	13	240278	-0.61209	0.72976	0.917708
ENSG00000152242	C18orf25	18	43753519	43846949	247	31	240278	-0.61242	0.72987	0.917788
ENSG00000136936	XPA	9	100437191	100459639	32	16	240278	-0.61259	0.72993	0.917805
ENSG00000125449	ARMC7	17	73106047	73126360	66	24	240278	-0.61265	0.72994	0.917729
ENSG00000185958	FAM186A	12	50720013	50790405	147	21	240278	-0.61262	0.72994	0.917729
ENSG00000189046	ALKBH2	12	109525996	109531436	20	9	240278	-0.61267	0.72995	0.917654
ENSG00000104129	DNAJC17	15	41060067	41099675	93	20	240278	-0.61284	0.73001	0.917671
ENSG00000256206	PSMA1	11	14515329	14541890	64	14	240278	-0.6129	0.73003	0.917638
ENSG00000164619	BMPER	7	33944523	34195484	631	110	240278	-0.61301	0.73007	0.917629
ENSG00000104435	STMN2	8	80523049	80578410	195	38	240278	-0.6137	0.73029	0.917818
ENSG00000152049	KCNE4	2	223916532	224063117	808	80	240278	-0.61368	0.73029	0.917818
ENSG00000127507	EMR2	19	14843205	14889353	266	33	240278	-0.61394	0.73037	0.917831
ENSG00000100350	FOXRED2	22	36883237	36903148	75	23	240278	-0.61429	0.73049	0.917894
ENSG00000124006	OBSL1	2	220415451	220436581	71	24	240278	-0.61431	0.73049	0.917894
ENSG00000178234	GALNT11	7	151722759	151819425	204	24	240278	-0.61448	0.73055	0.917881
ENSG00000113356	POLR3G	5	89767565	89810370	95	25	240278	-0.61468	0.73062	0.917911
ENSG00000185940	KRTAP5-5	11	1651033	1652160	15	5	240278	-0.61472	0.73063	0.917865
ENSG00000204695	OR14J1	6	29274403	29275519	4	2	240278	-0.61479	0.73065	0.917831
ENSG00000136111	TBC1D4	13	75858808	76056250	533	108	240278	-0.61486	0.73068	0.91781
ENSG00000050344	NFE2L3	7	26191860	26226745	117	21	240278	-0.6149	0.73069	0.917765
ENSG00000102543	CDADC1	13	49822047	49867618	85	11	240278	-0.61529	0.73082	0.917869
ENSG00000152804	HHEX	10	94447945	94455403	17	6	240278	-0.61578	0.73098	0.918012
ENSG00000166173	LARP6	15	71123863	71146498	48	13	240278	-0.61583	0.731	0.917978
ENSG00000185000	DGAT1	8	145539954	145550573	26	14	240278	-0.61593	0.73103	0.917957
ENSG00000156127	BATF	14	75988768	76013358	66	19	240278	-0.61602	0.73106	0.917937
ENSG00000211450	C11orf31	11	57508825	57510986	4	2	240278	-0.61623	0.73113	0.917966
ENSG00000118434	SPACA1	6	88757507	88776550	19	6	240278	-0.61641	0.73119	0.917983
ENSG00000198892	SHISA4	1	201857808	201861434	9	5	240278	-0.61652	0.73122	0.917962
ENSG00000196352	CD55	1	207494853	207534311	91	22	240278	-0.61675	0.7313	0.917975
ENSG00000268948	AC004017.1	19	58203868	58204128	1	1	240278	-0.61675	0.7313	0.917975
ENSG00000019582	CD74	5	149781200	149792492	20	10	240278	-0.61678	0.73131	0.9179
ENSG00000177628	GBA	1	155204243	155214490	22	9	240278	-0.61682	0.73132	0.917854
ENSG00000214314	AC073063.1	7	99040552	99040747	1	1	240278	-0.61796	0.7317	0.918272
ENSG00000163040	CCDC74A	2	132285248	132291239	20	11	240278	-0.618	0.73171	0.918226
ENSG00000106772	PRUNE2	9	79226292	79521003	991	164	240278	-0.61825	0.73179	0.918268
ENSG00000170906	NDUFA3	19	54606036	54612564	24	11	240278	-0.61839	0.73184	0.918272
ENSG00000166091	CMTM5	14	23846017	23848981	9	6	240278	-0.61866	0.73193	0.918327
ENSG00000108379	WNT3	17	44839872	44910520	121	41	240278	-0.61889	0.73201	0.918369
ENSG00000166762	CATSPER2	15	43920701	43960316	105	17	240278	-0.61914	0.73209	0.918411
ENSG00000075702	WDR62	19	36545783	36596008	161	32	240278	-0.61918	0.7321	0.918365
ENSG00000188807	TMEM201	1	9648932	9674935	56	21	240278	-0.61926	0.73213	0.918344
ENSG00000198780	FAM169A	5	74073399	74162776	205	23	240278	-0.61936	0.73216	0.918323
ENSG00000148965	SAA4	11	18252896	18258440	19	7	240278	-0.61948	0.7322	0.918315
ENSG00000244274	DBNDD2	20	44034697	44039250	5	3	240278	-0.61955	0.73222	0.918281
ENSG00000095787	WAC	10	28821422	28912041	217	29	240278	-0.61967	0.73226	0.918273
ENSG00000134444	KIAA1468	18	59854491	59974355	509	47	240278	-0.61987	0.73233	0.918302
ENSG00000170515	PA2G4	12	56498103	56507691	14	8	240278	-0.62042	0.73251	0.91847
ENSG00000154655	L3MBTL4	18	5954705	6415236	1249	173	240278	-0.62048	0.73253	0.918436
ENSG00000219435	TEX40	11	64067863	64072242	10	6	240278	-0.62056	0.73255	0.918403
ENSG00000176809	LRRC37A3	17	62850430	62915598	29	19	240278	-0.62113	0.73274	0.918583
ENSG00000108278	ZNHIT3	17	34842473	34855154	36	11	240278	-0.62132	0.7328	0.918599
ENSG00000136379	ABHD17C	15	80972025	81047962	281	46	240278	-0.62137	0.73282	0.918566
ENSG00000100129	EIF3L	22	38244875	38285414	90	17	240278	-0.62141	0.73283	0.91852
ENSG00000154328	NEIL2	8	11627148	11644855	108	25	240278	-0.62148	0.73286	0.918499
ENSG00000212722	KRTAP4-9	17	39261584	39262740	9	3	240278	-0.62165	0.73291	0.918503
ENSG00000229729	RP11-159G9.5	3	88108424	88188123	218	16	240278	-0.62179	0.73296	0.918508
ENSG00000158941	CCAR2	8	22462145	22479027	60	11	240278	-0.62191	0.733	0.918499
ENSG00000171848	RRM2	2	10262455	10271545	12	6	240278	-0.62241	0.73316	0.918641
ENSG00000180616	SSTR2	17	71161151	71167185	16	4	240278	-0.62253	0.7332	0.918633
ENSG00000160785	SLC25A44	1	156163880	156182587	34	9	240278	-0.62274	0.73327	0.918662
ENSG00000145879	SPINK7	5	147691982	147695485	11	4	240278	-0.62368	0.73358	0.918992
ENSG00000196139	AKR1C3	10	5077546	5149878	381	56	240278	-0.62373	0.7336	0.918959
ENSG00000166634	SERPINB12	18	61223393	61234244	28	7	240278	-0.62377	0.73361	0.918884
ENSG00000169756	LIMS1	2	109150857	109303702	592	51	240278	-0.62377	0.73361	0.918884
ENSG00000182791	CCDC87	11	66357640	66360554	3	2	240278	-0.62413	0.73373	0.918947
ENSG00000033327	GAB2	11	77926343	78129394	518	33	240278	-0.62429	0.73378	0.918951
ENSG00000255663	RP11-212D19.4	11	114271404	114314654	121	21	240278	-0.62444	0.73383	0.918955
ENSG00000125656	CLPP	19	6361463	6368919	44	12	240278	-0.62553	0.73419	0.919347
ENSG00000261667	RP11-520P18.5	8	144161874	144164418	12	7	240278	-0.62603	0.73435	0.919489
ENSG00000044574	HSPA5	9	127997132	128003609	5	3	240278	-0.62609	0.73437	0.919456
ENSG00000167004	PDIA3	15	44038590	44065477	61	16	240278	-0.62703	0.73468	0.919786
ENSG00000147852	VLDLR	9	2621834	2660053	150	41	240278	-0.62705	0.73469	0.91971
ENSG00000160710	ADAR	1	154554538	154600475	88	18	240278	-0.62706	0.73469	0.91971
ENSG00000162073	PAQR4	16	3019246	3023490	6	3	240278	-0.62773	0.73491	0.919898
ENSG00000185304	RGPD2	2	88055474	88285309	122	48	240278	-0.62825	0.73508	0.920052
ENSG00000255508	MIR3654	11	62327075	62359003	54	16	240278	-0.62827	0.73509	0.920007
ENSG00000141295	SCRN2	17	45915058	45918699	16	9	240278	-0.62837	0.73512	0.919986
ENSG00000079263	SP140	2	231067826	231223762	517	74	240278	-0.62891	0.7353	0.920152
ENSG00000110484	SCGB2A2	11	62037627	62040628	7	4	240278	-0.62914	0.73537	0.920182
ENSG00000188428	BLOC1S5	6	8013800	8064647	297	25	240278	-0.62951	0.73549	0.920273
ENSG00000234284	ZNF879	5	178450753	178462065	50	6	240278	-0.62964	0.73553	0.920265
ENSG00000175265	GOLGA8A	15	34671269	34880704	403	49	240278	-0.62998	0.73564	0.920344
ENSG00000086619	ERO1LB	1	236378855	236445319	314	22	240278	-0.63034	0.73576	0.920436
ENSG00000236761	CTAGE9	6	132029581	132032206	6	3	240278	-0.63037	0.73577	0.92039
ENSG00000141699	FAM134C	17	40731531	40762641	63	13	240278	-0.63101	0.73598	0.920594
ENSG00000074410	CA12	15	63613577	63674360	177	44	240278	-0.63115	0.73603	0.920598
ENSG00000171121	KCNMB3	3	178957530	178984790	133	25	240278	-0.63132	0.73608	0.920602
ENSG00000125046	SSUH2	3	8661086	8786726	450	130	240278	-0.63157	0.73617	0.920656
ENSG00000118432	CNR1	6	88849583	88876078	58	25	240278	-0.63212	0.73635	0.920823
ENSG00000234560	OR10G8	11	123900297	123901341	4	2	240278	-0.63247	0.73646	0.920902
ENSG00000111615	KRR1	12	75890684	75905416	29	9	240278	-0.63288	0.73659	0.921006
ENSG00000104267	CA2	8	86376081	86393722	35	12	240278	-0.63309	0.73666	0.921035
ENSG00000185838	GNB1L	22	19770747	19842462	179	48	240278	-0.63335	0.73675	0.921089
ENSG00000052802	MSMO1	4	166248775	166264312	72	23	240278	-0.63344	0.73678	0.921068
ENSG00000048649	RSF1	11	77371041	77532063	409	29	240278	-0.63362	0.73684	0.921085
ENSG00000124596	OARD1	6	41001366	41065526	232	28	240278	-0.63367	0.73685	0.921039
ENSG00000215644	GCGR	17	79762008	79771889	24	7	240278	-0.63368	0.73686	0.920993
ENSG00000119457	SLC46A2	9	115641200	115653193	41	17	240278	-0.63422	0.73703	0.921147
ENSG00000137055	PLAA	9	26904081	26947461	182	23	240278	-0.63431	0.73706	0.921126
ENSG00000134086	VHL	3	10182692	10193904	36	12	240278	-0.63503	0.7373	0.921368
ENSG00000182500	ORAI1	12	122064455	122080583	52	13	240278	-0.63509	0.73732	0.921334
ENSG00000259658	RP11-89K11.1	15	102277302	102285913	24	9	240278	-0.63523	0.73736	0.921326
ENSG00000091656	ZFHX4	8	77593454	77779521	455	72	240278	-0.63558	0.73748	0.921417
ENSG00000172464	OR5AP2	11	56408942	56409947	2	1	240278	-0.6357	0.73751	0.921396
ENSG00000205457	TP53TG3C	16	33204156	33264727	1	1	240278	-0.63596	0.7376	0.92145
ENSG00000219492	RP11-1396O13.13	4	9385743	9390709	39	12	240278	-0.63607	0.73764	0.921442
ENSG00000151360	ALLC	2	3705785	3750261	178	33	240278	-0.6365	0.73777	0.921546
ENSG00000170465	KRT6C	12	52862300	52867569	39	8	240278	-0.63687	0.7379	0.92165
ENSG00000146872	TLK2	17	60536019	60692842	279	46	240278	-0.63703	0.73795	0.921654
ENSG00000204388	HSPA1B	6	31795512	31798031	7	4	240278	-0.63729	0.73803	0.921695
ENSG00000080493	SLC4A4	4	72053003	72437804	878	111	240278	-0.63765	0.73815	0.921787
ENSG00000171150	SOCS5	2	46926091	46990268	275	41	240278	-0.63787	0.73822	0.921787
ENSG00000172273	HINFP	11	118992297	119006752	31	8	240278	-0.63786	0.73822	0.921787
ENSG00000160404	TOR2A	9	130493803	130497604	8	4	240278	-0.63812	0.7383	0.921799
ENSG00000100324	TAB1	22	39795746	39833065	63	28	240278	-0.63833	0.73837	0.921828
ENSG00000163719	MTMR14	3	9691117	9744077	102	28	240278	-0.63868	0.73848	0.921907
ENSG00000180658	OR2A4	6	132021520	132022635	3	1	240278	-0.63908	0.73861	0.922011
ENSG00000242616	GNG10	9	114423615	114432526	30	11	240278	-0.63913	0.73863	0.921977
ENSG00000213551	DNAJC9	10	74943120	75008620	193	12	240278	-0.63945	0.73874	0.922056
ENSG00000204709	C6orf100	6	28911654	28912314	1	1	240278	-0.63965	0.7388	0.922073
ENSG00000269215	AC008964.1	5	39105358	39107350	2	1	240278	-0.63986	0.73887	0.922102
ENSG00000131059	BPIFA3	20	31805116	31815564	17	10	240278	-0.64002	0.73892	0.922106
ENSG00000175874	CREG2	2	101962013	102004057	124	19	240278	-0.64025	0.739	0.922147
ENSG00000184203	PPP1R2	3	195241221	195270209	116	22	240278	-0.64074	0.73915	0.922276
ENSG00000215568	GAB4	22	17442826	17489112	175	22	240278	-0.64091	0.73921	0.922292
ENSG00000154734	ADAMTS1	21	28208066	28217728	24	9	240278	-0.64119	0.7393	0.922346
ENSG00000116962	NID1	1	236139130	236228462	272	50	240278	-0.64192	0.73954	0.922587
ENSG00000050730	TNIP3	4	122052563	122148621	323	35	240278	-0.64225	0.73964	0.922653
ENSG00000171847	FAM90A1	12	8373856	8380214	37	15	240278	-0.64251	0.73973	0.922707
ENSG00000166197	NOLC1	10	103911933	103923627	19	11	240278	-0.64253	0.73974	0.922661
ENSG00000186115	CYP4F2	19	15988833	16008930	91	12	240278	-0.64256	0.73975	0.922615
ENSG00000109061	MYH1	17	10395624	10421860	45	15	240278	-0.64288	0.73985	0.922682
ENSG00000183979	NPB	17	79858621	79860781	4	2	240278	-0.64348	0.74004	0.92286
ENSG00000269042	AP001925.1	11	108130255	108136480	8	5	240278	-0.64353	0.74006	0.922827
ENSG00000161904	LEMD2	6	33738979	33756913	93	19	240278	-0.64386	0.74017	0.922905
ENSG00000116016	EPAS1	2	46520806	46613836	302	74	240278	-0.64392	0.74018	0.92286
ENSG00000110777	POU2AF1	11	111222977	111326355	407	50	240278	-0.6443	0.74031	0.922963
ENSG00000137193	PIM1	6	37137979	37143202	11	7	240278	-0.64595	0.74084	0.923566
ENSG00000184698	OR51M1	11	5410607	5411664	7	3	240278	-0.64626	0.74095	0.923644
ENSG00000110063	DCPS	11	126173647	126215644	94	30	240278	-0.64655	0.74104	0.923669
ENSG00000110077	MS4A6A	11	59939081	59952139	24	11	240278	-0.64655	0.74104	0.923669
ENSG00000115268	RPS15	19	1438358	1440583	2	1	240278	-0.64701	0.74119	0.923768
ENSG00000128408	RIBC2	22	45809572	45828376	56	14	240278	-0.64729	0.74128	0.923822
ENSG00000008130	NADK	1	1682671	1711896	71	15	240278	-0.64736	0.7413	0.923788
ENSG00000250506	CDK3	17	73996987	74002080	14	8	240278	-0.64738	0.74131	0.923742
ENSG00000215252	GOLGA8B	15	34817408	34880704	117	20	240278	-0.64759	0.74137	0.923759
ENSG00000197771	MCMBP	10	121588972	121652068	255	18	240278	-0.64809	0.74154	0.923912
ENSG00000047056	WDR37	10	1095478	1178237	281	51	240278	-0.64847	0.74166	0.924003
ENSG00000232112	TMA7	3	48481667	48485616	16	4	240278	-0.64877	0.74176	0.924069
ENSG00000128311	TST	22	37406900	37415681	34	12	240278	-0.64902	0.74184	0.924111
ENSG00000070031	SCT	11	626431	627143	1	1	240278	-0.64921	0.7419	0.924098
ENSG00000151849	CENPJ	13	25457171	25497018	129	29	240278	-0.6492	0.7419	0.924098
ENSG00000106086	PLEKHA8	7	30067020	30170096	306	23	240278	-0.64933	0.74194	0.92406
ENSG00000152611	CAPSL	5	35904397	35938881	131	24	240278	-0.65007	0.74218	0.9243
ENSG00000134146	DPH6	15	35509546	35838394	956	105	240278	-0.65033	0.74226	0.924341
ENSG00000101160	CTSZ	20	57570240	57582302	37	13	240278	-0.65047	0.74231	0.924345
ENSG00000212725	KRTAP2-1	17	39202793	39203568	10	4	240278	-0.65064	0.74236	0.924349
ENSG00000176692	FOXC2	16	86600857	86602539	2	1	240278	-0.65112	0.74251	0.924419
ENSG00000186166	CCDC84	11	118868852	118886501	49	9	240278	-0.65111	0.74251	0.924419
ENSG00000268798	AC027307.3	19	1440838	1441937	2	1	240278	-0.65109	0.74251	0.924419
ENSG00000131808	FSHB	11	30252563	30256808	6	3	240278	-0.65117	0.74253	0.924327
ENSG00000143643	TTC13	1	231041989	231114621	278	36	240278	-0.65141	0.74261	0.924368
ENSG00000088256	GNA11	19	3094408	3124002	148	33	240278	-0.65159	0.74267	0.924385
ENSG00000059588	TARBP1	1	234527059	234614849	407	63	240278	-0.65164	0.74268	0.924339
ENSG00000103404	USP31	16	23072727	23160591	281	29	240278	-0.65167	0.74269	0.924293
ENSG00000106355	LSM5	7	32524951	32534895	37	8	240278	-0.65172	0.74271	0.924259
ENSG00000183607	GKN2	2	69172364	69180102	29	11	240278	-0.65175	0.74272	0.924213
ENSG00000030066	NUP160	11	47799639	47870107	245	32	240278	-0.65211	0.74283	0.924292
ENSG00000183155	RABIF	1	202848085	202858263	29	8	240278	-0.65219	0.74286	0.924271
ENSG00000158055	GRHL3	1	24645812	24690972	90	28	240278	-0.65246	0.74295	0.924324
ENSG00000085982	USP40	2	234384166	234475428	196	22	240278	-0.65308	0.74315	0.924515
ENSG00000153201	RANBP2	2	109335937	109402267	187	24	240278	-0.65314	0.74317	0.924481
ENSG00000139187	KLRG1	12	9102640	9163356	144	15	240278	-0.65337	0.74324	0.92451
ENSG00000128965	CHAC1	15	41245160	41248710	17	9	240278	-0.65341	0.74325	0.924464
ENSG00000143420	ENSA	1	150573327	150602088	67	21	240278	-0.65343	0.74326	0.924418
ENSG00000129667	RHBDF2	17	74466973	74497872	146	31	240278	-0.65358	0.74331	0.924422
ENSG00000150893	FREM2	13	39261266	39460074	615	96	240278	-0.65366	0.74333	0.924389
ENSG00000158428	C2orf62	2	219221579	219232822	41	14	240278	-0.65368	0.74334	0.924313
ENSG00000230510	PPP5D1	19	46984053	47104457	524	110	240278	-0.65366	0.74334	0.924313
ENSG00000103932	RPAP1	15	41809374	41836467	108	23	240278	-0.65373	0.74336	0.924251
ENSG00000118680	MYL12B	18	3261907	3278282	79	8	240278	-0.65388	0.74341	0.924255
ENSG00000170412	GPRC5C	17	72420990	72447792	119	32	240278	-0.6542	0.74351	0.924321
ENSG00000151748	SAV1	14	51098776	51135049	113	19	240278	-0.65431	0.74354	0.9243
ENSG00000104472	CHRAC1	8	141521397	141527236	20	8	240278	-0.65468	0.74366	0.92439
ENSG00000133116	KL	13	33590207	33640282	144	28	240278	-0.6549	0.74373	0.924419
ENSG00000124920	MYRF	11	61520114	61555990	57	34	240278	-0.6553	0.74386	0.924522
ENSG00000171606	ZNF274	19	58694396	58724928	89	24	240278	-0.6556	0.74396	0.924588
ENSG00000163599	CTLA4	2	204732509	204738683	2	1	240278	-0.65572	0.744	0.92458
ENSG00000183054	RGPD6	2	111271389	111334762	1	1	240278	-0.65635	0.7442	0.92477
ENSG00000182400	TRAPPC6B	14	39617015	39639736	92	16	240278	-0.65638	0.74421	0.924724
ENSG00000130164	LDLR	19	11200038	11244492	209	40	240278	-0.6567	0.74431	0.92479
ENSG00000171757	LRRC34	3	169511216	169530774	65	10	240278	-0.65681	0.74435	0.924781
ENSG00000233041	PHGR1	15	40643234	40648635	22	9	240278	-0.65698	0.7444	0.924785
ENSG00000185697	MYBL1	8	67474410	67526482	103	16	240278	-0.65703	0.74442	0.924752
ENSG00000145002	FAM86B2	8	12282913	12293915	1	1	240278	-0.65728	0.7445	0.924793
ENSG00000163362	C1orf106	1	200860176	200884863	69	27	240278	-0.65742	0.74454	0.924784
ENSG00000142235	LMTK3	19	48988528	49016446	80	18	240278	-0.65752	0.74458	0.924746
ENSG00000183389	OR56A4	11	6023216	6024424	6	2	240278	-0.65752	0.74458	0.924746
ENSG00000133475	GGT2	22	21562262	21581926	3	2	240278	-0.6576	0.7446	0.924684
ENSG00000180901	KCTD2	17	73028670	73061984	143	28	240278	-0.65778	0.74466	0.924671
ENSG00000258987	RP11-131H24.4	14	94405901	94410475	18	5	240278	-0.65777	0.74466	0.924671
ENSG00000101104	PABPC1L	20	43538703	43587676	129	33	240278	-0.65787	0.74469	0.924621
ENSG00000156411	C14orf2	14	104378625	104394606	72	12	240278	-0.65789	0.7447	0.924546
ENSG00000203630	AL136531.1	20	1316228	1317555	1	1	240278	-0.6579	0.7447	0.924546
ENSG00000135454	B4GALNT1	12	58017193	58027138	26	11	240278	-0.65851	0.74489	0.924694
ENSG00000184584	TMEM173	5	138855119	138862520	8	3	240278	-0.65879	0.74498	0.924748
ENSG00000135446	CDK4	12	58141510	58149796	27	13	240278	-0.65892	0.74503	0.924752
ENSG00000142046	TMEM91	19	41856816	41889988	87	16	240278	-0.6593	0.74515	0.924842
ENSG00000151690	MFSD6	2	191273081	191373931	312	38	240278	-0.6594	0.74518	0.924821
ENSG00000163702	IL17RC	3	9958758	9975314	39	21	240278	-0.65968	0.74527	0.924875
ENSG00000235631	RNF148	7	122341718	122343021	5	3	240278	-0.65972	0.74528	0.924829
ENSG00000010361	FUZ	19	50310126	50320633	36	15	240278	-0.66018	0.74543	0.924957
ENSG00000164440	TXLNB	6	139561198	139613276	140	22	240278	-0.66027	0.74546	0.924936
ENSG00000113597	TRAPPC13	5	64920543	64962060	99	22	240278	-0.66073	0.74561	0.925063
ENSG00000155792	DEPTOR	8	120885957	121063152	800	64	240278	-0.66126	0.74578	0.925216
ENSG00000100228	RAB36	22	23487513	23506537	39	9	240278	-0.66131	0.74579	0.92517
ENSG00000163106	HPGDS	4	95219686	95264027	210	23	240278	-0.66149	0.74585	0.925186
ENSG00000077152	UBE2T	1	202300785	202311108	14	8	240278	-0.66175	0.74593	0.925227
ENSG00000177938	CAPZA3	12	18891045	18892121	4	2	240278	-0.66203	0.74602	0.925281
ENSG00000080345	RIF1	2	152266397	152364527	300	39	240278	-0.66206	0.74603	0.925235
ENSG00000150907	FOXO1	13	41129804	41240734	265	29	240278	-0.66235	0.74613	0.925301
ENSG00000149488	TMC2	20	2517253	2622430	387	52	240278	-0.66255	0.74619	0.925317
ENSG00000105679	GAPDHS	19	36024314	36036218	42	14	240278	-0.6627	0.74624	0.925321
ENSG00000239732	TLR9	3	52255096	52273183	35	12	240278	-0.66294	0.74632	0.925362
ENSG00000234511	C5orf58	5	169659451	169679579	30	13	240278	-0.66343	0.74647	0.925489
ENSG00000109851	DBX1	11	20177701	20182159	18	10	240278	-0.66377	0.74658	0.925568
ENSG00000214357	NEURL1B	5	172068269	172118543	157	40	240278	-0.66379	0.74659	0.925522
ENSG00000004776	HSPB6	19	36245469	36248980	3	2	240278	-0.6643	0.74675	0.925662
ENSG00000172238	ATOH1	4	94750042	94751221	2	1	240278	-0.66432	0.74676	0.925616
ENSG00000036828	CASR	3	121902530	122005342	384	47	240278	-0.66446	0.7468	0.925607
ENSG00000170178	HOXD12	2	176964458	176966408	4	2	240278	-0.66468	0.74687	0.925636
ENSG00000161849	KRT84	12	52771596	52779436	32	9	240278	-0.66484	0.74692	0.92564
ENSG00000164087	POC1A	3	52109269	52188706	122	27	240278	-0.66506	0.74699	0.925668
ENSG00000131791	PRKAB2	1	146626685	146644129	60	13	240278	-0.6651	0.74701	0.925635
ENSG00000100731	PCNX	14	71374122	71582099	762	68	240278	-0.66514	0.74702	0.925589
ENSG00000129465	RIPK3	14	24805227	24809251	17	4	240278	-0.6654	0.7471	0.92563
ENSG00000168246	UBTD2	5	171636644	171711075	283	23	240278	-0.66548	0.74713	0.925609
ENSG00000197872	FAM49A	2	16730727	16847599	314	78	240278	-0.66579	0.74723	0.925674
ENSG00000153721	CNKSR3	6	154708638	154831793	657	135	240278	-0.66597	0.74728	0.925678
ENSG00000171227	TMEM37	2	120187477	120196096	41	10	240278	-0.66609	0.74732	0.925669
ENSG00000170540	ARL6IP1	16	18802991	18813000	28	9	240278	-0.6663	0.74739	0.925698
ENSG00000184108	TRIML1	4	189060573	189068897	98	22	240278	-0.66638	0.74742	0.925677
ENSG00000186710	CCDC42B	12	113587663	113597081	17	4	240278	-0.66649	0.74745	0.925656
ENSG00000119686	FLVCR2	14	76044960	76129557	233	62	240278	-0.66663	0.7475	0.92566
ENSG00000183260	ABHD16B	20	62492566	62494341	6	2	240278	-0.66685	0.74757	0.925688
ENSG00000132825	PPP1R3D	20	58511894	58515352	4	2	240278	-0.667	0.74761	0.92568
ENSG00000164904	ALDH7A1	5	125877533	125931110	169	37	240278	-0.66705	0.74763	0.925646
ENSG00000166396	SERPINB7	18	61420169	61472604	182	35	240278	-0.66727	0.7477	0.925675
ENSG00000011275	RNF216	7	5659678	5821370	672	68	240278	-0.66747	0.74777	0.925703
ENSG00000106066	CPVL	7	29034847	29235067	718	123	240278	-0.66753	0.74778	0.925657
ENSG00000213218	CSH2	17	61949372	61951126	1	1	240278	-0.66758	0.7478	0.925624
ENSG00000012124	CD22	19	35810164	35838258	127	49	240278	-0.6676	0.74781	0.925578
ENSG00000085999	RAD54L	1	46713360	46744145	51	22	240278	-0.66784	0.74788	0.925607
ENSG00000135750	KCNK1	1	233749750	233808258	183	62	240278	-0.66802	0.74794	0.925594
ENSG00000146063	TRIM41	5	180649499	180662809	42	11	240278	-0.66802	0.74794	0.925594
ENSG00000132507	EIF5A	17	7210318	7215774	11	6	240278	-0.6682	0.748	0.925552
ENSG00000269526	ERVV-1	19	53517174	53519375	1	1	240278	-0.66821	0.748	0.925552
ENSG00000120686	UFM1	13	38923986	38937140	37	7	240278	-0.66846	0.74808	0.925563
ENSG00000158406	HIST1H4H	6	26281283	26285762	22	9	240278	-0.66873	0.74817	0.925617
ENSG00000164902	PHAX	5	125935960	125962944	105	14	240278	-0.66885	0.74821	0.925608
ENSG00000156467	UQCRB	8	97238148	97247862	23	6	240278	-0.66921	0.74832	0.925686
ENSG00000099284	H2AFY2	10	71812552	71872036	221	44	240278	-0.66926	0.74834	0.925653
ENSG00000197905	TEAD4	12	3068496	3149839	330	50	240278	-0.66971	0.74848	0.925768
ENSG00000070950	RAD18	3	8817088	9005457	601	87	240278	-0.67061	0.74877	0.926068
ENSG00000163645	FAM194A	3	150377672	150421758	139	39	240278	-0.67065	0.74878	0.926022
ENSG00000111319	SCNN1A	12	6456009	6486896	96	32	240278	-0.67083	0.74884	0.926039
ENSG00000137414	FAM8A1	6	17600586	17611950	25	9	240278	-0.67118	0.74895	0.926116
ENSG00000169359	SLC33A1	3	155538813	155572218	92	16	240278	-0.67156	0.74907	0.926207
ENSG00000268858	C20ORF135	20	62492879	62493217	2	1	240278	-0.67171	0.74911	0.926198
ENSG00000141429	GALNT1	18	33161081	33291798	424	31	240278	-0.67179	0.74914	0.926177
ENSG00000141542	RAB40B	17	80612849	80656604	215	54	240278	-0.67182	0.74915	0.926131
ENSG00000170255	MRGPRX1	11	18955360	18961054	11	6	240278	-0.67195	0.74919	0.926123
ENSG00000165699	TSC1	9	135766735	135820020	119	26	240278	-0.67216	0.74926	0.926151
ENSG00000106006	HOXA6	7	27185015	27190222	17	7	240278	-0.6723	0.7493	0.926142
ENSG00000182950	ODF3L1	15	76016318	76020029	7	4	240278	-0.67245	0.74935	0.926146
ENSG00000196466	ZNF799	19	12500830	12512085	19	7	240278	-0.67254	0.74938	0.926125
ENSG00000137502	RAB30	11	82684175	82782965	233	44	240278	-0.6727	0.74943	0.926129
ENSG00000170423	KRT78	12	53231588	53242876	53	9	240278	-0.67324	0.7496	0.926281
ENSG00000129351	ILF3	19	10764937	10803093	99	23	240278	-0.67325	0.74961	0.926235
ENSG00000196240	OR2T2	1	248616077	248617130	2	1	240278	-0.67395	0.74983	0.926449
ENSG00000143753	DEGS1	1	224363458	224381143	54	15	240278	-0.67421	0.74991	0.926489
ENSG00000198431	TXNRD1	12	104609557	104744061	530	66	240278	-0.67454	0.75002	0.926567
ENSG00000127083	OMD	9	95176527	95186743	25	9	240278	-0.67468	0.75006	0.926559
ENSG00000109738	GLRB	4	157997209	158093242	357	47	240278	-0.67481	0.7501	0.92655
ENSG00000178764	ZHX2	8	123793633	123986750	626	157	240278	-0.675	0.75016	0.926566
ENSG00000183206	POTEC	18	14507338	14543584	108	20	240278	-0.67515	0.75021	0.92657
ENSG00000114013	CD86	3	121774213	121839983	158	42	240278	-0.67536	0.75027	0.926586
ENSG00000182372	CLN8	8	1703944	1734738	105	18	240278	-0.67582	0.75042	0.926713
ENSG00000138835	RGS3	9	116207011	116360018	454	29	240278	-0.6759	0.75045	0.926692
ENSG00000268332	AL035406.1	1	6100630	6101399	4	2	240278	-0.67596	0.75047	0.926658
ENSG00000196242	OR2C3	1	247693434	247697141	17	7	240278	-0.67615	0.75053	0.926674
ENSG00000100906	NFKBIA	14	35870717	35873955	16	8	240278	-0.67669	0.7507	0.926826
ENSG00000164975	SNAPC3	9	15422702	15465951	161	26	240278	-0.67689	0.75076	0.926842
ENSG00000129932	DOHH	19	3490819	3500938	44	7	240278	-0.67704	0.75081	0.926846
ENSG00000167755	KLK6	19	51461887	51472929	34	14	240278	-0.67729	0.75089	0.926886
ENSG00000159961	OR3A3	17	3323862	3324827	2	1	240278	-0.67736	0.75091	0.926853
ENSG00000109881	CCDC34	11	27352374	27385415	107	24	240278	-0.67749	0.75095	0.926844
ENSG00000114113	RBP2	3	139171726	139199589	73	13	240278	-0.67757	0.75098	0.926823
ENSG00000175315	CST6	11	65779312	65780976	2	1	240278	-0.67768	0.75101	0.926802
ENSG00000070269	TMEM260	14	56955072	57117324	609	99	240278	-0.67779	0.75105	0.926794
ENSG00000198951	NAGA	22	42454358	42466846	25	8	240278	-0.67789	0.75108	0.926773
ENSG00000146833	TRIM4	7	99474581	99517223	140	20	240278	-0.67826	0.7512	0.926863
ENSG00000083444	PLOD1	1	11994262	12035595	132	26	240278	-0.67831	0.75121	0.926817
ENSG00000112053	SLC26A8	6	35911291	35992645	232	37	240278	-0.67844	0.75125	0.926808
ENSG00000167157	PRRX2	9	132427920	132484875	231	48	240278	-0.67853	0.75128	0.926758
ENSG00000168275	COA6	1	234509202	234519795	49	8	240278	-0.67852	0.75128	0.926758
ENSG00000122224	LY9	1	160765864	160798051	78	16	240278	-0.679	0.75143	0.926856
ENSG00000103024	NME3	16	1820287	1821731	3	2	240278	-0.67977	0.75167	0.927094
ENSG00000131738	KRT33B	17	39519746	39526052	14	6	240278	-0.68015	0.7518	0.927196
ENSG00000131467	PSME3	17	40976402	40995774	14	10	240278	-0.68026	0.75183	0.927175
ENSG00000164347	GFM2	5	74017029	74063196	111	19	240278	-0.68067	0.75196	0.927278
ENSG00000135931	ARMC9	2	232063260	232239548	519	75	240278	-0.68085	0.75202	0.927294
ENSG00000215545	DEFB116	20	29891015	29896388	13	6	240278	-0.68091	0.75203	0.927248
ENSG00000115641	FHL2	2	105974169	106054970	308	73	240278	-0.68136	0.75218	0.927375
ENSG00000091127	PUS7	7	105080108	105162714	363	55	240278	-0.68147	0.75221	0.927354
ENSG00000183828	NUDT14	14	105639275	105647660	18	5	240278	-0.68149	0.75222	0.927308
ENSG00000092978	GPATCH2	1	217600334	217804424	648	107	240278	-0.68172	0.75229	0.927307
ENSG00000177984	LCN15	9	139654086	139660707	28	4	240278	-0.68172	0.75229	0.927307
ENSG00000162398	C1orf177	1	55271736	55307925	118	18	240278	-0.68175	0.7523	0.927233
ENSG00000167977	KCTD5	16	2732476	2759031	72	19	240278	-0.68186	0.75234	0.927224
ENSG00000160305	DIP2A	21	47878812	47989926	409	53	240278	-0.6821	0.75241	0.927252
ENSG00000111348	ARHGDIB	12	15094951	15114662	66	21	240278	-0.6822	0.75244	0.927231
ENSG00000187048	CYP4A11	1	47394849	47407156	47	12	240278	-0.68248	0.75253	0.927284
ENSG00000137075	RNF38	9	36336393	36487545	413	58	240278	-0.68301	0.7527	0.927436
ENSG00000101695	RNF125	18	29598335	29653176	165	31	240278	-0.68324	0.75277	0.927464
ENSG00000123552	USP45	6	99880190	99969604	284	36	240278	-0.68329	0.75279	0.927431
ENSG00000163082	SGPP2	2	223289236	223425667	454	90	240278	-0.68336	0.75281	0.927397
ENSG00000122376	FAM35A	10	88853918	88951225	297	31	240278	-0.68375	0.75293	0.927487
ENSG00000171560	FGA	4	155504278	155511918	4	2	240278	-0.68421	0.75308	0.927614
ENSG00000160294	MCM3AP	21	47655047	47706211	191	37	240278	-0.68441	0.75314	0.92763
ENSG00000170605	OR9K2	12	55523465	55524586	4	2	240278	-0.6845	0.75317	0.927609
ENSG00000198003	CCDC151	19	11531272	11546603	36	13	240278	-0.68467	0.75322	0.927612
ENSG00000108771	DHX58	17	40253422	40264751	33	9	240278	-0.68473	0.75324	0.927579
ENSG00000022976	ZNF839	14	102783714	102809044	74	22	240278	-0.68477	0.75325	0.927533
ENSG00000128482	RNF112	17	19314438	19320589	6	2	240278	-0.68485	0.75328	0.927512
ENSG00000211448	DIO2	14	80663873	80854100	392	73	240278	-0.68487	0.75329	0.927467
ENSG00000129204	USP6	17	5019733	5078329	163	31	240278	-0.6851	0.75336	0.927495
ENSG00000105549	THEG	19	361750	376013	114	44	240278	-0.68526	0.75341	0.927498
ENSG00000162913	C1orf145	1	228391207	228401365	22	7	240278	-0.68531	0.75343	0.927465
ENSG00000203876	RP11-451M19.3	10	111701029	111713649	23	6	240278	-0.68591	0.75362	0.927641
ENSG00000060642	PIGV	1	27113963	27124889	19	8	240278	-0.68599	0.75364	0.927579
ENSG00000130227	XPO7	8	21777180	21864096	214	33	240278	-0.68598	0.75364	0.927579
ENSG00000197385	ZNF860	3	32023263	32033120	47	11	240278	-0.68624	0.75372	0.92759
ENSG00000108641	B9D1	17	19240867	19281495	91	17	240278	-0.68657	0.75382	0.927655
ENSG00000176915	ANKLE2	12	133302254	133338474	155	39	240278	-0.68659	0.75383	0.92761
ENSG00000110880	CORO1C	12	109038885	109125372	238	35	240278	-0.68713	0.754	0.927761
ENSG00000119559	C19orf25	19	1461142	1479555	33	14	240278	-0.68754	0.75413	0.927863
ENSG00000147799	ARHGAP39	8	145754563	145911194	414	54	240278	-0.68815	0.75432	0.928039
ENSG00000136280	CCM2	7	45039074	45116068	275	31	240278	-0.68836	0.75439	0.928067
ENSG00000204711	C9orf135	9	72435709	72521148	248	46	240278	-0.68839	0.7544	0.928021
ENSG00000166710	B2M	15	45003675	45011075	9	4	240278	-0.68843	0.75441	0.927976
ENSG00000163728	TTC14	3	180319918	180335616	19	12	240278	-0.68895	0.75457	0.928115
ENSG00000129244	ATP1B2	17	7549945	7561086	34	7	240278	-0.68906	0.75461	0.928106
ENSG00000109466	KLHL2	4	166128770	166244308	381	43	240278	-0.68937	0.7547	0.928159
ENSG00000081386	ZNF510	9	99518147	99540411	159	12	240278	-0.68979	0.75484	0.928273
ENSG00000134049	IER3IP1	18	44681413	44702745	81	12	240278	-0.68983	0.75485	0.928227
ENSG00000186814	ZSCAN30	18	32831032	32870196	109	27	240278	-0.68987	0.75486	0.928181
ENSG00000108509	CAMTA2	17	4871287	4890960	53	17	240278	-0.69	0.7549	0.928173
ENSG00000170852	KBTBD2	7	32907784	32933743	61	12	240278	-0.69004	0.75492	0.928139
ENSG00000196539	OR2T3	1	248636627	248637634	1	1	240278	-0.69063	0.7551	0.928303
ENSG00000058673	ZC3H11A	1	203764782	203823252	217	29	240278	-0.69107	0.75524	0.928417
ENSG00000168263	KCNV2	9	2717502	2730037	34	13	240278	-0.69112	0.75526	0.928384
ENSG00000163611	SPICE1	3	113161565	113234034	346	35	240278	-0.69148	0.75537	0.928461
ENSG00000145642	FAM159B	5	63986135	64013917	58	21	240278	-0.6931	0.75588	0.92903
ENSG00000268898	AC007377.1	2	40488147	40490117	9	6	240278	-0.69397	0.75615	0.929304
ENSG00000196693	ZNF33B	10	43084555	43133992	139	25	240278	-0.69408	0.75618	0.929283
ENSG00000215262	KCNU1	8	36641842	36793646	353	48	240278	-0.69409	0.75619	0.929237
ENSG00000183145	RIPPLY3	21	38378450	38391959	55	14	240278	-0.69414	0.7562	0.929191
ENSG00000176788	BASP1	5	17065707	17276943	709	144	240278	-0.69418	0.75622	0.929158
ENSG00000111432	FZD10	12	130647004	130650285	6	3	240278	-0.69436	0.75627	0.929132
ENSG00000152359	POC5	5	74969949	75013313	213	20	240278	-0.69437	0.75627	0.929132
ENSG00000189134	NKAPL	6	28227098	28228736	5	3	240278	-0.69458	0.75634	0.929131
ENSG00000176956	LY6H	8	144239331	144242128	8	4	240278	-0.69559	0.75666	0.929467
ENSG00000112200	ZNF451	6	56951642	57035105	131	20	240278	-0.69592	0.75676	0.929532
ENSG00000157326	DHRS4	14	24422795	24438488	60	9	240278	-0.69613	0.75682	0.929547
ENSG00000127884	ECHS1	10	135175984	135187193	46	17	240278	-0.69671	0.75701	0.929723
ENSG00000220205	VAMP2	17	8062467	8066864	12	4	240278	-0.69707	0.75712	0.9298
ENSG00000225885	AC023590.1	8	119294378	119412844	421	60	240278	-0.6971	0.75713	0.929754
ENSG00000182107	TMEM30B	14	61744088	61748558	13	8	240278	-0.69715	0.75715	0.929721
ENSG00000175602	CCDC85B	11	65657875	65659105	2	1	240278	-0.69744	0.75724	0.929773
ENSG00000169245	CXCL10	4	76942273	76944650	8	2	240278	-0.69757	0.75728	0.929764
ENSG00000180537	RNF182	6	13924677	13980533	107	23	240278	-0.6982	0.75748	0.929952
ENSG00000126878	AIF1L	9	133971863	133998539	81	29	240278	-0.69839	0.75753	0.929956
ENSG00000178026	FAM211B	22	24981588	24989175	19	10	240278	-0.69847	0.75756	0.929934
ENSG00000213965	NUDT19	19	33182867	33204702	60	13	240278	-0.69878	0.75765	0.929987
ENSG00000092148	HECTD1	14	31569318	31677010	187	32	240278	-0.69879	0.75766	0.929941
ENSG00000188155	KRTAP10-6	21	46011149	46012386	6	4	240278	-0.69891	0.7577	0.929932
ENSG00000120159	CAAP1	9	26840683	26892802	200	30	240278	-0.69899	0.75772	0.929899
ENSG00000182645	CCDC172	10	118083940	118139541	175	27	240278	-0.69943	0.75786	0.930013
ENSG00000107758	PPP3CB	10	75196186	75255782	202	10	240278	-0.69955	0.75789	0.929992
ENSG00000255874	LINC00346	13	111521578	111522162	1	1	240278	-0.69956	0.7579	0.929946
ENSG00000102802	MEDAG	13	31480328	31499709	56	22	240278	-0.69967	0.75793	0.929925
ENSG00000130176	CNN1	19	11649532	11661138	53	12	240278	-0.69977	0.75797	0.929916
ENSG00000204632	HLA-G	6	29794744	29798902	62	8	240278	-0.69982	0.75798	0.929871
ENSG00000124143	ARHGAP40	20	37230577	37279678	94	41	240278	-0.70053	0.7582	0.930083
ENSG00000163377	FAM19A4	3	68780917	68981761	725	77	240278	-0.70072	0.75826	0.930098
ENSG00000099904	ZDHHC8	22	20116979	20135530	66	8	240278	-0.70074	0.75827	0.930053
ENSG00000175899	A2M	12	9220260	9268825	84	11	240278	-0.70146	0.75849	0.930265
ENSG00000172061	LRRC15	3	194075976	194090472	97	14	240278	-0.7015	0.7585	0.930219
ENSG00000179059	ZFP42	4	188916925	188926204	39	15	240278	-0.70162	0.75854	0.93021
ENSG00000106367	AP1S1	7	100797678	100804877	35	9	240278	-0.70163	0.75855	0.930164
ENSG00000179055	OR13D1	9	107456660	107457766	8	3	240278	-0.70197	0.75865	0.930229
ENSG00000008311	AASS	7	121715701	121784334	126	28	240278	-0.70227	0.75874	0.930282
ENSG00000215549	AL138815.1	13	26442061	26455095	14	5	240278	-0.70242	0.75879	0.930285
ENSG00000080573	COL5A3	19	10070237	10121147	347	64	240278	-0.70267	0.75887	0.930325
ENSG00000111652	COPS7A	12	6832907	6841041	27	7	240278	-0.7027	0.75888	0.93028
ENSG00000140497	SCAMP2	15	75136071	75165706	55	24	240278	-0.70365	0.75917	0.930577
ENSG00000140332	TLE3	15	70340129	70390515	164	37	240278	-0.70367	0.75918	0.930532
ENSG00000123384	LRP1	12	57522276	57607134	154	63	240278	-0.70382	0.75923	0.930535
ENSG00000077044	DGKD	2	234263153	234380750	295	53	240278	-0.70398	0.75928	0.930538
ENSG00000117410	ATP6V0B	1	44440159	44443967	12	6	240278	-0.70404	0.75929	0.930493
ENSG00000180871	CXCR2	2	218990012	219001976	25	9	240278	-0.7041	0.75931	0.930459
ENSG00000198818	SFT2D1	6	166733216	166756079	47	8	240278	-0.70428	0.75937	0.930475
ENSG00000167371	PRRT2	16	29823177	29827201	6	4	240278	-0.7043	0.75938	0.930429
ENSG00000170469	SPATA24	5	138732252	138739777	12	3	240278	-0.70436	0.7594	0.930396
ENSG00000105427	CNFN	19	42891171	42894439	13	4	240278	-0.70449	0.75943	0.930375
ENSG00000133710	SPINK5	5	147405246	147516852	534	40	240278	-0.70479	0.75953	0.93044
ENSG00000253787	RP11-404L6.2	5	67485704	67494235	35	12	240278	-0.70501	0.7596	0.930467
ENSG00000117862	TXNDC12	1	52485803	52521843	99	21	240278	-0.7053	0.75969	0.93052
ENSG00000137825	ITPKA	15	41785591	41795747	35	13	240278	-0.70534	0.7597	0.930474
ENSG00000126243	LRFN3	19	36426260	36436669	30	9	240278	-0.70554	0.75976	0.93049
ENSG00000119599	DCAF4	14	73393040	73426411	132	25	240278	-0.7056	0.75978	0.930457
ENSG00000178075	GRAMD1C	3	113547029	113666021	326	62	240278	-0.70624	0.75998	0.930644
ENSG00000071994	PDCD2	6	170884383	170893780	27	7	240278	-0.70644	0.76004	0.930659
ENSG00000116117	PARD3B	2	205410516	206484886	3043	267	240278	-0.70689	0.76018	0.930773
ENSG00000179134	SAMD4B	19	39833036	39876350	129	22	240278	-0.70697	0.76021	0.930752
ENSG00000156575	PRG3	11	57144242	57148623	14	7	240278	-0.70718	0.76027	0.930767
ENSG00000099995	SF3A1	22	30727977	30752936	72	18	240278	-0.70733	0.76032	0.930771
ENSG00000182903	ZNF721	4	419604	492945	281	36	240278	-0.70779	0.76046	0.930884
ENSG00000163322	FAM175A	4	84382092	84444501	189	21	240278	-0.70888	0.7608	0.931243
ENSG00000143140	GJA5	1	147228332	147245484	60	15	240278	-0.70945	0.76098	0.931405
ENSG00000196655	TRAPPC4	11	118889142	118896164	34	8	240278	-0.7097	0.76106	0.931445
ENSG00000107959	PITRM1	10	3179920	3215003	177	27	240278	-0.71	0.76115	0.931497
ENSG00000134007	ADAM20	14	70989075	71001732	42	13	240278	-0.71006	0.76117	0.931435
ENSG00000138398	PPIG	2	170440850	170497916	238	23	240278	-0.71008	0.76117	0.931435
ENSG00000182271	TMIGD1	17	28643351	28661077	45	13	240278	-0.71101	0.76146	0.931703
ENSG00000137812	CASC5	15	40886218	40956540	175	21	240278	-0.71103	0.76147	0.931658
ENSG00000137770	CTDSPL2	15	44719432	44821236	238	27	240278	-0.71114	0.7615	0.931636
ENSG00000181315	ZNF322	6	26636518	26659980	109	20	240278	-0.71117	0.76151	0.931591
ENSG00000168928	CTRB2	16	75237994	75241083	8	5	240278	-0.71134	0.76156	0.931565
ENSG00000269403	CTD-2616J11.11	19	51853627	51871353	88	20	240278	-0.71132	0.76156	0.931565
ENSG00000084676	NCOA1	2	24714783	24993571	716	73	240278	-0.71204	0.76178	0.931748
ENSG00000115112	TFCP2L1	2	121974163	122042783	193	39	240278	-0.71244	0.7619	0.931836
ENSG00000186666	BCDIN3D	12	50231573	50236912	14	6	240278	-0.71264	0.76196	0.931852
ENSG00000198718	FAM179B	14	45431411	45543634	282	30	240278	-0.71297	0.76207	0.931929
ENSG00000187715	KBTBD12	3	127634075	127706514	196	30	240278	-0.71314	0.76212	0.931932
ENSG00000137936	BCAR3	1	94027347	94312706	828	64	240278	-0.71321	0.76214	0.931899
ENSG00000150630	VEGFC	4	177604689	177713881	379	38	240278	-0.71367	0.76228	0.931983
ENSG00000185896	LAMP1	13	113951556	113977987	47	18	240278	-0.71366	0.76228	0.931983
ENSG00000221910	OR2F2	7	143632259	143633372	6	3	240278	-0.7141	0.76242	0.932067
ENSG00000143333	RGS16	1	182567758	182573543	7	5	240278	-0.71431	0.76248	0.932083
ENSG00000198471	RTP2	3	187416047	187420345	15	6	240278	-0.7145	0.76254	0.932098
ENSG00000224916	APOC4-APOC2	19	45445495	45452822	32	9	240278	-0.71487	0.76265	0.932146
ENSG00000267467	APOC4	19	45445495	45452820	32	9	240278	-0.71487	0.76265	0.932146
ENSG00000186104	CYP2R1	11	14899553	14913798	18	11	240278	-0.71521	0.76276	0.932194
ENSG00000164695	CHMP4C	8	82644669	82671750	80	26	240278	-0.71539	0.76282	0.932209
ENSG00000154262	ABCA6	17	67074843	67138029	146	24	240278	-0.7156	0.76288	0.932225
ENSG00000204610	TRIM15	6	30130993	30140473	92	15	240278	-0.71564	0.76289	0.932179
ENSG00000105887	MTPN	7	135611509	135662101	183	34	240278	-0.71586	0.76296	0.932178
ENSG00000125445	MRPS7	17	73257755	73262454	23	7	240278	-0.71587	0.76296	0.932178
ENSG00000077080	ACTL6B	7	100240720	100254084	24	14	240278	-0.71661	0.76319	0.932372
ENSG00000172653	C17orf66	17	34181955	34195895	42	12	240278	-0.71697	0.7633	0.932449
ENSG00000172901	AQPEP	5	115298151	115363316	371	71	240278	-0.71713	0.76335	0.932452
ENSG00000166529	ZSCAN21	7	99647390	99662661	35	9	240278	-0.71801	0.76362	0.932724
ENSG00000165072	MAMDC2	9	72658497	72841886	659	47	240278	-0.71836	0.76373	0.932772
ENSG00000231192	OR5H1	3	97851542	97852483	7	3	240278	-0.71837	0.76373	0.932772
ENSG00000159055	MIS18A	21	33640530	33651380	21	9	240278	-0.71873	0.76385	0.932832
ENSG00000173578	XCR1	3	46058516	46069234	35	7	240278	-0.71938	0.76405	0.933018
ENSG00000162383	SLC1A7	1	53552855	53608289	242	47	240278	-0.72034	0.76434	0.933314
ENSG00000189292	FAM150B	2	279558	288851	18	5	240278	-0.72059	0.76442	0.933354
ENSG00000160961	ZNF333	19	14800613	14844558	182	30	240278	-0.72075	0.76447	0.933357
ENSG00000267618	RAD51L3-RFFL	17	33338368	33448512	141	44	240278	-0.72125	0.76462	0.933483
ENSG00000059915	PSD	10	104162376	104181296	31	18	240278	-0.72131	0.76464	0.933449
ENSG00000051382	PIK3CB	3	138372860	138553780	285	50	240278	-0.72167	0.76475	0.933526
ENSG00000185437	SH3BGR	21	40817781	40887433	266	33	240278	-0.72169	0.76476	0.93348
ENSG00000197019	SERTAD1	19	40927499	40931932	13	8	240278	-0.72215	0.7649	0.933593
ENSG00000100767	PAPLN	14	73704205	73741348	130	40	240278	-0.72252	0.76501	0.93367
ENSG00000169727	GPS1	17	80008567	80015346	21	10	240278	-0.72275	0.76508	0.933697
ENSG00000153767	GTF2E1	3	120461484	120501916	97	27	240278	-0.72295	0.76514	0.933712
ENSG00000130167	TSPAN16	19	11406824	11437672	76	18	240278	-0.72312	0.7652	0.933728
ENSG00000160190	SLC37A1	21	43916118	44001550	358	51	240278	-0.72324	0.76523	0.933707
ENSG00000132383	RPA1	17	1732996	1803376	214	29	240278	-0.72325	0.76524	0.933661
ENSG00000186306	OR10T2	1	158368312	158369256	8	4	240278	-0.7234	0.76528	0.933652
ENSG00000157890	MEGF11	15	66187417	66546085	1362	209	240278	-0.7237	0.76537	0.933704
ENSG00000172586	CHCHD1	10	75541805	75543410	1	1	240278	-0.72378	0.7654	0.933683
ENSG00000105185	PDCD5	19	33071974	33078358	26	10	240278	-0.72385	0.76542	0.933649
ENSG00000066697	MSANTD3	9	103189438	103213511	85	12	240278	-0.72395	0.76545	0.933628
ENSG00000104884	ERCC2	19	45853095	45874176	58	18	240278	-0.72398	0.76546	0.933583
ENSG00000156853	ZNF689	16	30613879	30635333	29	10	240278	-0.72439	0.76559	0.933683
ENSG00000178163	ZNF518B	4	10441498	10459034	64	25	240278	-0.72444	0.7656	0.933638
ENSG00000163378	EOGT	3	69024365	69063112	159	29	240278	-0.72453	0.76563	0.933617
ENSG00000135549	PKIB	6	122793076	123047518	687	86	240278	-0.72468	0.76568	0.93362
ENSG00000103199	ZNF500	16	4798240	4817625	96	21	240278	-0.72502	0.76578	0.933655
ENSG00000232423	PRAMEF6	1	12998181	13117751	9	4	240278	-0.72503	0.76578	0.933655
ENSG00000186684	CYP27C1	2	127941696	127977654	127	27	240278	-0.7253	0.76586	0.933666
ENSG00000269259	HUG1	10	102882536	102883624	4	2	240278	-0.72596	0.76607	0.933864
ENSG00000137124	ALDH1B1	9	38392661	38398658	27	11	240278	-0.72655	0.76625	0.934026
ENSG00000197838	CYP2A13	19	41594377	41602100	35	13	240278	-0.72703	0.7664	0.934151
ENSG00000112245	PTP4A1	6	64231666	64293492	136	34	240278	-0.72772	0.76661	0.934349
ENSG00000103512	NOMO1	16	14927538	14990017	44	25	240278	-0.72791	0.76666	0.934352
ENSG00000141456	PELP1	17	4574679	4607632	111	21	240278	-0.72804	0.76671	0.934355
ENSG00000147676	MAL2	8	120177273	120257913	352	47	240278	-0.72823	0.76676	0.934358
ENSG00000149639	SOGA1	20	35405845	35492089	132	55	240278	-0.72869	0.7669	0.934471
ENSG00000152785	BMP3	4	81952119	81978685	77	21	240278	-0.72914	0.76704	0.934584
ENSG00000184348	HIST1H2AK	6	27805658	27806117	2	1	240278	-0.72915	0.76705	0.934509
ENSG00000204524	ZNF805	19	57751973	57766503	86	15	240278	-0.72917	0.76705	0.934509
ENSG00000057468	MSH4	1	76262567	76378923	374	44	240278	-0.7292	0.76706	0.934435
ENSG00000204851	PNMAL2	19	46990163	46999755	35	12	240278	-0.72949	0.76715	0.934487
ENSG00000095917	TPSD1	16	1306060	1308532	13	5	240278	-0.73007	0.76733	0.934648
ENSG00000171735	CAMTA1	1	6845384	7829766	2926	402	240278	-0.73019	0.76736	0.934627
ENSG00000186367	KIAA1024L	5	129083772	129102425	61	16	240278	-0.73031	0.7674	0.934618
ENSG00000196209	SIRPB2	20	1451386	1472233	69	14	240278	-0.73092	0.76758	0.934779
ENSG00000093009	CDC45	22	19466982	19508135	104	30	240278	-0.73197	0.76791	0.935095
ENSG00000160117	ANKLE1	19	17392454	17398455	34	7	240278	-0.73198	0.76791	0.935095
ENSG00000197213	ZSCAN5B	19	56700939	56709289	47	14	240278	-0.732	0.76792	0.93502
ENSG00000102924	CBLN1	16	49311828	49315742	10	5	240278	-0.73209	0.76794	0.934987
ENSG00000164304	CAGE1	6	7326889	7389976	239	35	240278	-0.73212	0.76795	0.934941
ENSG00000175130	MARCKSL1	1	32799433	32801980	1	1	240278	-0.7326	0.7681	0.935066
ENSG00000115738	ID2	2	8818975	8824583	14	7	240278	-0.73268	0.76812	0.935004
ENSG00000142544	CTU1	19	51600863	51611627	44	10	240278	-0.73266	0.76812	0.935004
ENSG00000138286	FAM149B1	10	74927924	75004262	234	12	240278	-0.73272	0.76814	0.934941
ENSG00000066322	ELOVL1	1	43829068	43833696	7	4	240278	-0.73283	0.76817	0.934891
ENSG00000215182	MUC5AC	11	1151580	1222364	102	14	240278	-0.73285	0.76817	0.934891
ENSG00000212719	C17orf51	17	21428051	21477722	108	16	240278	-0.73293	0.7682	0.934841
ENSG00000272617	RP11-343C2.12	16	69362547	69368774	18	6	240278	-0.73296	0.76821	0.934795
ENSG00000251655	PRB1	12	11504757	11548500	114	32	240278	-0.73302	0.76823	0.934762
ENSG00000196793	ZNF239	10	44051792	44070066	45	7	240278	-0.73331	0.76832	0.934814
ENSG00000144681	STAC	3	36421836	36589499	752	66	240278	-0.73359	0.7684	0.934853
ENSG00000117155	SSX2IP	1	85109390	85156486	120	22	240278	-0.73378	0.76846	0.934869
ENSG00000134201	GSTM5	1	110254864	110318050	157	38	240278	-0.73439	0.76864	0.93503
ENSG00000037637	FBXO42	1	16573334	16678949	245	28	240278	-0.73484	0.76878	0.935143
ENSG00000255038	RP11-1167A19.2	11	65834748	65837090	5	3	240278	-0.73512	0.76887	0.935194
ENSG00000172366	FAM195A	16	691813	698474	7	4	240278	-0.73519	0.76889	0.935161
ENSG00000185264	TEX33	22	37387163	37403882	58	14	240278	-0.73542	0.76896	0.935188
ENSG00000171459	OR1L6	9	125512019	125513062	9	2	240278	-0.73548	0.76898	0.935155
ENSG00000128045	RASL11B	4	53728457	53733000	15	5	240278	-0.73566	0.76903	0.935158
ENSG00000170473	WIBG	12	56295197	56326402	52	20	240278	-0.73577	0.76906	0.935137
ENSG00000183644	C11orf88	11	111385510	111407756	62	13	240278	-0.73582	0.76908	0.935103
ENSG00000161956	SENP3	17	7465192	7475287	27	11	240278	-0.73621	0.7692	0.935192
ENSG00000149547	EI24	11	125439112	125454575	31	9	240278	-0.73657	0.76931	0.935268
ENSG00000141854	hsa-mir-1199	19	14183348	14185874	7	4	240278	-0.73678	0.76937	0.935283
ENSG00000163673	DCLK3	3	36753913	36781352	57	24	240278	-0.73686	0.7694	0.935262
ENSG00000221845	C7orf65	7	47694842	47701246	15	9	240278	-0.7373	0.76953	0.935362
ENSG00000186564	FOXD2	1	47901689	47906363	10	6	240278	-0.73734	0.76954	0.935316
ENSG00000144355	DLX1	2	172949468	172954405	6	4	240278	-0.73747	0.76958	0.935307
ENSG00000169214	OR6F1	1	247875045	247876105	7	4	240278	-0.73749	0.76959	0.935262
ENSG00000196652	ZKSCAN5	7	99102274	99132323	52	17	240278	-0.7376	0.76962	0.93524
ENSG00000087076	HSD17B14	19	49316274	49339935	94	24	240278	-0.73769	0.76965	0.935219
ENSG00000158156	XKR8	1	28285973	28294607	31	13	240278	-0.73779	0.76968	0.935198
ENSG00000075643	MOCOS	18	33767482	33852120	302	57	240278	-0.73827	0.76982	0.93531
ENSG00000103187	COTL1	16	84599200	84651683	313	62	240278	-0.73828	0.76983	0.935265
ENSG00000179241	LDLRAD3	11	35965531	36253686	1043	162	240278	-0.73849	0.76989	0.93528
ENSG00000135637	CCDC142	2	74699113	74710535	35	16	240278	-0.7387	0.76995	0.935295
ENSG00000166927	MS4A7	11	60145955	60163424	37	13	240278	-0.73888	0.77001	0.935311
ENSG00000165632	TAF3	10	7860467	8058590	581	72	240278	-0.73895	0.77003	0.935277
ENSG00000205649	HTN3	4	70894130	70902255	18	6	240278	-0.73903	0.77006	0.935256
ENSG00000089048	ESF1	20	13694969	13765532	221	39	240278	-0.7396	0.77023	0.935405
ENSG00000133983	COX16	14	70791798	70826448	127	24	240278	-0.73974	0.77027	0.935396
ENSG00000128802	GDF2	10	48413092	48416853	1	1	240278	-0.73984	0.7703	0.935374
ENSG00000136160	EDNRB	13	78469616	78493903	61	20	240278	-0.74	0.77035	0.935378
ENSG00000117614	SYF2	1	25549170	25558993	15	8	240278	-0.74086	0.77061	0.935636
ENSG00000122435	TRMT13	1	100598706	100616053	47	18	240278	-0.74104	0.77067	0.935651
ENSG00000164761	TNFRSF11B	8	119935796	119964439	82	17	240278	-0.74125	0.77073	0.935666
ENSG00000186815	TPCN1	12	113658855	113736390	192	23	240278	-0.74137	0.77077	0.935657
ENSG00000104892	KLC3	19	45836692	45854778	61	17	240278	-0.74175	0.77088	0.935733
ENSG00000167306	MYO5B	18	47349183	47721463	1459	151	240278	-0.74197	0.77095	0.93576
ENSG00000176340	COX8A	11	63742079	63744015	2	1	240278	-0.74235	0.77106	0.935836
ENSG00000260914	RP11-343C2.11	16	69333585	69354614	51	11	240278	-0.7427	0.77117	0.935912
ENSG00000119946	CNNM1	10	101088856	101154087	171	44	240278	-0.7433	0.77135	0.936073
ENSG00000001167	NFYA	6	41040684	41067715	102	17	240278	-0.74363	0.77145	0.936136
ENSG00000092820	EZR	6	159186773	159240444	252	22	240278	-0.74373	0.77148	0.936115
ENSG00000149452	SLC22A8	11	62756626	62783311	51	24	240278	-0.74435	0.77167	0.936288
ENSG00000137962	ARHGAP29	1	94614544	94740624	260	63	240278	-0.74441	0.77169	0.936254
ENSG00000183571	PGPEP1L	15	99511459	99551024	180	35	240278	-0.74454	0.77172	0.936233
ENSG00000212998	RBM12B-AS1	8	94752349	94753001	1	1	240278	-0.74479	0.7718	0.936273
ENSG00000151532	VTI1A	10	114206756	114578503	885	175	240278	-0.74498	0.77186	0.936288
ENSG00000148396	SEC16A	9	139334549	139372141	123	32	240278	-0.74528	0.77195	0.936339
ENSG00000105852	PON3	7	94989256	95025680	131	20	240278	-0.74542	0.77199	0.93633
ENSG00000155269	GPR78	4	8560452	8621486	445	93	240278	-0.74554	0.77203	0.936321
ENSG00000121570	DPPA4	3	109044988	109056419	38	10	240278	-0.74633	0.77227	0.936554
ENSG00000269302	AC110771.1	4	187111913	187112626	5	2	240278	-0.74653	0.77233	0.93657
ENSG00000174373	RALGAPA1	14	36007558	36278510	487	48	240278	-0.74658	0.77234	0.936524
ENSG00000101441	CST4	20	23666277	23669677	15	7	240278	-0.74665	0.77236	0.936491
ENSG00000197345	MRPL21	11	68658744	68671303	30	11	240278	-0.74682	0.77241	0.936494
ENSG00000246366	RP11-382J12.1	8	71520812	71575514	161	22	240278	-0.74754	0.77263	0.936703
ENSG00000167011	NAT16	7	100813774	100823557	31	13	240278	-0.74797	0.77276	0.936803
ENSG00000134262	AP4B1	1	114437370	114447823	20	13	240278	-0.74823	0.77284	0.936842
ENSG00000172935	MRGPRF	11	68771863	68780877	18	8	240278	-0.74827	0.77285	0.936797
ENSG00000248167	TRIM39-RPP21	6	30297359	30314631	84	19	240278	-0.74872	0.77299	0.936909
ENSG00000139163	ETNK1	12	22778009	22843599	135	22	240278	-0.74919	0.77313	0.937021
ENSG00000149527	PLCH2	1	2357419	2436969	336	82	240278	-0.74955	0.77324	0.937096
ENSG00000116883	RP11-268J15.5	1	36789335	36794822	17	7	240278	-0.74959	0.77325	0.937051
ENSG00000013523	ANGEL1	14	77253588	77292589	113	28	240278	-0.74972	0.77329	0.937042
ENSG00000006059	KRT33A	17	39502344	39507064	11	6	240278	-0.74979	0.77331	0.936979
ENSG00000091704	CPA1	7	130020180	130027955	17	7	240278	-0.74981	0.77331	0.936979
ENSG00000174720	LARP7	4	113558120	113578748	55	20	240278	-0.7502	0.77343	0.937038
ENSG00000134575	ACP2	11	47260853	47270457	30	10	240278	-0.75058	0.77355	0.937126
ENSG00000214102	WEE2	7	141408153	141431071	47	9	240278	-0.75126	0.77375	0.937311
ENSG00000180992	MRPL14	6	44081194	44095194	48	14	240278	-0.75142	0.7738	0.937314
ENSG00000268941	MGC4294	20	57209828	57210772	3	2	240278	-0.75146	0.77381	0.937268
ENSG00000188760	TMEM198	2	220408385	220415317	17	8	240278	-0.75158	0.77385	0.937259
ENSG00000116793	PHTF1	1	114239453	114302111	134	32	240278	-0.75194	0.77396	0.937335
ENSG00000091129	NRCAM	7	107788068	108097161	1107	100	240278	-0.75203	0.77398	0.937301
ENSG00000135577	NMBR	6	142379467	142409936	75	18	240278	-0.75226	0.77405	0.937328
ENSG00000161850	KRT82	12	52787715	52800139	37	14	240278	-0.75264	0.77417	0.937416
ENSG00000139970	RTN1	14	60062694	60337684	629	89	240278	-0.75293	0.77425	0.937455
ENSG00000149084	HSD17B12	11	43577986	43878167	1001	78	240278	-0.75388	0.77454	0.937749
ENSG00000149054	ZNF215	11	6947635	7005863	194	33	240278	-0.75393	0.77456	0.937715
ENSG00000084234	APLP2	11	129939732	130014699	293	32	240278	-0.75402	0.77458	0.937682
ENSG00000006042	TMEM98	17	31254928	31272124	40	13	240278	-0.75403	0.77459	0.937637
ENSG00000119013	NDUFB3	2	201936156	201950473	46	13	240278	-0.75474	0.7748	0.937833
ENSG00000121903	ZSCAN20	1	33938246	33962107	61	10	240278	-0.75477	0.77481	0.937759
ENSG00000215883	CYB5RL	1	54638009	54665709	64	23	240278	-0.75479	0.77481	0.937759
ENSG00000164035	EMCN	4	101316498	101801283	1782	149	240278	-0.75529	0.77496	0.937854
ENSG00000100934	SEC23A	14	39501123	39578850	191	34	240278	-0.75539	0.77499	0.937804
ENSG00000250510	GPR162	12	6930711	6939136	19	11	240278	-0.75538	0.77499	0.937804
ENSG00000198133	TMEM229B	14	67913801	68000456	342	88	240278	-0.75549	0.77502	0.937754
ENSG00000189253	TRIM64B	11	89602450	89609185	6	4	240278	-0.75609	0.7752	0.937914
ENSG00000258053	CTD-2021H9.3	12	71441182	71512027	169	30	240278	-0.75621	0.77524	0.937905
ENSG00000268126	AC091948.1	5	147698550	147701891	19	6	240278	-0.75631	0.77527	0.937883
ENSG00000204532	ZSCAN5C	19	56713670	56720821	62	17	240278	-0.75674	0.7754	0.937983
ENSG00000154473	BUB3	10	124913793	124924886	23	6	240278	-0.75719	0.77553	0.938083
ENSG00000198093	ZNF649	19	52392477	52408293	60	12	240278	-0.75731	0.77557	0.938074
ENSG00000181472	ZBTB2	6	151685252	151712683	75	21	240278	-0.75763	0.77566	0.938125
ENSG00000134569	LRP4	11	46878419	46940193	141	29	240278	-0.75844	0.77591	0.93837
ENSG00000168803	ADAL	15	43622872	43646096	75	12	240278	-0.75908	0.7761	0.938542
ENSG00000112116	IL17F	6	52101479	52109335	19	9	240278	-0.7593	0.77616	0.938557
ENSG00000177963	RIC8A	11	207511	215113	23	10	240278	-0.75934	0.77618	0.938523
ENSG00000011485	PPP5C	19	46850251	46896238	123	30	240278	-0.75943	0.7762	0.93849
ENSG00000141200	KIF2B	17	51900239	51902573	15	7	240278	-0.75982	0.77632	0.938577
ENSG00000164978	NUDT2	9	34329504	34343709	38	11	240278	-0.76082	0.77662	0.938882
ENSG00000118640	VAMP8	2	85788685	85809154	78	13	240278	-0.76114	0.77671	0.938934
ENSG00000162897	FCAMR	1	207131310	207143970	54	16	240278	-0.76136	0.77678	0.938961
ENSG00000102678	FGF9	13	22245522	22278637	75	16	240278	-0.76154	0.77683	0.938963
ENSG00000188393	CLEC2A	12	10051272	10084980	105	35	240278	-0.76228	0.77705	0.939172
ENSG00000187479	C11orf96	11	43946892	43965888	95	38	240278	-0.763	0.77727	0.93938
ENSG00000186119	OR5D18	11	55587086	55588073	4	2	240278	-0.7631	0.7773	0.939359
ENSG00000268744	CTD-3105H18.14	19	12490003	12512088	45	9	240278	-0.76313	0.77731	0.939313
ENSG00000066923	STAG3	7	99775186	99819111	119	18	240278	-0.76318	0.77732	0.939268
ENSG00000111249	CUX2	12	111471828	111788358	639	109	240278	-0.76328	0.77735	0.939246
ENSG00000140543	DET1	15	89054790	89089906	96	18	240278	-0.76341	0.77739	0.939237
ENSG00000218537	AP000350.4	22	24236613	24241117	21	7	240278	-0.76358	0.77744	0.93924
ENSG00000126088	UROD	1	45477819	45481247	7	4	240278	-0.76362	0.77745	0.939194
ENSG00000146386	ABRACL	6	139349819	139364439	61	16	240278	-0.76366	0.77747	0.939132
ENSG00000184602	SNN	16	11762270	11773015	44	11	240278	-0.76368	0.77747	0.939132
ENSG00000131152	RP11-178L8.4	16	87336482	87367879	167	39	240278	-0.76384	0.77752	0.939106
ENSG00000107290	SETX	9	135136743	135230372	377	34	240278	-0.7641	0.7776	0.939145
ENSG00000156502	SUPV3L1	10	70939988	70968855	74	15	240278	-0.76457	0.77774	0.939257
ENSG00000189152	GRAPL	17	19030782	19062489	5	3	240278	-0.76474	0.77779	0.939259
ENSG00000218672	AC008060.7	7	155174771	155189051	96	25	240278	-0.76518	0.77792	0.939359
ENSG00000077348	EXOSC5	19	41892279	41903384	28	5	240278	-0.76529	0.77795	0.939338
ENSG00000168556	ING2	4	184426147	184432249	22	12	240278	-0.76579	0.7781	0.939461
ENSG00000104419	NDRG1	8	134249414	134314265	267	54	240278	-0.76641	0.77828	0.939621
ENSG00000168329	CX3CR1	3	39304985	39323226	64	27	240278	-0.76676	0.77839	0.939696
ENSG00000134121	CHL1	3	238279	451090	795	123	240278	-0.7668	0.7784	0.939651
ENSG00000126003	PLAGL2	20	30780306	30795594	13	7	240278	-0.76692	0.77844	0.939641
ENSG00000166257	SCN3B	11	123499895	123525952	91	21	240278	-0.76721	0.77852	0.93968
ENSG00000124615	MOCS1	6	39867354	39902290	158	34	240278	-0.76724	0.77853	0.939635
ENSG00000106526	ACTR3C	7	149941005	150020814	277	28	240278	-0.76728	0.77854	0.939589
ENSG00000214160	ALG3	3	183960089	183967336	16	9	240278	-0.76734	0.77856	0.939556
ENSG00000142694	EVA1B	1	36787632	36789755	3	1	240278	-0.76789	0.77872	0.939691
ENSG00000176879	OR51G1	11	4944531	4945637	10	4	240278	-0.76828	0.77884	0.939779
ENSG00000116649	SRM	1	11114641	11120081	5	2	240278	-0.76854	0.77892	0.939818
ENSG00000092098	RNF31	14	24615892	24629870	36	20	240278	-0.76873	0.77897	0.93982
ENSG00000130590	SAMD10	20	62605466	62611361	21	4	240278	-0.76884	0.77901	0.939811
ENSG00000241852	C8orf58	8	22457114	22461663	7	4	240278	-0.76929	0.77914	0.93991
ENSG00000162174	ASRGL1	11	62104920	62160882	141	22	240278	-0.76953	0.77921	0.939937
ENSG00000175279	APITD1	1	10490159	10512210	57	18	240278	-0.76992	0.77933	0.939996
ENSG00000251503	APITD1-CORT	1	10490159	10512210	57	18	240278	-0.76992	0.77933	0.939996
ENSG00000127081	ZNF484	9	95607874	95640304	104	21	240278	-0.77006	0.77937	0.939958
ENSG00000169925	BRD3	9	136895427	136933657	150	35	240278	-0.77015	0.7794	0.939936
ENSG00000140527	WDR93	15	90234028	90286869	171	18	240278	-0.77038	0.77946	0.939951
ENSG00000155368	DBI	2	120124497	120130126	19	9	240278	-0.77117	0.7797	0.940183
ENSG00000075275	CELSR1	22	46756731	46933067	841	154	240278	-0.77126	0.77972	0.94015
ENSG00000149923	PPP4C	16	30087299	30096698	16	6	240278	-0.7716	0.77983	0.940225
ENSG00000143867	OSR1	2	19551246	19558414	20	10	240278	-0.77188	0.77991	0.940264
ENSG00000162727	OR2M5	1	248308450	248309388	5	2	240278	-0.77191	0.77992	0.940218
ENSG00000119703	ZC2HC1C	14	75530873	75545126	27	11	240278	-0.77222	0.78001	0.940269
ENSG00000166394	CYB5R2	11	7686331	7698453	62	18	240278	-0.77236	0.78005	0.94026
ENSG00000188229	TUBB4B	9	140135665	140138159	5	3	240278	-0.77262	0.78013	0.940299
ENSG00000115107	STEAP3	2	119981384	120023228	186	40	240278	-0.77287	0.7802	0.940325
ENSG00000155438	NIFK	2	122484521	122494499	27	5	240278	-0.77312	0.78027	0.940352
ENSG00000171944	OR52A5	11	5152922	5153872	1	1	240278	-0.77321	0.7803	0.940331
ENSG00000221866	PLXNA4	7	131808091	132333447	1920	235	240278	-0.77327	0.78032	0.940298
ENSG00000090054	SPTLC1	9	94794281	94877666	366	42	240278	-0.77333	0.78034	0.940264
ENSG00000172073	TEX37	2	88824169	88829102	15	7	240278	-0.77342	0.78036	0.940231
ENSG00000172940	SLC22A13	3	38307303	38319806	28	8	240278	-0.77401	0.78054	0.94039
ENSG00000118520	ARG1	6	131894284	131905472	32	13	240278	-0.77444	0.78066	0.940477
ENSG00000106565	TMEM176B	7	150488373	150498448	43	12	240278	-0.77462	0.78072	0.940492
ENSG00000172817	CYP7B1	8	65500320	65711318	529	63	240278	-0.77508	0.78085	0.940591
ENSG00000197576	HOXA4	7	27168126	27170418	10	2	240278	-0.77558	0.781	0.940714
ENSG00000105835	NAMPT	7	105888731	105926772	118	25	240278	-0.77576	0.78105	0.940717
ENSG00000213494	CCL14	17	34310327	34329100	89	17	240278	-0.77667	0.78132	0.940985
ENSG00000124233	SEMG1	20	43835638	43838413	12	5	240278	-0.77669	0.78133	0.940939
ENSG00000103310	ZP2	16	21208773	21225831	41	15	240278	-0.77672	0.78134	0.940894
ENSG00000107249	GLIS3	9	3824127	4348392	2460	303	240278	-0.77674	0.78135	0.940819
ENSG00000126216	TUBGCP3	13	113139325	113242481	311	33	240278	-0.77676	0.78135	0.940819
ENSG00000169241	SLC50A1	1	155107820	155111329	8	6	240278	-0.77716	0.78147	0.940878
ENSG00000111596	CNOT2	12	70636774	70748773	362	38	240278	-0.77747	0.78156	0.9409
ENSG00000162745	OLFML2B	1	161952982	161993644	156	41	240278	-0.77748	0.78156	0.9409
ENSG00000075826	SEC31B	10	102246399	102289628	77	14	240278	-0.77755	0.78158	0.940838
ENSG00000171462	DLK2	6	43418090	43424370	13	5	240278	-0.77759	0.78159	0.940792
ENSG00000186638	KIF24	9	34252379	34329198	217	29	240278	-0.77804	0.78173	0.940903
ENSG00000183765	CHEK2	22	29083731	29138410	147	40	240278	-0.77807	0.78174	0.940858
ENSG00000042317	SPATA7	14	88851268	88936694	146	37	240278	-0.7792	0.78207	0.941197
ENSG00000144746	ARL6IP5	3	69134095	69155217	69	15	240278	-0.7795	0.78216	0.941248
ENSG00000138083	SIX3	2	45168902	45173216	23	9	240278	-0.77983	0.78225	0.941299
ENSG00000154001	PPP2R5E	14	63838075	64010092	660	82	240278	-0.7799	0.78228	0.941278
ENSG00000198315	ZKSCAN8	6	28109688	28127250	63	14	240278	-0.78006	0.78232	0.941268
ENSG00000087128	TMPRSS11E	4	69313167	69363322	229	25	240278	-0.78023	0.78237	0.941271
ENSG00000146707	POMZP3	7	76239303	76256578	76	13	240278	-0.7805	0.78245	0.94131
ENSG00000187486	KCNJ11	11	17407406	17410878	6	4	240278	-0.78051	0.78246	0.941264
ENSG00000146147	MLIP	6	53794780	54131078	837	119	240278	-0.78121	0.78266	0.941447
ENSG00000170542	SERPINB9	6	2887500	2903514	51	24	240278	-0.78142	0.78272	0.941462
ENSG00000205208	C4orf46	4	159587831	159593407	7	4	240278	-0.78155	0.78276	0.941453
ENSG00000081870	HSPB11	1	54382247	54411602	64	14	240278	-0.7817	0.7828	0.941443
ENSG00000255713	OR4D2	17	56247017	56247940	4	1	240278	-0.78179	0.78283	0.941422
ENSG00000137601	NEK1	4	170314426	170533780	604	45	240278	-0.78191	0.78287	0.941413
ENSG00000198739	LRRTM3	10	68685764	68859588	546	85	240278	-0.78222	0.78296	0.941463
ENSG00000219016	CTA-299D3.8	22	48934712	48943199	41	12	240278	-0.78247	0.78303	0.94149
ENSG00000145908	ZNF300	5	150273954	150284545	37	4	240278	-0.78265	0.78308	0.941493
ENSG00000149187	CELF1	11	47487496	47587121	291	42	240278	-0.78292	0.78316	0.941532
ENSG00000179914	ITLN1	1	160846329	160854960	38	5	240278	-0.78298	0.78318	0.941498
ENSG00000155755	TMEM237	2	202484907	202508293	51	24	240278	-0.78344	0.78332	0.941609
ENSG00000229859	PGA3	11	60970779	60980570	4	2	240278	-0.78359	0.78336	0.9416
ENSG00000266728	AC015688.3	17	25950390	25967803	41	8	240278	-0.78363	0.78337	0.941554
ENSG00000164329	PAPD4	5	78907943	78982471	244	14	240278	-0.78368	0.78339	0.941521
ENSG00000064933	PMS1	2	190649107	190742355	151	37	240278	-0.78511	0.78381	0.941939
ENSG00000135763	URB2	1	229761981	229795946	73	13	240278	-0.78513	0.78381	0.941939
ENSG00000182575	NXPH3	17	47653220	47661189	18	7	240278	-0.78521	0.78384	0.94186
ENSG00000268069	AC004466.1	12	48178706	48179787	9	2	240278	-0.78523	0.78384	0.94186
ENSG00000113231	PDE8B	5	76506274	76725632	641	108	240278	-0.78542	0.7839	0.941846
ENSG00000008710	PKD1	16	2138711	2185899	175	39	240278	-0.78583	0.78402	0.941933
ENSG00000185798	WDR53	3	196281056	196295545	37	9	240278	-0.78608	0.78409	0.94196
ENSG00000177201	OR2T12	1	248457918	248458880	6	4	240278	-0.78622	0.78413	0.94195
ENSG00000137824	RMDN3	15	41028082	41048049	43	11	240278	-0.78645	0.7842	0.941977
ENSG00000124784	RIOK1	6	7389729	7418270	91	23	240278	-0.78686	0.78432	0.942064
ENSG00000159640	ACE	17	61554422	61599205	87	23	240278	-0.78697	0.78435	0.942042
ENSG00000120055	C10orf95	10	104209594	104211300	3	2	240278	-0.7871	0.78439	0.942033
ENSG00000172487	OR8J1	11	56127691	56128764	9	6	240278	-0.78763	0.78454	0.942156
ENSG00000014216	CAPN1	11	64948037	64979477	66	21	240278	-0.78768	0.78456	0.942122
ENSG00000196460	RFX8	2	102013823	102091165	335	32	240278	-0.78793	0.78463	0.942149
ENSG00000138623	SEMA7A	15	74701630	74726808	80	24	240278	-0.78808	0.78468	0.942152
ENSG00000172660	TAF15	17	34136459	34191619	149	19	240278	-0.78816	0.7847	0.942118
ENSG00000197530	MIB2	1	1550795	1565990	38	12	240278	-0.78825	0.78473	0.942097
ENSG00000245017	RP11-181C3.1	12	98879322	98897633	77	19	240278	-0.78842	0.78478	0.942099
ENSG00000105732	ZNF574	19	42572629	42585701	13	9	240278	-0.78859	0.78482	0.94209
ENSG00000143458	GABPB2	1	151043054	151098018	193	36	240278	-0.78868	0.78485	0.942069
ENSG00000166689	PLEKHA7	11	16799842	17035990	764	113	240278	-0.78885	0.7849	0.942071
ENSG00000255537	AP000708.1	11	125365110	125369424	11	3	240278	-0.7889	0.78491	0.942026
ENSG00000148399	DPH7	9	140449356	140473387	42	22	240278	-0.78932	0.78504	0.942125
ENSG00000178386	ZNF223	19	44555520	44572144	50	15	240278	-0.78958	0.78511	0.942151
ENSG00000079432	CIC	19	42772689	42799949	28	5	240278	-0.78984	0.78519	0.94219
ENSG00000100938	GMPR2	14	24701628	24708448	10	6	240278	-0.78989	0.7852	0.942144
ENSG00000141744	PNMT	17	37824234	37826728	5	3	240278	-0.79033	0.78533	0.942243
ENSG00000173436	MINOS1	1	19923477	19956314	109	15	240278	-0.79039	0.78535	0.94221
ENSG00000184361	SPATA32	17	43331760	43339479	32	8	240278	-0.79193	0.7858	0.942692
ENSG00000213927	CCL27	9	34661877	34664045	6	3	240278	-0.79215	0.78586	0.942707
ENSG00000105479	CCDC114	19	48799714	48825151	92	19	240278	-0.79232	0.78591	0.942709
ENSG00000037749	MFAP3	5	153418466	153600038	569	73	240278	-0.7925	0.78597	0.942666
ENSG00000166569	CPLX4	18	56942388	56985881	175	28	240278	-0.79252	0.78597	0.942666
ENSG00000174521	TTC9B	19	40721965	40724306	5	3	240278	-0.79252	0.78597	0.942666
ENSG00000167535	CACNB3	12	49207577	49222724	26	13	240278	-0.79291	0.78608	0.942684
ENSG00000134291	TMEM106C	12	48357352	48362661	13	8	240278	-0.79315	0.78615	0.942681
ENSG00000204449	TRIM49C	11	89764274	89806558	20	5	240278	-0.79313	0.78615	0.942681
ENSG00000182851	GPIHBP1	8	144295068	144299044	24	8	240278	-0.79355	0.78627	0.942739
ENSG00000061455	PRDM6	5	122424816	122529960	402	66	240278	-0.79359	0.78628	0.942694
ENSG00000215186	GOLGA6B	15	72947079	72958735	3	2	240278	-0.79368	0.78631	0.942672
ENSG00000188522	FAM83G	17	18872102	18908117	81	27	240278	-0.79383	0.78635	0.942663
ENSG00000161570	CCL5	17	34198495	34207797	20	6	240278	-0.79387	0.78637	0.94263
ENSG00000182315	MBD3L3	19	7056220	7058651	1	1	240278	-0.79399	0.7864	0.942608
ENSG00000133808	MICALCL	11	12297627	12380691	401	58	240278	-0.79426	0.78648	0.942647
ENSG00000104047	DTWD1	15	49913177	49937333	89	13	240278	-0.79473	0.78661	0.942745
ENSG00000093183	SEC22C	3	42589461	42642572	148	26	240278	-0.79548	0.78683	0.942952
ENSG00000121454	LHX4	1	180199421	180249380	185	52	240278	-0.79603	0.78699	0.943086
ENSG00000124157	SEMG2	20	43849941	43853099	12	4	240278	-0.79636	0.78709	0.943148
ENSG00000161203	AP2M1	3	183892477	183901879	26	11	240278	-0.79661	0.78716	0.943175
ENSG00000159685	CHCHD6	3	126423063	126679249	804	69	240278	-0.79719	0.78733	0.943321
ENSG00000132274	TRIM22	11	5710919	5758319	288	47	240278	-0.79798	0.78756	0.94354
ENSG00000123610	TNFAIP6	2	152214106	152236560	63	14	240278	-0.79819	0.78762	0.943554
ENSG00000141905	NFIC	19	3359561	3469215	450	93	240278	-0.79832	0.78766	0.943545
ENSG00000125409	TEKT3	17	15207128	15244958	107	24	240278	-0.79851	0.78771	0.943547
ENSG00000196787	HIST1H2AG	6	27100832	27103070	12	5	240278	-0.79861	0.78774	0.943526
ENSG00000139746	RBM26	13	79885962	79980612	266	22	240278	-0.79888	0.78782	0.943564
ENSG00000227268	KLLN	10	89618918	89623194	4	2	240278	-0.79926	0.78793	0.943638
ENSG00000258664	IFRG15	1	179833916	179834311	1	1	240278	-0.7995	0.788	0.943665
ENSG00000085377	PREP	6	105725440	105850959	464	81	240278	-0.7998	0.78809	0.943715
ENSG00000122033	MTIF3	13	28009776	28024739	70	14	240278	-0.79992	0.78812	0.943694
ENSG00000196074	SYCP2	20	58438618	58508710	186	16	240278	-0.79998	0.78814	0.943661
ENSG00000100865	CINP	14	102808956	102829253	32	17	240278	-0.80014	0.78819	0.943663
ENSG00000116678	LEPR	1	65886248	66107242	604	70	240278	-0.80059	0.78831	0.943749
ENSG00000135899	SP110	2	231032009	231090444	235	29	240278	-0.80072	0.78835	0.94374
ENSG00000113555	PCDH12	5	141323150	141349304	51	27	240278	-0.801	0.78843	0.943778
ENSG00000154153	FAM134B	5	16473147	16617167	402	79	240278	-0.80124	0.7885	0.943805
ENSG00000166126	AMN	14	103388993	103399933	25	16	240278	-0.80126	0.78851	0.943759
ENSG00000204612	FOXB2	9	79634571	79635869	1	1	240278	-0.80226	0.7888	0.944049
ENSG00000066135	KDM4A	1	44115829	44171186	119	34	240278	-0.80283	0.78896	0.944183
ENSG00000117569	PTBP2	1	97187221	97289294	297	47	240278	-0.80305	0.78903	0.94421
ENSG00000197375	SLC22A5	5	131705444	131731306	99	21	240278	-0.80324	0.78908	0.944212
ENSG00000265944	C18orf64	18	6511415	6590652	317	65	240278	-0.80334	0.78911	0.944191
ENSG00000116176	TPSG1	16	1271651	1275257	30	12	240278	-0.80338	0.78912	0.944145
ENSG00000095002	MSH2	2	47630108	47789450	528	76	240278	-0.80362	0.78919	0.944172
ENSG00000123977	DAW1	2	228735770	228789060	207	25	240278	-0.80386	0.78926	0.944198
ENSG00000172831	CES2	16	66968347	66978999	25	13	240278	-0.80487	0.78955	0.944459
ENSG00000232382	OR5K1	3	98188324	98189420	5	3	240278	-0.80485	0.78955	0.944459
ENSG00000135973	GPR45	2	105858200	105859924	1	1	240278	-0.80503	0.7896	0.944433
ENSG00000186400	OR10X1	1	158548709	158549689	8	3	240278	-0.80522	0.78965	0.944435
ENSG00000099814	CEP170B	14	105331617	105363107	160	24	240278	-0.80538	0.7897	0.944438
ENSG00000116288	PARK7	1	8014351	8045565	65	23	240278	-0.8054	0.78971	0.944392
ENSG00000197329	PELI1	2	64319786	64371588	145	28	240278	-0.80556	0.78975	0.944383
ENSG00000151413	NUBPL	14	31959162	32330430	1432	76	240278	-0.80567	0.78978	0.944362
ENSG00000166925	TSC22D4	7	100060982	100076902	21	10	240278	-0.80568	0.78979	0.944316
ENSG00000132002	DNAJB1	19	14625582	14640582	32	12	240278	-0.80574	0.7898	0.944271
ENSG00000214063	TSPAN4	11	842808	867116	59	22	240278	-0.80595	0.78986	0.944285
ENSG00000130173	C19orf80	19	11348178	11352619	6	3	240278	-0.80597	0.78987	0.94424
ENSG00000204020	LIPN	10	90521163	90537999	63	26	240278	-0.8064	0.78999	0.944326
ENSG00000116983	HPCAL4	1	40144320	40157361	54	16	240278	-0.80643	0.79	0.944281
ENSG00000143093	STRIP1	1	110574199	110617263	101	25	240278	-0.80645	0.79001	0.944235
ENSG00000139874	SSTR1	14	38677204	38682272	12	6	240278	-0.80656	0.79004	0.944214
ENSG00000179094	PER1	17	8043790	8059824	41	15	240278	-0.8069	0.79014	0.944276
ENSG00000189001	SBSN	19	36014269	36019253	25	8	240278	-0.80727	0.79025	0.94435
ENSG00000262874	C19orf84	19	51891543	51893828	17	2	240278	-0.8079	0.79042	0.944496
ENSG00000229544	NKX1-2	10	126135592	126138753	13	3	240278	-0.80816	0.7905	0.944535
ENSG00000111897	SERINC1	6	122764499	122792967	69	19	240278	-0.8085	0.7906	0.944597
ENSG00000133275	CSNK1G2	19	1941188	1981337	191	28	240278	-0.80857	0.79062	0.944563
ENSG00000059769	DNAJC25	9	114393632	114432508	169	30	240278	-0.80869	0.79065	0.944485
ENSG00000176971	FIBIN	11	27015628	27018630	7	4	240278	-0.80869	0.79065	0.944485
ENSG00000244115	DNAJC25-GNG10	9	114393666	114432509	169	30	240278	-0.80869	0.79065	0.944485
ENSG00000146859	TMEM140	7	134832824	134850967	47	7	240278	-0.80885	0.7907	0.94443
ENSG00000166225	FRS2	12	69864129	69973562	209	39	240278	-0.80988	0.791	0.944731
ENSG00000152332	UHMK1	1	162467041	162499419	85	8	240278	-0.80996	0.79102	0.944669
ENSG00000196981	WDR5B	3	122130715	122134882	5	2	240278	-0.80995	0.79102	0.944669
ENSG00000188784	PLA2G2E	1	20246502	20250110	15	8	240278	-0.81001	0.79103	0.944595
ENSG00000137473	TTC29	4	147627790	147867034	771	65	240278	-0.81033	0.79112	0.944645
ENSG00000164053	ATRIP	3	48488114	48507115	38	12	240278	-0.81146	0.79145	0.944982
ENSG00000142530	FAM71E1	19	50970042	50980010	61	19	240278	-0.81158	0.79148	0.944961
ENSG00000168255	POLR2J3	7	102178365	102213103	2	1	240278	-0.81167	0.79151	0.944939
ENSG00000110171	TRIM3	11	6469843	6495689	57	19	240278	-0.81185	0.79156	0.944942
ENSG00000178732	GP5	3	194115550	194119995	17	4	240278	-0.81234	0.7917	0.945051
ENSG00000041802	LSG1	3	194361517	194393206	132	20	240278	-0.81249	0.79174	0.945042
ENSG00000092208	GEMIN2	14	39583427	39606177	102	25	240278	-0.81298	0.79188	0.945152
ENSG00000148300	REXO4	9	136271186	136283164	73	11	240278	-0.81312	0.79192	0.945142
ENSG00000172724	CCL19	9	34689564	34691274	5	3	240278	-0.81326	0.79197	0.945145
ENSG00000183281	PLGLB1	2	87229682	87248975	6	4	240278	-0.81333	0.79199	0.945111
ENSG00000105677	TMEM147	19	36036497	36038428	5	3	240278	-0.81382	0.79213	0.945221
ENSG00000173535	TNFRSF10C	8	22941868	22974950	143	31	240278	-0.81396	0.79217	0.945212
ENSG00000176842	IRX5	16	54964774	54968397	4	2	240278	-0.81409	0.7922	0.94519
ENSG00000086061	DNAJA1	9	33025209	33039905	73	12	240278	-0.81435	0.79228	0.945228
ENSG00000104774	MAN2B1	19	12757325	12777556	49	16	240278	-0.81448	0.79231	0.945207
ENSG00000068976	PYGM	11	64513861	64527769	23	14	240278	-0.81469	0.79237	0.945221
ENSG00000168876	ANKRD49	11	94226795	94232749	16	9	240278	-0.81478	0.7924	0.9452
ENSG00000061936	SFSWAP	12	132195626	132284282	204	39	240278	-0.81489	0.79243	0.945178
ENSG00000215187	FAM166B	9	35561828	35563896	5	3	240278	-0.815	0.79247	0.945169
ENSG00000065717	TLE2	19	2997636	3047633	200	55	240278	-0.81552	0.79261	0.945279
ENSG00000180785	OR51E1	11	4664650	4676718	55	14	240278	-0.81559	0.79263	0.945245
ENSG00000169550	MUC15	11	26580580	26593780	38	16	240278	-0.816	0.79275	0.945331
ENSG00000104848	KCNA7	19	49570675	49576198	29	6	240278	-0.81602	0.79276	0.945286
ENSG00000154493	C10orf90	10	128113566	128359079	833	185	240278	-0.81615	0.79279	0.945264
ENSG00000159648	TEPP	16	58010339	58022020	44	11	240278	-0.81622	0.79281	0.945231
ENSG00000114745	GORASP1	3	39138150	39149854	36	15	240278	-0.8163	0.79283	0.945198
ENSG00000136697	IL1F10	2	113825547	113833427	38	13	240278	-0.81657	0.79291	0.945236
ENSG00000131435	PDLIM4	5	131593364	131609147	51	14	240278	-0.81683	0.79299	0.945274
ENSG00000138768	USO1	4	76649777	76735382	225	21	240278	-0.81692	0.79301	0.945241
ENSG00000167723	TRPV3	17	3413796	3461289	248	57	240278	-0.81779	0.79326	0.945481
ENSG00000119729	RHOQ	2	46768945	46810260	103	31	240278	-0.81787	0.79328	0.945448
ENSG00000204347	BTBD17	17	72352555	72358085	19	7	240278	-0.81802	0.79333	0.94545
ENSG00000156471	PTDSS1	8	97273943	97349223	183	33	240278	-0.81849	0.79346	0.945548
ENSG00000164256	PRDM9	5	23507264	23528706	53	23	240278	-0.81858	0.79349	0.945498
ENSG00000268791	AC093323.1	4	6693782	6694189	3	2	240278	-0.81859	0.79349	0.945498
ENSG00000142794	NBPF3	1	21766621	21811498	174	24	240278	-0.81866	0.79351	0.945436
ENSG00000114115	RBP1	3	139236276	139258671	49	15	240278	-0.81872	0.79353	0.945403
ENSG00000087074	PPP1R15A	19	49375649	49379314	14	7	240278	-0.81928	0.79369	0.945536
ENSG00000166321	NUDT13	10	74870217	74891586	62	6	240278	-0.81941	0.79372	0.945515
ENSG00000254636	ARMS2	10	124214169	124216868	16	4	240278	-0.81957	0.79377	0.945517
ENSG00000185404	SP140L	2	231191899	231268447	331	45	240278	-0.81992	0.79387	0.945579
ENSG00000169344	UMOD	16	20344374	20367623	83	17	240278	-0.81998	0.79389	0.945546
ENSG00000132321	IQCA1	2	237232794	237416185	483	69	240278	-0.82017	0.79394	0.945548
ENSG00000106477	CEP41	7	130033612	130082274	145	30	240278	-0.82055	0.79405	0.945622
ENSG00000017373	SRCIN1	17	36686251	36762183	205	46	240278	-0.82069	0.79409	0.945613
ENSG00000269089	AP003733.1	11	61735453	61736755	3	1	240278	-0.82095	0.79416	0.945639
ENSG00000101126	ADNP	20	49505585	49547958	105	22	240278	-0.82138	0.79429	0.945708
ENSG00000124613	ZNF391	6	27342394	27371683	182	14	240278	-0.82141	0.79429	0.945708
ENSG00000197943	PLCG2	16	81772702	81991899	1581	216	240278	-0.82154	0.79433	0.94567
ENSG00000168913	ENHO	9	34521038	34523039	5	3	240278	-0.82188	0.79443	0.945732
ENSG00000175535	PNLIP	10	118305443	118327367	41	10	240278	-0.82228	0.79454	0.945806
ENSG00000177119	ANO6	12	45609770	45834187	578	56	240278	-0.82243	0.79458	0.945796
ENSG00000166145	SPINT1	15	41136216	41150405	37	12	240278	-0.82244	0.79459	0.945751
ENSG00000164403	SHROOM1	5	132157833	132166590	18	7	240278	-0.82249	0.7946	0.945706
ENSG00000132026	RTBDN	19	12936292	12946242	17	6	240278	-0.82286	0.79471	0.945779
ENSG00000130772	MED18	1	28655513	28662476	12	7	240278	-0.82303	0.79476	0.945782
ENSG00000189350	FAM179A	2	29179477	29284239	440	68	240278	-0.82333	0.79484	0.94582
ENSG00000147596	PRDM14	8	70963886	70983928	65	19	240278	-0.82366	0.79493	0.94587
ENSG00000068724	TTC7A	2	47143296	47303276	755	126	240278	-0.8238	0.79497	0.94586
ENSG00000164400	CSF2	5	131409483	131411859	4	2	240278	-0.82428	0.79511	0.94597
ENSG00000164919	COX6C	8	100885428	100906290	61	13	240278	-0.82473	0.79524	0.946067
ENSG00000265818	EEF1E1-BLOC1S5	6	8015959	8102763	441	47	240278	-0.82506	0.79533	0.946117
ENSG00000145014	TMEM44	3	194308402	194354418	234	41	240278	-0.8251	0.79534	0.946072
ENSG00000197150	ABCB8	7	150725510	150744869	68	19	240278	-0.82512	0.79535	0.946027
ENSG00000140612	SEC11A	15	85212775	85259947	137	33	240278	-0.82522	0.79538	0.946005
ENSG00000072364	AFF4	5	132211071	132299326	278	28	240278	-0.82567	0.7955	0.946091
ENSG00000079332	SAR1A	10	71907045	71930279	90	15	240278	-0.82583	0.79555	0.946093
ENSG00000146109	ABT1	6	26597180	26600278	16	7	240278	-0.82607	0.79562	0.946119
ENSG00000250479	CHCHD10	22	24108021	24110630	8	5	240278	-0.82621	0.79566	0.94611
ENSG00000101446	SPINT3	20	44141101	44144264	11	5	240278	-0.82709	0.79591	0.94635
ENSG00000204178	TMEM57	1	25757388	25826700	168	18	240278	-0.82773	0.79609	0.946507
ENSG00000205329	OR6C3	12	55725485	55726420	2	1	240278	-0.82804	0.79618	0.946557
ENSG00000110888	CAPRIN2	12	30862486	30907885	162	25	240278	-0.82811	0.7962	0.946523
ENSG00000110245	APOC3	11	116700422	116703788	8	4	240278	-0.82814	0.79621	0.94645
ENSG00000148935	GAS2	11	22647188	22834601	511	75	240278	-0.82815	0.79621	0.94645
ENSG00000054967	RELT	11	73087309	73108519	46	17	240278	-0.82828	0.79624	0.9464
ENSG00000112149	CD83	6	14117872	14137149	57	20	240278	-0.82834	0.79626	0.946338
ENSG00000112210	RAB23	6	57053607	57087078	52	20	240278	-0.82835	0.79626	0.946338
ENSG00000171989	LDHAL6B	15	59499042	59500705	15	4	240278	-0.82845	0.79629	0.946288
ENSG00000176428	VPS37D	7	73082155	73086442	11	4	240278	-0.82873	0.79637	0.946326
ENSG00000176946	THAP4	2	242523820	242576864	173	20	240278	-0.82896	0.79644	0.946352
ENSG00000267824	AC137056.1	16	20499024	20500981	5	3	240278	-0.82901	0.79645	0.946307
ENSG00000160285	LSS	21	47608055	47648738	167	32	240278	-0.82939	0.79656	0.94638
ENSG00000176410	DNAJC30	7	73095299	73097783	10	3	240278	-0.82963	0.79663	0.946406
ENSG00000169570	DTWD2	5	118173017	118324240	406	69	240278	-0.82968	0.79664	0.946361
ENSG00000267596	CCL15	17	34323476	34329084	25	8	240278	-0.83016	0.79678	0.94647
ENSG00000176281	OR4K5	14	20388741	20389818	2	1	240278	-0.83024	0.7968	0.946437
ENSG00000158786	PLA2G2F	1	20465819	20476879	23	16	240278	-0.83038	0.79684	0.946428
ENSG00000178201	VN1R1	19	57966542	57967854	2	1	240278	-0.83049	0.79687	0.946406
ENSG00000104213	PDGFRL	8	17433942	17501580	651	87	240278	-0.8306	0.7969	0.946385
ENSG00000104228	TRIM35	8	27142404	27168836	68	20	240278	-0.83139	0.79712	0.946589
ENSG00000166979	EVA1C	21	33784314	33887707	357	51	240278	-0.83158	0.79718	0.946603
ENSG00000164342	TLR3	4	186990306	187009223	56	19	240278	-0.83185	0.79725	0.946629
ENSG00000168079	SCARA5	8	27727399	27850244	586	90	240278	-0.83222	0.79736	0.946703
ENSG00000222018	C21orf140	21	35772615	35773370	2	1	240278	-0.83226	0.79737	0.946658
ENSG00000270617	URGCP-MRPS24	7	43906157	43946188	123	22	240278	-0.83261	0.79747	0.946719
ENSG00000170185	USP38	4	144106070	144144983	99	15	240278	-0.83278	0.79751	0.94671
ENSG00000033800	PIAS1	15	68346517	68483096	342	40	240278	-0.83314	0.79762	0.946783
ENSG00000154040	CABYR	18	21718942	21741567	63	19	240278	-0.83336	0.79768	0.946769
ENSG00000171396	KRTAP4-4	17	39315910	39316983	4	2	240278	-0.83338	0.79768	0.946769
ENSG00000204628	GNB2L1	5	180663909	180675096	61	14	240278	-0.83341	0.79769	0.946695
ENSG00000135847	ACBD6	1	180244515	180472089	801	65	240278	-0.83357	0.79774	0.946698
ENSG00000101435	CST9L	20	23545369	23549386	25	3	240278	-0.83365	0.79776	0.946664
ENSG00000183840	GPR39	2	133174147	133404132	763	115	240278	-0.83371	0.79778	0.946631
ENSG00000139714	MORN3	12	122089024	122110537	101	18	240278	-0.83398	0.79785	0.946657
ENSG00000188846	RPL14	3	40498783	40503861	25	10	240278	-0.83484	0.7981	0.946897
ENSG00000212124	TAS2R19	12	11174218	11175219	6	2	240278	-0.83573	0.79835	0.947136
ENSG00000181698	OR5T1	11	56043029	56044146	3	2	240278	-0.83597	0.79841	0.94715
ENSG00000258941	RP11-407N17.3	14	39703106	39820397	318	41	240278	-0.83619	0.79847	0.947165
ENSG00000221978	CCNL2	1	1321091	1334708	31	13	240278	-0.83622	0.79848	0.947119
ENSG00000175105	ZNF654	3	88188254	88193815	16	7	240278	-0.83633	0.79852	0.94711
ENSG00000198682	PAPSS2	10	89419370	89507462	300	54	240278	-0.83648	0.79856	0.9471
ENSG00000172889	EGFL7	9	139553308	139567130	49	16	240278	-0.83655	0.79858	0.947067
ENSG00000139304	PTPRQ	12	80799774	81072802	833	92	240278	-0.83668	0.79861	0.947046
ENSG00000100526	CDKN3	14	54863567	54886936	44	12	240278	-0.83706	0.79872	0.94709
ENSG00000108582	CPD	17	28705923	28797007	155	24	240278	-0.83704	0.79872	0.94709
ENSG00000165660	FAM175B	10	126490354	126525239	74	18	240278	-0.8372	0.79876	0.947052
ENSG00000105707	HPN	19	35531410	35557475	80	18	240278	-0.83723	0.79877	0.947007
ENSG00000117859	OSBPL9	1	52042851	52254889	407	65	240278	-0.83772	0.79891	0.947116
ENSG00000165202	OR1Q1	9	125376948	125378026	5	3	240278	-0.83796	0.79897	0.94713
ENSG00000172236	TPSAB1	16	1290697	1292555	3	2	240278	-0.83812	0.79902	0.947133
ENSG00000148824	MTG1	10	135207598	135234811	158	26	240278	-0.83835	0.79908	0.947147
ENSG00000047457	CP	3	148880197	148939842	194	44	240278	-0.83853	0.79913	0.947149
ENSG00000115275	MOGS	2	74688184	74692537	11	7	240278	-0.83888	0.79923	0.947211
ENSG00000163932	PRKCD	3	53190025	53226733	76	21	240278	-0.83915	0.79931	0.947248
ENSG00000214097	SMCO1	3	196233748	196242237	39	9	240278	-0.83987	0.79951	0.947428
ENSG00000173124	C10orf129	10	96953957	96988685	91	15	240278	-0.84005	0.79956	0.947431
ENSG00000255339	NDUFB8	10	102265385	102289638	41	8	240278	-0.84083	0.79978	0.947634
ENSG00000025708	TYMP	22	50964181	50968485	12	8	240278	-0.8409	0.7998	0.947601
ENSG00000185988	PLK5	19	1524073	1535455	65	13	240278	-0.84121	0.79988	0.947639
ENSG00000053372	MRTO4	1	19578033	19586622	30	6	240278	-0.84123	0.79989	0.947594
ENSG00000256029	RP11-190A12.7	1	159827690	159842843	62	12	240278	-0.8415	0.79996	0.94762
ENSG00000119446	RBM18	9	124999903	125027118	92	18	240278	-0.8419	0.80008	0.947676
ENSG00000154114	TBCEL	11	120894781	120961484	179	28	240278	-0.84189	0.80008	0.947676
ENSG00000144857	BOC	3	112929850	113006303	262	57	240278	-0.84197	0.8001	0.947615
ENSG00000214967	NPIPA7	16	16472912	16487811	2	1	240278	-0.8425	0.80025	0.947735
ENSG00000013441	CLK1	2	201717732	201729422	32	14	240278	-0.84271	0.8003	0.947738
ENSG00000215462	AL136218.1	13	50007495	50020554	33	12	240278	-0.84281	0.80033	0.947716
ENSG00000218891	ZNF579	19	56088899	56092211	8	3	240278	-0.84308	0.80041	0.947754
ENSG00000108515	ENO3	17	4851387	4860426	13	8	240278	-0.84315	0.80043	0.947721
ENSG00000095397	DFNB31	9	117164360	117267730	374	56	240278	-0.84328	0.80046	0.947699
ENSG00000108292	MLLT6	17	36861795	36886056	35	20	240278	-0.84336	0.80049	0.947678
ENSG00000186868	MAPT	17	43971748	44105700	804	12	240278	-0.84344	0.80051	0.947645
ENSG00000164976	KIAA1161	9	34366668	34376851	25	9	240278	-0.84441	0.80078	0.947907
ENSG00000133657	ATP13A3	3	194123401	194219093	337	53	240278	-0.84457	0.80082	0.947898
ENSG00000117501	MROH9	1	170904612	171033906	528	56	240278	-0.84502	0.80095	0.947995
ENSG00000131788	PIAS3	1	145575233	145586546	5	3	240278	-0.84504	0.80096	0.947949
ENSG00000170948	MBD3L1	19	8943074	8954016	25	9	240278	-0.84532	0.80103	0.947975
ENSG00000037897	METTL1	12	58162254	58166576	8	4	240278	-0.84614	0.80126	0.948191
ENSG00000151014	CCRN4L	4	139936943	139966906	67	21	240278	-0.8462	0.80128	0.948157
ENSG00000183741	CBX6	22	39257455	39268319	26	13	240278	-0.84665	0.80141	0.948254
ENSG00000117054	ACADM	1	76190036	76253260	229	29	240278	-0.84738	0.80161	0.948434
ENSG00000269165	AC069547.1	10	52094298	52095876	1	1	240278	-0.84771	0.8017	0.948483
ENSG00000213139	CRYGS	3	186256230	186264491	12	6	240278	-0.84784	0.80174	0.948474
ENSG00000056586	RC3H2	9	125606835	125667620	142	27	240278	-0.84797	0.80177	0.948452
ENSG00000135679	MDM2	12	69201956	69239214	53	16	240278	-0.84848	0.80191	0.948561
ENSG00000145675	PIK3R1	5	67511548	67597649	257	63	240278	-0.84863	0.80196	0.948563
ENSG00000170275	CRTAP	3	33155471	33189265	75	18	240278	-0.84903	0.80207	0.948636
ENSG00000151665	PIGF	2	46808076	46844258	88	19	240278	-0.84909	0.80208	0.948591
ENSG00000122490	PQLC1	18	77662420	77711664	144	29	240278	-0.84938	0.80216	0.948629
ENSG00000096696	DSP	6	7541808	7586950	135	34	240278	-0.84944	0.80218	0.948596
ENSG00000166426	CRABP1	15	78632666	78640572	32	15	240278	-0.84948	0.80219	0.94855
ENSG00000151651	ADAM8	10	135075907	135090372	65	14	240278	-0.84977	0.80227	0.948588
ENSG00000006016	CRLF1	19	18683030	18718551	133	29	240278	-0.85013	0.80237	0.948649
ENSG00000080815	PSEN1	14	73603126	73690399	199	38	240278	-0.85119	0.80267	0.948947
ENSG00000124701	APOBEC2	6	41021043	41032250	37	9	240278	-0.85132	0.8027	0.948926
ENSG00000181778	TMEM252	9	71151496	71155783	8	4	240278	-0.85138	0.80272	0.948892
ENSG00000148158	SNX30	9	115513118	115643951	441	44	240278	-0.85169	0.80281	0.948942
ENSG00000180228	PRKRA	2	179296141	179316239	46	21	240278	-0.85211	0.80292	0.949015
ENSG00000094796	KRT31	17	39549976	39553844	13	7	240278	-0.85215	0.80293	0.948941
ENSG00000187556	NANOS3	19	13972877	13991571	35	16	240278	-0.85215	0.80293	0.948941
ENSG00000154832	CXXC1	18	47808713	47814674	19	6	240278	-0.85227	0.80297	0.948903
ENSG00000143207	RFWD2	1	175913967	176176629	758	68	240278	-0.85254	0.80304	0.948929
ENSG00000197093	GAL3ST4	7	99756867	99766373	22	13	240278	-0.85323	0.80323	0.949097
ENSG00000173113	TRMT112	11	64083932	64085556	4	2	240278	-0.85354	0.80332	0.949146
ENSG00000101247	NDUFAF5	20	13765596	13799067	116	24	240278	-0.85373	0.80337	0.949148
ENSG00000174307	PHLDA3	1	201434620	201438365	11	5	240278	-0.85389	0.80342	0.94915
ENSG00000141401	IMPA2	18	11981024	12030876	248	46	240278	-0.85396	0.80344	0.949117
ENSG00000078487	ZCWPW1	7	99998449	100026615	56	12	240278	-0.8543	0.80353	0.949167
ENSG00000170801	HTRA3	4	8271492	8308838	157	33	240278	-0.85448	0.80358	0.949169
ENSG00000119913	TECTB	10	114043493	114064793	72	25	240278	-0.85484	0.80368	0.94923
ENSG00000181690	PLAG1	8	57073463	57123883	134	26	240278	-0.85504	0.80374	0.949244
ENSG00000110108	TMEM109	11	60681346	60690915	21	9	240278	-0.85525	0.80379	0.949246
ENSG00000135525	MAP7	6	136663875	136871957	501	50	240278	-0.85556	0.80388	0.949295
ENSG00000104442	ARMC1	8	66514694	66546442	154	17	240278	-0.85588	0.80397	0.949345
ENSG00000153060	TEKT5	16	10721358	10788802	510	72	240278	-0.85621	0.80406	0.949394
ENSG00000186971	KRTAP13-4	21	31802572	31803216	6	3	240278	-0.85628	0.80408	0.949361
ENSG00000130723	PRRC2B	9	134269480	134375584	324	43	240278	-0.85692	0.80425	0.949505
ENSG00000136653	RASSF5	1	206680879	206762616	202	46	240278	-0.85709	0.8043	0.949507
ENSG00000161513	FDXR	17	72858619	72869156	37	8	240278	-0.85762	0.80445	0.949627
ENSG00000105486	LIG1	19	48618702	48673860	185	27	240278	-0.85811	0.80458	0.949724
ENSG00000155252	PI4K2A	10	99344131	99436191	291	57	240278	-0.85823	0.80462	0.949714
ENSG00000000419	DPM1	20	49551404	49575092	41	14	240278	-0.85863	0.80473	0.949787
ENSG00000165792	METTL17	14	21457929	21465189	44	19	240278	-0.85882	0.80478	0.949789
ENSG00000134042	MRO	18	48324574	48351772	158	40	240278	-0.859	0.80483	0.949791
ENSG00000272268	DKFZP761K2322	2	6111712	6114374	7	4	240278	-0.85911	0.80486	0.94977
ENSG00000127990	SGCE	7	94214542	94285521	130	22	240278	-0.85939	0.80494	0.949807
ENSG00000109685	WHSC1	4	1873151	1983934	131	61	240278	-0.8598	0.80505	0.949851
ENSG00000139168	ZCRB1	12	42705880	42719920	34	14	240278	-0.85982	0.80505	0.949851
ENSG00000269190	FBXO17	19	39432044	39466550	130	31	240278	-0.85994	0.80509	0.949813
ENSG00000243566	UPK3B	7	76139745	76648340	1579	165	240278	-0.86002	0.80511	0.94978
ENSG00000139985	ADAM21	14	70918874	70926622	36	9	240278	-0.86017	0.80515	0.94977
ENSG00000165953	SERPINA12	14	94953611	94984181	141	42	240278	-0.86019	0.80516	0.949725
ENSG00000177791	MYOZ1	10	75391412	75401515	24	7	240278	-0.86054	0.80525	0.949775
ENSG00000105281	SLC1A5	19	47278140	47291851	40	13	240278	-0.86055	0.80526	0.94973
ENSG00000145819	ARHGAP26	5	142149949	142608576	1079	154	240278	-0.86092	0.80536	0.949791
ENSG00000160062	ZBTB8A	1	33005028	33071540	220	23	240278	-0.86147	0.80551	0.949882
ENSG00000197937	ZNF347	19	53627325	53662328	138	36	240278	-0.86148	0.80551	0.949882
ENSG00000168131	OR2B2	6	27878963	27880174	4	2	240278	-0.86173	0.80558	0.94988
ENSG00000156398	SFXN2	10	104474295	104503249	74	23	240278	-0.86218	0.80571	0.949976
ENSG00000143190	POU2F1	1	167190066	167396582	451	58	240278	-0.8625	0.80579	0.950013
ENSG00000205330	OR6C1	12	55714346	55715408	1	1	240278	-0.86289	0.8059	0.950086
ENSG00000096395	MLN	6	33762450	33771788	47	16	240278	-0.86311	0.80596	0.9501
ENSG00000180210	F2	11	46740730	46761056	70	14	240278	-0.86341	0.80604	0.950138
ENSG00000170075	GPR37L1	1	202091986	202102720	52	19	240278	-0.86367	0.80612	0.950175
ENSG00000136463	TACO1	17	61678231	61685725	7	4	240278	-0.864	0.8062	0.950213
ENSG00000170775	GPR37	7	124386051	124405681	49	11	240278	-0.86405	0.80622	0.950179
ENSG00000157916	RER1	1	2323267	2336883	33	12	240278	-0.8641	0.80623	0.950134
ENSG00000162669	HFM1	1	91726323	91870426	373	48	240278	-0.86411	0.80624	0.950089
ENSG00000099797	TECR	19	14627897	14676792	174	37	240278	-0.86416	0.80625	0.950044
ENSG00000163206	SMCP	1	152850793	152857523	21	4	240278	-0.86436	0.80631	0.950058
ENSG00000222009	BTBD19	1	45274154	45281257	22	9	240278	-0.86442	0.80632	0.950013
ENSG00000103544	C16orf62	16	19566562	19718115	554	77	240278	-0.86466	0.80639	0.950039
ENSG00000164404	GDF9	5	132196873	132202576	19	13	240278	-0.86477	0.80642	0.950017
ENSG00000183876	ARSI	5	149675906	149718870	104	28	240278	-0.86486	0.80644	0.949984
ENSG00000101443	WFDC2	20	44098346	44110172	44	11	240278	-0.86523	0.80654	0.950045
ENSG00000164692	COL1A2	7	94023873	94060544	79	26	240278	-0.86532	0.80657	0.950023
ENSG00000102466	FGF14	13	102372134	103054124	1993	240	240278	-0.86551	0.80662	0.949997
ENSG00000127328	RAB3IP	12	70132461	70216984	237	38	240278	-0.8655	0.80662	0.949997
ENSG00000061337	LZTS1	8	20103676	20161474	216	62	240278	-0.86576	0.80669	0.949994
ENSG00000198728	LDB1	10	103867317	103880210	27	13	240278	-0.86645	0.80688	0.950161
ENSG00000173660	UQCRH	1	46769303	46782448	25	13	240278	-0.86659	0.80692	0.950152
ENSG00000100146	SOX10	22	38366693	38383429	8	5	240278	-0.86664	0.80693	0.950107
ENSG00000096063	SRPK1	6	35800743	35889119	260	21	240278	-0.86685	0.80699	0.950092
ENSG00000183688	FAM101B	17	289769	295730	23	10	240278	-0.86684	0.80699	0.950092
ENSG00000064201	TSPAN32	11	2323227	2339430	74	14	240278	-0.86715	0.80707	0.950101
ENSG00000183303	OR5P2	11	7817452	7818520	11	1	240278	-0.86764	0.8072	0.950197
ENSG00000196449	YRDC	1	38268616	38273857	12	5	240278	-0.86786	0.80726	0.950211
ENSG00000258223	PRSS58	7	141951963	141957878	27	8	240278	-0.86843	0.80742	0.950343
ENSG00000114805	PLCH1	3	155093369	155462856	1357	103	240278	-0.86875	0.80751	0.950392
ENSG00000166822	TMEM170A	16	75476952	75499395	114	18	240278	-0.86881	0.80752	0.950347
ENSG00000138764	CCNG2	4	78078304	78354542	1709	52	240278	-0.86901	0.80758	0.950332
ENSG00000262484	CCER2	19	39399620	39402798	10	4	240278	-0.86902	0.80758	0.950332
ENSG00000179021	C3orf38	3	88198893	88217879	53	8	240278	-0.86904	0.80759	0.950259
ENSG00000253309	SERPINE3	13	51909909	51938871	98	20	240278	-0.86908	0.8076	0.950214
ENSG00000215455	KRTAP10-1	21	45958864	45960078	8	4	240278	-0.86971	0.80777	0.950357
ENSG00000055813	CCDC85A	2	56411258	56613308	683	119	240278	-0.86995	0.80783	0.950371
ENSG00000110318	KIAA1377	11	101785746	101871789	252	38	240278	-0.87004	0.80786	0.95035
ENSG00000078804	TP53INP2	20	33292094	33301243	16	8	240278	-0.8702	0.80791	0.950352
ENSG00000010322	NISCH	3	52489134	52527087	108	20	240278	-0.87077	0.80806	0.950472
ENSG00000123545	NDUFAF4	6	97337189	97345757	28	12	240278	-0.87084	0.80808	0.950438
ENSG00000268882	AL360181.1	10	135192720	135193102	1	1	240278	-0.87092	0.8081	0.950405
ENSG00000169951	ZNF764	16	30565085	30569819	9	6	240278	-0.87149	0.80826	0.950537
ENSG00000255472	RP11-998D10.1	14	21500977	21502054	7	3	240278	-0.87159	0.80828	0.950503
ENSG00000226887	ERVMER34-1	4	53588785	53617807	72	12	240278	-0.87176	0.80833	0.950505
ENSG00000164040	PGRMC2	4	129190397	129209984	40	14	240278	-0.87181	0.80835	0.950472
ENSG00000258572	RP11-1070N10.3	14	95982473	95984248	8	3	240278	-0.87188	0.80836	0.950427
ENSG00000089876	DHX32	10	127524906	127585005	89	21	240278	-0.872	0.8084	0.950418
ENSG00000168582	CRYGA	2	209025464	209028300	17	7	240278	-0.87213	0.80843	0.950396
ENSG00000122786	CALD1	7	134429003	134655479	682	114	240278	-0.87235	0.80849	0.95041
ENSG00000206150	RNASE13	14	21500979	21502944	11	5	240278	-0.87249	0.80853	0.9504
ENSG00000198018	ENTPD7	10	101419263	101465997	105	20	240278	-0.87276	0.8086	0.950426
ENSG00000144550	CPNE9	3	9745491	9771592	59	34	240278	-0.8731	0.80869	0.950475
ENSG00000258728	GALT	9	34646642	34657110	21	8	240278	-0.87313	0.8087	0.95043
ENSG00000126838	PZP	12	9301436	9360966	137	26	240278	-0.87321	0.80873	0.950408
ENSG00000189241	TSPYL1	6	116597741	116601066	8	4	240278	-0.87397	0.80893	0.950587
ENSG00000074201	CLNS1A	11	77225981	77348850	301	34	240278	-0.87454	0.80909	0.950718
ENSG00000175073	VCPIP1	8	67540722	67579452	72	13	240278	-0.87515	0.80925	0.950849
ENSG00000116690	PRG4	1	186265405	186283694	34	11	240278	-0.87522	0.80927	0.950788
ENSG00000178397	FAM220A	7	6369040	6388612	100	29	240278	-0.8752	0.80927	0.950788
ENSG00000224877	C17orf89	17	79213039	79215081	9	6	240278	-0.87524	0.80928	0.950715
ENSG00000151623	NR3C2	4	148999913	149365850	1113	151	240278	-0.87537	0.80932	0.950705
ENSG00000171505	OR1N1	9	125288637	125289572	5	3	240278	-0.87554	0.80936	0.950695
ENSG00000176771	NCKAP5	2	133429374	134326034	2516	321	240278	-0.87563	0.80938	0.950662
ENSG00000197747	S100A10	1	151955391	151966866	23	8	240278	-0.87584	0.80944	0.950676
ENSG00000168259	DNAJC7	17	40128451	40173394	83	22	240278	-0.87603	0.80949	0.950678
ENSG00000160472	TMEM190	19	55888204	55889612	6	3	240278	-0.87609	0.80951	0.950645
ENSG00000180053	NKX2-6	8	23559964	23564111	14	4	240278	-0.87612	0.80952	0.9506
ENSG00000111667	USP5	12	6961292	6975796	11	5	240278	-0.87631	0.80957	0.950602
ENSG00000132000	PODNL1	19	14042000	14064204	42	16	240278	-0.8772	0.80981	0.950827
ENSG00000136999	NOV	8	120428546	120436593	35	5	240278	-0.87742	0.80987	0.950841
ENSG00000170382	LRRN2	1	204586298	204654861	238	53	240278	-0.87864	0.8102	0.951172
ENSG00000117090	SLAMF1	1	160577890	160617085	104	34	240278	-0.87887	0.81026	0.951185
ENSG00000077232	DNAJC10	2	183580999	183659191	150	45	240278	-0.87915	0.81034	0.951223
ENSG00000105520	DKFZP761J1410	19	11466062	11476374	22	13	240278	-0.88007	0.81059	0.951459
ENSG00000068001	HYAL2	3	50355221	50360337	5	3	240278	-0.88015	0.81061	0.951426
ENSG00000102879	CORO1A	16	30194148	30200397	11	7	240278	-0.88047	0.8107	0.951475
ENSG00000130165	ELOF1	19	11661962	11670051	22	7	240278	-0.88057	0.81072	0.951442
ENSG00000154856	APCDD1	18	10454625	10489945	102	34	240278	-0.88057	0.81073	0.951397
ENSG00000178206	CYP4F31P	2	132044330	132050127	16	5	240278	-0.88063	0.81074	0.951352
ENSG00000124155	PIGT	20	44044717	44054884	21	12	240278	-0.88071	0.81076	0.951319
ENSG00000258804	RP11-322L20.1	14	87372122	87389099	57	8	240278	-0.88094	0.81082	0.951333
ENSG00000109458	GAB1	4	144257915	144395721	342	61	240278	-0.88118	0.81089	0.951358
ENSG00000254979	RP11-872D17.8	11	57154838	57191532	79	33	240278	-0.88122	0.8109	0.951313
ENSG00000147654	EBAG9	8	110551940	110578225	53	21	240278	-0.88125	0.81091	0.951268
ENSG00000125730	C3	19	6677715	6730573	167	38	240278	-0.88146	0.81097	0.951282
ENSG00000182352	C17orf77	17	72580818	72590348	30	11	240278	-0.88171	0.81103	0.951296
ENSG00000135926	TMBIM1	2	219138915	219157309	52	8	240278	-0.88179	0.81106	0.951274
ENSG00000212999	AC117834.1	8	93895865	93898013	3	2	240278	-0.88184	0.81107	0.951229
ENSG00000108296	CWC25	17	36956687	36981734	69	15	240278	-0.88195	0.8111	0.951208
ENSG00000165556	CDX2	13	28536274	28545276	21	6	240278	-0.88245	0.81123	0.951304
ENSG00000149133	OR5F1	11	55761157	55762101	10	5	240278	-0.88256	0.81126	0.951282
ENSG00000080189	SLC35C2	20	44978167	44993043	26	13	240278	-0.88269	0.8113	0.951273
ENSG00000188425	NANOS2	19	46416475	46418036	4	2	240278	-0.88294	0.81136	0.951286
ENSG00000185808	PIGP	21	38431470	38445470	52	20	240278	-0.88295	0.81137	0.951241
ENSG00000267496	FAM215A	17	41994576	41995326	5	1	240278	-0.88333	0.81147	0.951302
ENSG00000152234	ATP5A1	18	43664110	43684300	95	13	240278	-0.88336	0.81148	0.951257
ENSG00000010818	HIVEP2	6	143072604	143266338	452	94	240278	-0.8835	0.81152	0.951247
ENSG00000007080	CCDC124	19	18043825	18054800	39	12	240278	-0.88361	0.81155	0.951226
ENSG00000157741	UBN2	7	138915102	138992982	179	38	240278	-0.88398	0.81165	0.951258
ENSG00000170486	KRT72	12	52979373	52995322	66	14	240278	-0.88401	0.81165	0.951258
ENSG00000188596	C12orf55	12	96883349	97269333	1366	110	240278	-0.8841	0.81168	0.951209
ENSG00000111049	MYF5	12	81110691	81113452	7	4	240278	-0.88416	0.8117	0.951175
ENSG00000123472	ATPAF1	1	47098409	47139539	101	17	240278	-0.88449	0.81178	0.951213
ENSG00000254536	RP11-108K14.8	10	135204338	135233999	166	29	240278	-0.88461	0.81182	0.951203
ENSG00000158062	UBXN11	1	26607819	26644854	132	17	240278	-0.88475	0.81185	0.951182
ENSG00000064012	CASP8	2	202098166	202152434	178	42	240278	-0.88519	0.81197	0.951266
ENSG00000104731	KLHDC4	16	87730091	87799598	423	55	240278	-0.88551	0.81206	0.951314
ENSG00000130038	EFCAB4B	12	3715799	3873985	612	104	240278	-0.88575	0.81212	0.951328
ENSG00000162621	LRRC53	1	74935562	74978298	64	12	240278	-0.88584	0.81215	0.951307
ENSG00000166317	SYNPO2L	10	75404639	75423561	54	9	240278	-0.88615	0.81223	0.951344
ENSG00000134760	DSG1	18	28898052	28936992	159	16	240278	-0.88621	0.81225	0.951254
ENSG00000164306	PRIMPOL	4	185570767	185616117	237	23	240278	-0.88621	0.81225	0.951254
ENSG00000261221	ZNF865	19	56116771	56128635	22	11	240278	-0.88622	0.81225	0.951254
ENSG00000169967	MAP3K2	2	128056306	128146041	282	38	240278	-0.88629	0.81227	0.951165
ENSG00000141437	SLC25A52	18	29339525	29340843	4	2	240278	-0.88648	0.81232	0.951167
ENSG00000175595	ERCC4	16	14014014	14046202	90	15	240278	-0.88655	0.81234	0.951133
ENSG00000166578	IQCD	12	113633246	113658899	59	12	240278	-0.8867	0.81238	0.951124
ENSG00000196187	TMEM63A	1	226033237	226070069	100	20	240278	-0.8868	0.81241	0.951102
ENSG00000177707	PVRL3	3	110788918	110994410	601	92	240278	-0.88684	0.81242	0.951058
ENSG00000185730	ZNF696	8	144371846	144380231	31	5	240278	-0.88696	0.81245	0.951036
ENSG00000115297	TLX2	2	74740590	74744274	4	2	240278	-0.88705	0.81247	0.951003
ENSG00000187416	LHFPL3	7	103969104	104549001	2159	244	240278	-0.88744	0.81258	0.951075
ENSG00000114455	HHLA2	3	108015376	108097132	324	39	240278	-0.88821	0.81279	0.951265
ENSG00000180914	OXTR	3	8792094	8811314	73	26	240278	-0.88828	0.8128	0.95122
ENSG00000156466	GDF6	8	97154562	97173020	40	17	240278	-0.88857	0.81288	0.951257
ENSG00000177673	C2orf57	2	232457575	232458994	8	4	240278	-0.8892	0.81305	0.951399
ENSG00000188674	C2orf80	2	209030067	209054797	109	25	240278	-0.88924	0.81306	0.951355
ENSG00000008323	PLEKHG6	12	6419602	6437672	45	12	240278	-0.88945	0.81312	0.951368
ENSG00000139998	RAB15	14	65412532	65439494	96	27	240278	-0.88996	0.81326	0.951476
ENSG00000038532	CLEC16A	16	11038345	11276046	813	85	240278	-0.89006	0.81328	0.951442
ENSG00000104894	CD37	19	49838428	49846592	21	5	240278	-0.89015	0.81331	0.951421
ENSG00000196228	SULT1C3	2	108863651	108881807	67	18	240278	-0.8909	0.81351	0.951599
ENSG00000138161	CUZD1	10	124591665	124639146	76	35	240278	-0.89107	0.81355	0.951589
ENSG00000183508	FAM46C	1	118148556	118170994	69	13	240278	-0.89124	0.8136	0.951591
ENSG00000171603	CLSTN1	1	9789084	9884584	337	25	240278	-0.89199	0.8138	0.951768
ENSG00000133328	HRASLS2	11	63320242	63330855	15	9	240278	-0.89217	0.81385	0.95177
ENSG00000171815	PCDHB1	5	140430979	140433512	4	2	240278	-0.89223	0.81387	0.951737
ENSG00000176904	OR51H1P	11	4880886	4881794	2	1	240278	-0.89288	0.81404	0.951879
ENSG00000149435	GGTLC1	20	23965690	23969416	27	11	240278	-0.89354	0.81422	0.952033
ENSG00000163273	NPPC	2	232786530	232791113	6	4	240278	-0.89358	0.81423	0.951989
ENSG00000151062	CACNA2D4	12	1901123	2028002	499	92	240278	-0.89364	0.81424	0.951944
ENSG00000117592	PRDX6	1	173446405	173457946	15	8	240278	-0.89372	0.81426	0.951911
ENSG00000175197	DDIT3	12	57910371	57914300	4	2	240278	-0.89374	0.81427	0.951866
ENSG00000132646	PCNA	20	5095599	5107272	10	4	240278	-0.89389	0.81431	0.951856
ENSG00000047578	KIAA0556	16	27561454	27791690	356	49	240278	-0.89403	0.81435	0.951846
ENSG00000116785	CFHR3	1	196743925	196763203	10	6	240278	-0.89412	0.81437	0.951813
ENSG00000260342	RP11-1035H13.3	16	18799385	18812841	40	11	240278	-0.89441	0.81445	0.95185
ENSG00000128699	ORMDL1	2	190635049	190649097	31	9	240278	-0.89445	0.81446	0.951806
ENSG00000256566	RP4-734P14.4	20	2447858	2489553	92	23	240278	-0.89455	0.81449	0.951784
ENSG00000174842	GLMN	1	92711959	92764544	100	20	240278	-0.8947	0.81453	0.951775
ENSG00000128016	ZFP36	19	39897453	39900052	4	2	240278	-0.89502	0.81461	0.951783
ENSG00000152223	EPG5	18	43427574	43547240	371	47	240278	-0.89501	0.81461	0.951783
ENSG00000186198	SLC51B	15	65337708	65345734	24	8	240278	-0.89527	0.81468	0.95178
ENSG00000113763	UNC5A	5	176237478	176307897	177	51	240278	-0.89544	0.81473	0.951754
ENSG00000197859	ADAMTSL2	9	136397286	136440641	141	21	240278	-0.89547	0.81473	0.951754
ENSG00000160223	ICOSLG	21	45642874	45660849	90	24	240278	-0.89561	0.81477	0.951716
ENSG00000183153	GJD3	17	38517235	38520067	8	3	240278	-0.89578	0.81481	0.951707
ENSG00000103175	WFDC1	16	84328252	84363450	223	69	240278	-0.89592	0.81485	0.951697
ENSG00000242866	STRC	15	43891596	44010458	207	27	240278	-0.89789	0.81538	0.952259
ENSG00000130529	TRPM4	19	49660998	49715093	250	40	240278	-0.89801	0.81541	0.952238
ENSG00000235931	C10orf40	10	61715188	61720671	26	8	240278	-0.8981	0.81543	0.952205
ENSG00000164325	TMEM174	5	72469022	72470970	2	1	240278	-0.89814	0.81545	0.952172
ENSG00000142273	CBLC	19	45281126	45303891	83	24	240278	-0.89834	0.8155	0.952174
ENSG00000186431	FCAR	19	55385704	55401838	149	27	240278	-0.89852	0.81555	0.952176
ENSG00000198435	NRARP	9	140194083	140196703	5	3	240278	-0.89861	0.81557	0.952143
ENSG00000128886	ELL3	15	44064798	44069741	8	5	240278	-0.89876	0.81561	0.952133
ENSG00000181790	BAI1	8	143530791	143626370	279	71	240278	-0.89948	0.8158	0.952298
ENSG00000006712	PAF1	19	39876492	39881835	11	6	240278	-0.89967	0.81585	0.9523
ENSG00000165702	GFI1B	9	135820932	135867083	185	60	240278	-0.89978	0.81588	0.952279
ENSG00000159399	HK2	2	75061108	75120486	169	48	240278	-0.89998	0.81594	0.952293
ENSG00000171243	SOSTDC1	7	16501106	16570205	311	54	240278	-0.90035	0.81603	0.952341
ENSG00000197586	ENTPD6	20	25176329	25207365	97	22	240278	-0.90054	0.81608	0.952343
ENSG00000125482	TTF1	9	135251008	135282209	61	26	240278	-0.90057	0.81609	0.952298
ENSG00000167632	TRAPPC9	8	140742586	141468678	2685	295	240278	-0.90108	0.81623	0.952405
ENSG00000167842	MIS12	17	5389605	5394134	19	6	240278	-0.90168	0.81639	0.952536
ENSG00000118402	ELOVL4	6	80624529	80657297	99	21	240278	-0.90178	0.81641	0.952474
ENSG00000156873	PHKG2	16	30759591	30772490	15	11	240278	-0.90177	0.81641	0.952474
ENSG00000232237	ASCL5	1	201083081	201096312	37	11	240278	-0.90194	0.81645	0.952436
ENSG00000159516	SPRR2G	1	153122058	153123345	5	2	240278	-0.90201	0.81647	0.952403
ENSG00000161574	CCL15-CCL14	17	34310692	34328660	84	16	240278	-0.90291	0.81671	0.952627
ENSG00000164542	KIAA0895	7	36363830	36429734	157	33	240278	-0.90311	0.81677	0.95264
ENSG00000040487	PQLC2	1	19638820	19655794	71	16	240278	-0.90395	0.81699	0.952784
ENSG00000187838	TMEM256-PLSCR3	17	7293046	7307416	41	11	240278	-0.90397	0.81699	0.952784
ENSG00000262481	C17orf61-PLSCR3	17	7293053	7307416	41	11	240278	-0.90397	0.81699	0.952784
ENSG00000132139	GAS2L2	17	34071530	34079897	23	6	240278	-0.90446	0.81712	0.952823
ENSG00000176925	OR51F2	11	4842551	4843686	4	2	240278	-0.90659	0.81769	0.953431
ENSG00000185594	SPATA8	15	97326619	97328845	7	4	240278	-0.90678	0.81774	0.953433
ENSG00000267937	AP001421.1	21	38888740	38888973	1	1	240278	-0.90701	0.8178	0.953447
ENSG00000249967	PI4K2A	10	99344131	99433667	286	57	240278	-0.90718	0.81784	0.953437
ENSG00000099910	KLHL22	22	20783528	20850170	125	24	240278	-0.90719	0.81785	0.953392
ENSG00000172020	GAP43	3	115342171	115440337	244	72	240278	-0.90818	0.81811	0.953639
ENSG00000124496	TRERF1	6	42192669	42419789	618	104	240278	-0.90875	0.81826	0.953757
ENSG00000116141	MARK1	1	220701568	220837803	323	37	240278	-0.90939	0.81843	0.953899
ENSG00000004766	CCDC132	7	92861653	92988338	243	47	240278	-0.90982	0.81854	0.953971
ENSG00000151553	FAM160B1	10	116581503	116659591	238	29	240278	-0.9103	0.81867	0.954066
ENSG00000188162	OTOG	11	17568920	17668697	254	54	240278	-0.91042	0.8187	0.954044
ENSG00000097096	SYDE2	1	85622556	85666729	151	24	240278	-0.91071	0.81878	0.954081
ENSG00000133687	TMTC1	12	29653773	29937692	1178	163	240278	-0.9108	0.8188	0.954048
ENSG00000105929	ATP6V0A4	7	138391040	138484305	379	90	240278	-0.91107	0.81887	0.954073
ENSG00000161381	PLXDC1	17	37219556	37310647	344	67	240278	-0.9111	0.81888	0.954028
ENSG00000088812	ATRN	20	3451687	3631769	394	56	240278	-0.9114	0.81896	0.954065
ENSG00000188694	KRTAP24-1	21	31653629	31655276	6	3	240278	-0.91148	0.81898	0.954032
ENSG00000144320	KIAA1715	2	176788620	176867567	229	43	240278	-0.91159	0.81901	0.954011
ENSG00000119689	DLST	14	75348594	75370448	67	18	240278	-0.91238	0.81922	0.954171
ENSG00000130528	HRC	19	49654455	49658681	17	9	240278	-0.9124	0.81922	0.954171
ENSG00000223572	CKMT1A	15	43985084	43991420	7	3	240278	-0.91255	0.81926	0.954133
ENSG00000204788	CR769776.1	9	69377902	69380597	1	1	240278	-0.9127	0.8193	0.954123
ENSG00000214114	MYCBP	1	39328636	39347289	68	18	240278	-0.91274	0.81931	0.954078
ENSG00000163743	RCHY1	4	76404247	76439974	96	23	240278	-0.91299	0.81938	0.954103
ENSG00000242802	AP5Z1	7	4815253	4833943	114	21	240278	-0.9132	0.81943	0.954105
ENSG00000267873	AC121757.1	12	52709128	52709790	2	1	240278	-0.91331	0.81946	0.954083
ENSG00000162643	WDR63	1	85464830	85598821	355	61	240278	-0.91344	0.81949	0.954062
ENSG00000128422	KRT17	17	39775689	39781094	9	5	240278	-0.91361	0.81954	0.954064
ENSG00000101605	MYOM1	18	3066805	3220106	669	125	240278	-0.91385	0.8196	0.954077
ENSG00000137486	ARRB1	11	74975226	75062873	184	70	240278	-0.91396	0.81963	0.954056
ENSG00000242028	HYPK	15	44088340	44095241	9	6	240278	-0.91425	0.81971	0.954093
ENSG00000149328	GLB1L2	11	134201768	134248235	174	59	240278	-0.91504	0.81992	0.954281
ENSG00000197263	OR8D2	11	124189134	124190184	5	2	240278	-0.91513	0.81994	0.954248
ENSG00000254806	SYS1-DBNDD2	20	43991840	44039250	116	15	240278	-0.91517	0.81995	0.954203
ENSG00000188761	BCL2L15	1	114420790	114430169	33	13	240278	-0.91542	0.82001	0.954188
ENSG00000189433	GJB4	1	35225342	35229325	18	11	240278	-0.91541	0.82001	0.954188
ENSG00000197826	C4orf22	4	81256874	81884910	2399	100	240278	-0.9156	0.82006	0.954162
ENSG00000176890	TYMS	18	657604	673578	54	8	240278	-0.91579	0.82011	0.954164
ENSG00000187676	B3GALTL	13	31774073	31906413	332	55	240278	-0.91601	0.82017	0.954177
ENSG00000107951	MTPAP	10	30598730	30663377	218	35	240278	-0.91657	0.82032	0.954295
ENSG00000254553	RP1-27O5.3	1	32930658	33066393	393	32	240278	-0.9168	0.82038	0.954309
ENSG00000117984	CTSD	11	1773982	1785222	40	11	240278	-0.91702	0.82043	0.954311
ENSG00000128656	CHN1	2	175664091	175870097	371	56	240278	-0.91717	0.82047	0.954301
ENSG00000135346	CGA	6	87795216	87804824	28	8	240278	-0.91729	0.82051	0.954263
ENSG00000147647	DPYS	8	105342552	105479281	516	90	240278	-0.91733	0.82051	0.954263
ENSG00000151948	GLT1D1	12	129337972	129469509	498	112	240278	-0.91733	0.82052	0.95419
ENSG00000213995	CARKD	13	111267881	111292340	147	22	240278	-0.9174	0.82053	0.954145
ENSG00000198858	R3HDM4	19	896503	913240	64	23	240278	-0.91745	0.82055	0.954112
ENSG00000055208	TAB2	6	149539777	149732749	620	86	240278	-0.91768	0.82061	0.954126
ENSG00000156256	USP16	21	30396950	30426809	53	19	240278	-0.91774	0.82062	0.954081
ENSG00000271723	MROH7-TTC4	1	55107459	55207981	361	51	240278	-0.91853	0.82083	0.954269
ENSG00000011451	WIZ	19	15532319	15560762	29	16	240278	-0.9186	0.82085	0.954236
ENSG00000087470	DNM1L	12	32832134	32898486	370	18	240278	-0.9187	0.82087	0.954203
ENSG00000177464	GPR4	19	46093022	46105466	30	10	240278	-0.91875	0.82089	0.95417
ENSG00000117153	KLHL12	1	202860228	202897764	100	13	240278	-0.91918	0.821	0.954241
ENSG00000111640	GAPDH	12	6643093	6647537	6	2	240278	-0.91959	0.82111	0.954313
ENSG00000186026	ZNF284	19	44576297	44593766	81	19	240278	-0.91977	0.82115	0.954303
ENSG00000125775	SDCBP2	20	1290619	1309883	73	32	240278	-0.91985	0.82118	0.954281
ENSG00000135472	FAIM2	12	50260679	50298000	123	37	240278	-0.92043	0.82133	0.9544
ENSG00000196876	SCN8A	12	51984050	52206648	411	73	240278	-0.92096	0.82146	0.954494
ENSG00000132153	DHX30	3	47844399	47891685	63	19	240278	-0.92131	0.82156	0.954526
ENSG00000137693	YAP1	11	101981192	102104154	285	48	240278	-0.92131	0.82156	0.954526
ENSG00000175376	EIF1AD	11	65764016	65769647	19	4	240278	-0.92155	0.82162	0.954511
ENSG00000129460	NGDN	14	23938897	23979071	91	23	240278	-0.92161	0.82163	0.954467
ENSG00000268400	CTD-3214H19.4	19	7694682	7707934	49	13	240278	-0.92177	0.82168	0.954468
ENSG00000159263	SIM2	21	38071433	38122218	174	70	240278	-0.92198	0.82173	0.95447
ENSG00000268714	CTD-2287O16.3	5	115358088	115394625	211	38	240278	-0.92201	0.82174	0.954426
ENSG00000198848	CES1	16	55836763	55867249	114	21	240278	-0.92243	0.82185	0.954469
ENSG00000253117	OC90	8	133036467	133071627	165	29	240278	-0.92246	0.82185	0.954469
ENSG00000110583	NAA40	11	63706431	63724800	56	15	240278	-0.92256	0.82188	0.954419
ENSG00000165832	TRUB1	10	116697952	116737430	113	22	240278	-0.92295	0.82198	0.954479
ENSG00000161133	USP41	22	20704868	20745048	95	39	240278	-0.92453	0.8224	0.954911
ENSG00000144840	RABL3	3	120405528	120461840	141	30	240278	-0.92466	0.82243	0.954889
ENSG00000137434	C6orf52	6	10671651	10695030	46	11	240278	-0.92477	0.82246	0.954868
ENSG00000141161	UNC45B	17	33474836	33516364	117	25	240278	-0.92504	0.82253	0.954865
ENSG00000235478	AC006946.15	22	17602476	17612994	41	16	240278	-0.92504	0.82253	0.954865
ENSG00000135437	RDH5	12	56114151	56118489	11	5	240278	-0.92587	0.82274	0.955024
ENSG00000120471	TP53AIP1	11	128804626	128813040	39	16	240278	-0.92694	0.82302	0.955265
ENSG00000219200	RNASEK	17	6915736	6917851	3	2	240278	-0.92693	0.82302	0.955265
ENSG00000189159	HN1	17	73131343	73164376	83	21	240278	-0.92717	0.82308	0.95525
ENSG00000171759	PAH	12	103230663	103352188	433	56	240278	-0.92734	0.82312	0.95524
ENSG00000134909	ARHGAP32	11	128834955	129149219	814	93	240278	-0.92745	0.82315	0.955219
ENSG00000147416	ATP6V1B2	8	20054878	20084330	79	24	240278	-0.92806	0.82331	0.955348
ENSG00000213085	CCDC19	1	159842154	159869953	83	19	240278	-0.92822	0.82335	0.955338
ENSG00000120438	TCP1	6	160199530	160210781	43	11	240278	-0.92859	0.82345	0.955398
ENSG00000162620	LRRIQ3	1	74491699	74663871	312	44	240278	-0.92911	0.82358	0.955492
ENSG00000130695	CEP85	1	26560691	26605299	126	17	240278	-0.92957	0.8237	0.955575
ENSG00000104499	GML	8	143915663	143997922	398	33	240278	-0.92963	0.82372	0.955542
ENSG00000119707	RBM25	14	73525144	73588122	169	37	240278	-0.92984	0.82377	0.955544
ENSG00000269048	Z98049.1	6	166945369	166947709	4	2	240278	-0.92985	0.82378	0.955499
ENSG00000213185	FAM24B	10	124608594	124639157	47	22	240278	-0.93005	0.82383	0.955501
ENSG00000198730	CTR9	11	10772534	10801290	71	23	240278	-0.93029	0.82389	0.955515
ENSG00000103569	AQP9	15	58430368	58478110	196	44	240278	-0.93058	0.82396	0.955539
ENSG00000160213	CSTB	21	45192393	45196326	12	6	240278	-0.93197	0.82432	0.955901
ENSG00000167508	MVD	16	88718343	88729569	44	20	240278	-0.93205	0.82434	0.955868
ENSG00000016602	CLCA4	1	87012761	87046437	78	22	240278	-0.9322	0.82438	0.955858
ENSG00000182606	TRAK1	3	42055294	42267381	713	97	240278	-0.93223	0.82439	0.955813
ENSG00000114902	SPCS1	3	52738971	52742182	5	3	240278	-0.93309	0.82461	0.956012
ENSG00000074803	SLC12A1	15	48483861	48596275	182	29	240278	-0.93317	0.82463	0.955979
ENSG00000170144	HNRNPA3	2	178077291	178088686	14	8	240278	-0.93324	0.82465	0.955946
ENSG00000253710	ALG11	13	52586534	52603800	35	14	240278	-0.93328	0.82466	0.955901
ENSG00000085231	TAF9	5	68646811	68665840	32	14	240278	-0.93375	0.82478	0.955956
ENSG00000121879	PIK3CA	3	178865902	178957881	307	43	240278	-0.93375	0.82478	0.955956
ENSG00000029725	RABEP1	17	5185558	5289129	441	59	240278	-0.93406	0.82486	0.955964
ENSG00000146143	PRIM2	6	57179603	57513375	839	99	240278	-0.93455	0.82499	0.956059
ENSG00000186188	FFAR4	10	95326422	95364237	151	30	240278	-0.93502	0.82511	0.956141
ENSG00000254535	PABPC4L	4	135117488	135122903	16	4	240278	-0.93518	0.82515	0.956132
ENSG00000108349	CASC3	17	38296571	38328436	74	15	240278	-0.93545	0.82522	0.956156
ENSG00000086504	MRPL28	16	417384	420527	20	8	240278	-0.93597	0.82536	0.956234
ENSG00000162878	PKDCC	2	42275160	42285668	36	8	240278	-0.93601	0.82536	0.956234
ENSG00000137573	SULF1	8	70378859	70573150	587	150	240278	-0.93651	0.82549	0.956301
ENSG00000140009	ESR2	14	64550950	64804830	718	122	240278	-0.93697	0.82561	0.956383
ENSG00000064601	CTSA	20	44518783	44527459	21	10	240278	-0.93726	0.82569	0.95642
ENSG00000167792	NDUFV1	11	67374323	67380006	7	4	240278	-0.93761	0.82578	0.956468
ENSG00000183888	C1orf64	1	16330731	16335302	12	6	240278	-0.93793	0.82586	0.956504
ENSG00000180697	C3orf22	3	126245842	126277808	175	33	240278	-0.93796	0.82587	0.95646
ENSG00000121377	TAS2R7	12	10954131	10955226	2	1	240278	-0.93811	0.82591	0.956422
ENSG00000155886	SLC24A2	9	19507450	19786926	948	145	240278	-0.93814	0.82591	0.956422
ENSG00000137203	TFAP2A	6	10393419	10419892	37	14	240278	-0.93903	0.82614	0.956604
ENSG00000213465	ARL2	11	64781585	64789656	24	8	240278	-0.93989	0.82636	0.956802
ENSG00000121579	NAA50	3	113435307	113465147	53	15	240278	-0.94055	0.82653	0.956943
ENSG00000198758	EPS8L3	1	110292702	110306649	36	18	240278	-0.94059	0.82654	0.956898
ENSG00000127472	PLA2G5	1	20354672	20417683	157	31	240278	-0.94067	0.82656	0.956865
ENSG00000108788	MLX	17	40719086	40725257	8	4	240278	-0.94069	0.82657	0.956792
ENSG00000163634	THOC7	3	63819546	63849579	75	25	240278	-0.94068	0.82657	0.956792
ENSG00000197497	ZNF665	19	53662466	53696639	160	26	240278	-0.94076	0.82659	0.956731
ENSG00000255423	EBLN2	3	73110810	73112488	8	3	240278	-0.94088	0.82662	0.95671
ENSG00000253148	RGS21	1	192286122	192336415	120	24	240278	-0.941	0.82665	0.956688
ENSG00000197714	ZNF460	19	57791419	57804937	53	11	240278	-0.94169	0.82682	0.956829
ENSG00000101327	PDYN	20	1959403	1974732	40	14	240278	-0.94183	0.82686	0.956819
ENSG00000167216	KATNAL2	18	44497455	44627658	445	53	240278	-0.94189	0.82688	0.956786
ENSG00000174837	EMR1	19	6887577	6940470	278	41	240278	-0.94193	0.82689	0.956741
ENSG00000111530	CAND1	12	67663061	67713731	127	25	240278	-0.94302	0.82716	0.956997
ENSG00000206474	OR10C1	6	29407083	29408731	18	6	240278	-0.94396	0.82741	0.95723
ENSG00000128591	FLNC	7	128470431	128499328	110	26	240278	-0.94401	0.82742	0.957186
ENSG00000129195	FAM64A	17	6347735	6354789	29	11	240278	-0.94433	0.8275	0.957222
ENSG00000154518	ATP5G3	2	176040986	176049335	26	7	240278	-0.94438	0.82751	0.957177
ENSG00000074966	TXK	4	48068410	48136273	208	40	240278	-0.94444	0.82753	0.957144
ENSG00000146729	GBAS	7	56019486	56067874	188	39	240278	-0.94471	0.8276	0.957169
ENSG00000239605	C2orf61	2	47272677	47382517	561	97	240278	-0.94507	0.82769	0.957217
ENSG00000107105	ELAVL2	9	23690102	23826335	508	86	240278	-0.94559	0.82782	0.957311
ENSG00000186973	FAM183A	1	43610824	43622067	53	15	240278	-0.94583	0.82788	0.957324
ENSG00000170989	S1PR1	1	101702444	101707074	13	7	240278	-0.94614	0.82796	0.957361
ENSG00000160633	SAFB	19	5623046	5668489	97	23	240278	-0.94644	0.82804	0.957397
ENSG00000177301	KCNA2	1	111136202	111174096	120	23	240278	-0.94682	0.82814	0.957456
ENSG00000102886	GDPD3	16	30116131	30125177	27	13	240278	-0.94696	0.82817	0.957435
ENSG00000055332	EIF2AK2	2	37326353	37384208	219	29	240278	-0.94722	0.82824	0.95746
ENSG00000115317	HTRA2	2	74756504	74760472	6	4	240278	-0.94763	0.82834	0.957519
ENSG00000075240	GRAMD4	22	46971909	47075688	426	73	240278	-0.94785	0.8284	0.957504
ENSG00000196900	C5orf48	5	125967414	125971979	18	6	240278	-0.94787	0.8284	0.957504
ENSG00000110619	CARS	11	3022152	3078843	148	31	240278	-0.94789	0.82841	0.957431
ENSG00000167799	NUDT8	11	67395409	67397401	5	3	240278	-0.94891	0.82867	0.957676
ENSG00000163154	TNFAIP8L2	1	151129105	151132225	3	2	240278	-0.94939	0.82879	0.957758
ENSG00000130699	TAF4	20	60528525	60640866	385	53	240278	-0.94946	0.82881	0.957725
ENSG00000100578	KIAA0586	14	58894103	59015216	183	66	240278	-0.94993	0.82893	0.957808
ENSG00000169896	ITGAM	16	31271311	31344213	216	25	240278	-0.95041	0.82905	0.95789
ENSG00000140650	PMM2	16	8882680	8943188	354	43	240278	-0.95074	0.82913	0.957926
ENSG00000141316	SPACA3	17	31297394	31324895	118	30	240278	-0.95088	0.82917	0.957916
ENSG00000003137	CYP26B1	2	72356367	72375167	42	19	240278	-0.95095	0.82919	0.957883
ENSG00000176358	TAC4	17	47915671	47925379	15	8	240278	-0.95175	0.82939	0.958058
ENSG00000138684	IL21	4	123533783	123542224	33	15	240278	-0.95182	0.82941	0.958025
ENSG00000160844	GATS	7	99798283	99869855	189	37	240278	-0.95201	0.82945	0.958015
ENSG00000124232	RBPJL	20	43935491	43945803	39	11	240278	-0.9522	0.8295	0.958017
ENSG00000176753	C15orf56	15	40542865	40545170	7	3	240278	-0.95229	0.82952	0.957984
ENSG00000166484	MAPK7	17	19281034	19286857	6	4	240278	-0.95233	0.82954	0.957951
ENSG00000159173	TNNI1	1	201373625	201398994	46	23	240278	-0.95251	0.82958	0.957941
ENSG00000196979	AL360004.1	9	132902889	132906498	16	3	240278	-0.95278	0.82965	0.957965
ENSG00000198346	ZNF813	19	53970989	54006950	299	59	240278	-0.95303	0.82971	0.957979
ENSG00000160050	CCDC28B	1	32665987	32670988	8	6	240278	-0.9531	0.82973	0.957946
ENSG00000150527	CTAGE5	14	39734488	39856156	362	44	240278	-0.95373	0.82989	0.958074
ENSG00000095383	TBC1D2	9	100961311	101017915	260	37	240278	-0.95379	0.82991	0.958041
ENSG00000267228	IER3IP1	18	44661027	44702652	181	21	240278	-0.95403	0.82997	0.958054
ENSG00000099840	IZUMO4	19	2096380	2099592	14	6	240278	-0.95411	0.82999	0.957993
ENSG00000214518	KRTAP2-2	17	39210750	39211482	6	2	240278	-0.95411	0.82999	0.957993
ENSG00000159082	SYNJ1	21	34001069	34100359	168	44	240278	-0.95474	0.83015	0.958094
ENSG00000170892	TSEN34	19	54693789	54697585	11	5	240278	-0.95489	0.83018	0.958072
ENSG00000075624	ACTB	7	5566782	5603415	171	55	240278	-0.95643	0.83057	0.958466
ENSG00000006530	AGK	7	141250989	141355044	189	24	240278	-0.95725	0.83078	0.958652
ENSG00000166507	NDST2	10	75561669	75571589	17	9	240278	-0.95742	0.83082	0.958642
ENSG00000268964	ERVV-2	19	53547991	53554329	13	4	240278	-0.95757	0.83086	0.958632
ENSG00000170790	OR10A2	11	6890924	6891976	6	2	240278	-0.95775	0.8309	0.958622
ENSG00000235156	TMEM30C	3	99904531	99913035	24	8	240278	-0.95799	0.83097	0.958647
ENSG00000145555	MYO10	5	16665395	16936372	941	199	240278	-0.95804	0.83098	0.958602
ENSG00000197901	SLC22A6	11	62703857	62752455	144	28	240278	-0.95874	0.83115	0.958742
ENSG00000166136	NDUFB8	10	102267203	102289757	37	9	240278	-0.95896	0.83121	0.958755
ENSG00000182584	ACTL10	20	32254304	32256331	4	2	240278	-0.96007	0.83149	0.959022
ENSG00000177409	SAMD9L	7	92759368	92777682	31	14	240278	-0.96077	0.83167	0.959174
ENSG00000012232	EXTL3	8	28457986	28613116	416	79	240278	-0.96098	0.83172	0.959147
ENSG00000184434	LRRC19	9	26993134	27005691	42	13	240278	-0.96097	0.83172	0.959147
ENSG00000115286	NDUFS7	19	1383526	1395583	37	9	240278	-0.96134	0.83181	0.959167
ENSG00000179934	CCR8	3	39371197	39375171	10	6	240278	-0.96179	0.83192	0.959237
ENSG00000106546	AHR	7	17338246	17385776	92	35	240278	-0.96224	0.83204	0.95932
ENSG00000166192	SENP8	15	72406599	72433311	51	14	240278	-0.96228	0.83205	0.959275
ENSG00000185238	PRMT3	11	20409076	20530840	349	37	240278	-0.96237	0.83207	0.959242
ENSG00000179454	KLHL28	14	45393522	45511525	277	27	240278	-0.96294	0.83221	0.959347
ENSG00000121057	AKAP1	17	55162453	55198710	158	42	240278	-0.96341	0.83233	0.959429
ENSG00000053501	USE1	19	17326155	17330638	8	5	240278	-0.96377	0.83242	0.959477
ENSG00000167658	EEF2	19	3976054	3985467	29	13	240278	-0.96381	0.83243	0.959432
ENSG00000198053	SIRPA	20	1875154	1920543	182	23	240278	-0.9645	0.8326	0.959572
ENSG00000137040	RANBP6	9	6011043	6015618	6	4	240278	-0.96535	0.83281	0.959758
ENSG00000177954	RPS27	1	153963235	153964626	6	4	240278	-0.96664	0.83314	0.960082
ENSG00000088727	KIF9	3	47269516	47324941	99	28	240278	-0.96748	0.83335	0.960268
ENSG00000203910	C1orf146	1	92683497	92711370	71	17	240278	-0.96804	0.83349	0.960373
ENSG00000168781	PPIP5K1	15	43825660	43882430	68	17	240278	-0.9681	0.8335	0.960328
ENSG00000117834	SLC5A9	1	48688357	48714316	67	15	240278	-0.96834	0.83356	0.960341
ENSG00000152936	IFLTD1	12	25562241	25801513	960	149	240278	-0.96862	0.83363	0.960366
ENSG00000196184	OR10J1	1	159409512	159410600	5	3	240278	-0.9691	0.83375	0.960448
ENSG00000067334	DNTTIP2	1	94333373	94345474	58	13	240278	-0.96927	0.83379	0.96041
ENSG00000155629	PIK3AP1	10	98353069	98480271	368	90	240278	-0.96925	0.83379	0.96041
ENSG00000240972	MIF	22	24236191	24237414	3	2	240278	-0.96956	0.83387	0.960418
ENSG00000124557	BTN1A1	6	26501449	26510650	31	11	240278	-0.96986	0.83394	0.960442
ENSG00000170786	SDR16C5	8	57212569	57233335	44	13	240278	-0.97057	0.83412	0.960593
ENSG00000151033	LYZL2	10	30900718	30918691	107	19	240278	-0.97087	0.83419	0.960618
ENSG00000127533	F2RL3	19	16999671	17003417	5	3	240278	-0.9709	0.8342	0.960573
ENSG00000105997	HOXA3	7	27145803	27192200	123	25	240278	-0.97162	0.83438	0.960696
ENSG00000106330	MOSPD3	7	100209725	100213007	10	4	240278	-0.9716	0.83438	0.960696
ENSG00000011028	MRC2	17	60704762	60770958	145	34	240278	-0.97224	0.83454	0.960796
ENSG00000160221	C21orf33	21	45553487	45565605	38	12	240278	-0.97269	0.83465	0.960867
ENSG00000148288	GBGT1	9	136028340	136039332	46	18	240278	-0.97281	0.83468	0.960817
ENSG00000171201	SMR3B	4	71235810	71255961	110	15	240278	-0.97281	0.83468	0.960817
ENSG00000111218	PRMT8	12	3490515	3703139	564	145	240278	-0.97339	0.83482	0.960866
ENSG00000183559	C10orf120	10	124457225	124459338	6	3	240278	-0.97338	0.83482	0.960866
ENSG00000062038	CDH3	16	68670092	68756519	377	52	240278	-0.97432	0.83505	0.961047
ENSG00000254647	INS	11	2181009	2182571	6	3	240278	-0.97471	0.83515	0.961105
ENSG00000136197	C7orf25	7	42948325	42951904	8	4	240278	-0.97485	0.83518	0.961084
ENSG00000258311	RP11-644F5.10	12	56109820	56118487	20	11	240278	-0.97486	0.83519	0.961039
ENSG00000144362	PHOSPHO2	2	170550975	170558218	14	4	240278	-0.9756	0.83537	0.96119
ENSG00000007944	MYLIP	6	16129356	16148479	33	15	240278	-0.97574	0.8354	0.961141
ENSG00000178235	SLITRK1	13	84451344	84456528	6	3	240278	-0.97573	0.8354	0.961141
ENSG00000146233	CYP39A1	6	46517541	46620523	277	38	240278	-0.97636	0.83556	0.96124
ENSG00000203724	C1orf53	1	197871777	197876497	9	6	240278	-0.9764	0.83557	0.961196
ENSG00000187889	C1orf168	1	57184477	57285369	323	82	240278	-0.97739	0.83581	0.961416
ENSG00000205045	SLFN12L	17	33791268	33864880	277	66	240278	-0.97771	0.83589	0.961452
ENSG00000003402	CFLAR	2	201980827	202041410	183	31	240278	-0.97775	0.8359	0.961407
ENSG00000174948	GPR149	3	154055461	154147504	233	51	240278	-0.97788	0.83593	0.961385
ENSG00000122406	RPL5	1	93297582	93307481	15	9	240278	-0.97808	0.83598	0.961387
ENSG00000187498	COL4A1	13	110801318	110959496	615	139	240278	-0.97837	0.83605	0.961383
ENSG00000215012	C22orf29	22	19833661	19842419	26	9	240278	-0.97835	0.83605	0.961383
ENSG00000160862	AZGP1	7	99564343	99573780	19	8	240278	-0.97838	0.83606	0.96131
ENSG00000162378	ZYG11B	1	53192126	53293014	297	36	240278	-0.97848	0.83608	0.961277
ENSG00000144045	DQX1	2	74745258	74753463	21	15	240278	-0.97859	0.83611	0.961256
ENSG00000158292	GPR153	1	6307406	6321035	42	7	240278	-0.97883	0.83617	0.961269
ENSG00000144026	ZNF514	2	95813075	95831158	19	10	240278	-0.97892	0.83619	0.961207
ENSG00000168118	RAB4A	1	229406822	229441641	68	18	240278	-0.97893	0.83619	0.961207
ENSG00000091592	NLRP1	17	5402747	5522744	590	51	240278	-0.97968	0.83638	0.961342
ENSG00000125968	ID1	20	30193086	30194318	6	4	240278	-0.98013	0.83649	0.961412
ENSG00000172137	CALB2	16	71392616	71424341	111	20	240278	-0.98021	0.83651	0.961379
ENSG00000078237	C12orf5	12	4430371	4462338	99	17	240278	-0.9805	0.83658	0.961403
ENSG00000198604	BAZ1A	14	35221937	35344853	425	49	240278	-0.98142	0.83681	0.961612
ENSG00000162408	NOL9	1	6581407	6614595	131	9	240278	-0.98177	0.83689	0.961647
ENSG00000206422	LRRC30	18	7231123	7232045	4	2	240278	-0.98213	0.83698	0.961695
ENSG00000187514	PTMA	2	232571605	232578251	28	10	240278	-0.98279	0.83715	0.961834
ENSG00000181856	SLC2A4	17	7184986	7191576	8	5	240278	-0.98306	0.83721	0.961847
ENSG00000221962	TMEM14E	3	152057484	152058779	5	2	240278	-0.98311	0.83722	0.961802
ENSG00000184385	C21orf128	21	43522244	43528644	29	7	240278	-0.98337	0.83729	0.961827
ENSG00000186051	TAL2	9	108424738	108425367	1	1	240278	-0.98342	0.8373	0.961782
ENSG00000137225	CAPN11	6	44126548	44152139	119	32	240278	-0.98352	0.83732	0.961749
ENSG00000137674	MMP20	11	102447566	102496063	192	40	240278	-0.98366	0.83736	0.961739
ENSG00000120440	TTLL2	6	167738574	167772991	148	32	240278	-0.9837	0.83737	0.961694
ENSG00000154263	ABCA10	17	67143355	67240987	250	27	240278	-0.98402	0.83745	0.96173
ENSG00000143514	TP53BP2	1	223967601	224033674	146	31	240278	-0.98418	0.83749	0.961692
ENSG00000205445	KRTAP10-2	21	45970240	45971388	4	2	240278	-0.98421	0.83749	0.961692
ENSG00000217930	PAM16	16	4381550	4405608	76	24	240278	-0.9844	0.83754	0.961665
ENSG00000138326	RPS24	10	79793518	79816570	70	16	240278	-0.98469	0.83761	0.96169
ENSG00000157379	DHRS1	14	24759804	24769039	28	9	240278	-0.98527	0.83775	0.961794
ENSG00000132640	BTBD3	20	11871371	11907257	102	25	240278	-0.98634	0.83802	0.962048
ENSG00000183160	TMEM119	12	108983622	108992096	36	17	240278	-0.98638	0.83803	0.962004
ENSG00000171443	ZNF524	19	56111388	56114504	6	3	240278	-0.98643	0.83804	0.961959
ENSG00000184845	DRD1	5	174867042	174871211	7	4	240278	-0.98665	0.83809	0.96196
ENSG00000151612	ZNF827	4	146678779	146859787	404	80	240278	-0.98669	0.8381	0.961916
ENSG00000095209	TMEM38B	9	108456825	108538893	346	24	240278	-0.98677	0.83812	0.961883
ENSG00000160752	FDPS	1	155278539	155290457	18	7	240278	-0.98723	0.83824	0.961964
ENSG00000057757	PITHD1	1	24104895	24114722	14	9	240278	-0.98753	0.83831	0.961989
ENSG00000165392	WRN	8	30891317	31031285	329	48	240278	-0.98788	0.83839	0.961996
ENSG00000196227	FAM217B	20	58508819	58523735	21	14	240278	-0.98785	0.83839	0.961996
ENSG00000111254	AKAP3	12	4724674	4758213	156	27	240278	-0.98811	0.83845	0.961981
ENSG00000174197	MGA	15	41913422	42062141	378	48	240278	-0.98896	0.83866	0.962166
ENSG00000101197	BIRC7	20	61867235	61871859	21	8	240278	-0.98899	0.83867	0.962122
ENSG00000198832	SELM	22	31500758	31516055	52	12	240278	-0.98937	0.83876	0.962169
ENSG00000176018	LYSMD3	5	89811428	89825401	26	11	240278	-0.98974	0.83885	0.962216
ENSG00000164749	HNF4G	8	76320149	76479078	736	75	240278	-0.98984	0.83887	0.962183
ENSG00000142511	GPR32	19	51273721	51274989	2	1	240278	-0.98986	0.83888	0.962138
ENSG00000171855	IFNB1	9	21077104	21077943	1	1	240278	-0.98995	0.8389	0.962105
ENSG00000105701	FKBP8	19	18642561	18654887	45	11	240278	-0.99002	0.83892	0.962044
ENSG00000205581	HMGN1	21	40714241	40721573	36	9	240278	-0.99004	0.83892	0.962044
ENSG00000106346	USP42	7	6144515	6201195	216	33	240278	-0.99009	0.83894	0.961983
ENSG00000142207	URB1	21	33683329	33765335	227	27	240278	-0.99056	0.83905	0.962053
ENSG00000155249	OR4K1	14	20403767	20404842	3	2	240278	-0.99059	0.83906	0.962009
ENSG00000149575	SCN2B	11	118032666	118047388	26	15	240278	-0.99072	0.83909	0.961987
ENSG00000197446	CYP2F1	19	41620337	41634271	70	15	240278	-0.99121	0.83921	0.962069
ENSG00000122862	SRGN	10	70847862	70864567	40	14	240278	-0.9914	0.83926	0.96207
ENSG00000196350	ZNF729	19	22469210	22499978	55	15	240278	-0.99146	0.83927	0.962026
ENSG00000227729	RD3L	14	104406763	104408645	7	2	240278	-0.99184	0.83936	0.962073
ENSG00000112357	PEX7	6	137143717	137235075	222	34	240278	-0.99222	0.83946	0.962132
ENSG00000139354	GAS2L3	12	100967461	101022064	112	32	240278	-0.99236	0.83949	0.96211
ENSG00000205002	AARD	8	117950438	117956726	11	6	240278	-0.99257	0.83954	0.962111
ENSG00000100344	PNPLA3	22	44319619	44360368	138	20	240278	-0.99275	0.83958	0.962101
ENSG00000253506	NACA2	17	59667794	59668563	4	1	240278	-0.993	0.83965	0.962125
ENSG00000127529	OR7C2	19	15052301	15053260	5	3	240278	-0.99314	0.83968	0.962104
ENSG00000205220	PSMB10	16	67968405	67970990	2	1	240278	-0.99328	0.83971	0.962082
ENSG00000159131	GART	21	34876238	34915797	97	32	240278	-0.99474	0.84007	0.962439
ENSG00000184489	PTP4A3	8	142402093	142441620	152	39	240278	-0.99521	0.84018	0.962509
ENSG00000106236	NPTX2	7	98246609	98259180	33	10	240278	-0.99581	0.84033	0.962625
ENSG00000130429	ARPC1B	7	98971872	98992424	56	13	240278	-0.99631	0.84045	0.962706
ENSG00000269741	KLK9	19	51499274	51512837	47	9	240278	-0.99649	0.84049	0.962696
ENSG00000167302	ENTHD2	17	79202077	79212891	34	14	240278	-0.99673	0.84055	0.962709
ENSG00000124164	VAPB	20	56964178	57026157	184	27	240278	-0.99682	0.84057	0.962676
ENSG00000176979	TRIM60	4	165953105	165962896	47	11	240278	-0.99718	0.84066	0.962723
ENSG00000160087	UBE2J2	1	1189289	1209265	62	15	240278	-0.99725	0.84068	0.962662
ENSG00000188487	INSC	11	15133970	15268754	437	102	240278	-0.99725	0.84068	0.962662
ENSG00000130368	MAS1	6	160327974	160329108	2	1	240278	-0.99772	0.84079	0.962704
ENSG00000105447	GRWD1	19	48949030	48960279	50	12	240278	-0.9994	0.8412	0.963117
ENSG00000174106	LEMD3	12	65563351	65642107	131	35	240278	-0.99948	0.84122	0.963084
ENSG00000198399	ITSN2	2	24425733	24583583	409	38	240278	-0.99957	0.84124	0.963051
ENSG00000205456	TP53TG3D	16	32264040	32267240	1	1	240278	-0.99982	0.8413	0.963064
ENSG00000268192	AP002956.1	11	119027590	119027930	1	1	240278	-1.0002	0.8414	0.963122
ENSG00000125870	SNRPB2	20	16710606	16722421	37	12	240278	-1.0004	0.84145	0.963124
ENSG00000269027	AC010368.2	5	35051012	35051198	1	1	240278	-1.0006	0.8415	0.963125
ENSG00000118729	CASQ2	1	116242628	116311402	329	33	240278	-1.0007	0.84152	0.963092
ENSG00000118308	LRMP	12	25173936	25261268	361	76	240278	-1.0008	0.84153	0.963047
ENSG00000203784	LELP1	1	153175919	153177596	2	1	240278	-1.0015	0.8417	0.963186
ENSG00000165806	CASP7	10	115438942	115490662	175	33	240278	-1.0015	0.84171	0.963142
ENSG00000044524	EPHA3	3	89156674	89531284	1024	93	240278	-1.0016	0.84172	0.963069
ENSG00000163930	BAP1	3	52435029	52444366	11	4	240278	-1.0015	0.84172	0.963069
ENSG00000105926	MPP6	7	24612887	24733812	468	28	240278	-1.0018	0.84177	0.963042
ENSG00000134326	CMPK2	2	6980701	7006766	26	17	240278	-1.0029	0.84204	0.963295
ENSG00000136052	SLC41A2	12	105196331	105352522	543	54	240278	-1.003	0.84206	0.963262
ENSG00000131591	C1orf159	1	1017198	1051741	131	19	240278	-1.003	0.84207	0.963218
ENSG00000174177	CTU2	16	88772871	88781794	80	21	240278	-1.0031	0.84209	0.963185
ENSG00000198624	CCDC69	5	150560613	150603706	159	46	240278	-1.0032	0.84213	0.963175
ENSG00000126882	FAM78A	9	134133463	134151934	53	17	240278	-1.0033	0.84215	0.963142
ENSG00000143365	RORC	1	151778547	151804348	56	27	240278	-1.0037	0.84225	0.9632
ENSG00000184014	DENND5A	11	9160372	9286937	309	45	240278	-1.0042	0.84236	0.96327
ENSG00000178531	CTXN1	19	7989372	7991051	7	5	240278	-1.0043	0.84239	0.963248
ENSG00000108270	AATF	17	35306175	35414171	196	33	240278	-1.005	0.84255	0.963375
ENSG00000183048	SLC25A10	17	79670404	79688042	94	18	240278	-1.0055	0.84268	0.963468
ENSG00000104763	ASAH1	8	17913934	17942494	182	24	240278	-1.0056	0.84269	0.963424
ENSG00000196155	PLEKHG4	16	67311413	67323402	24	13	240278	-1.0061	0.84282	0.963516
ENSG00000102452	NALCN	13	101706130	102068843	1396	161	240278	-1.0062	0.84283	0.963472
ENSG00000176542	KIAA2018	3	113367232	113415493	68	14	240278	-1.0062	0.84285	0.963439
ENSG00000135338	LCA5	6	80194708	80247175	132	26	240278	-1.0065	0.84291	0.963451
ENSG00000181626	ANKRD62	18	12093852	12129748	128	12	240278	-1.0068	0.84298	0.963476
ENSG00000096872	IFT74	9	26947037	27062928	382	48	240278	-1.0074	0.84313	0.963563
ENSG00000198000	NOL8	9	95059640	95087918	70	13	240278	-1.0074	0.84313	0.963563
ENSG00000134970	TMED7	5	114949205	114968689	35	14	240278	-1.008	0.84328	0.963651
ENSG00000115507	OTX1	2	63277192	63284971	14	8	240278	-1.0089	0.84348	0.963823
ENSG00000100365	NCF4	22	37257030	37274057	64	14	240278	-1.0091	0.84355	0.963847
ENSG00000013561	RNF14	5	141337893	141369856	86	24	240278	-1.0092	0.84356	0.963803
ENSG00000153822	KCNJ16	17	68049570	68131749	313	33	240278	-1.0093	0.84357	0.963759
ENSG00000106070	GRB10	7	50657760	50861159	741	82	240278	-1.0097	0.84368	0.9638
ENSG00000159363	ATP13A2	1	17312453	17338423	56	17	240278	-1.0097	0.84368	0.9638
ENSG00000184840	TMED9	5	177019159	177023125	13	7	240278	-1.0098	0.8437	0.963739
ENSG00000134954	ETS1	11	128328656	128457453	333	101	240278	-1.0099	0.84374	0.963729
ENSG00000134504	KCTD1	18	24034874	24237365	687	158	240278	-1.0103	0.84383	0.963776
ENSG00000160014	CALM3	19	47104331	47114050	20	10	240278	-1.0104	0.84384	0.963732
ENSG00000258817	OR4C13	11	49973943	49974971	7	5	240278	-1.0116	0.84414	0.964018
ENSG00000170369	CST2	20	23804406	23807368	18	6	240278	-1.0117	0.84415	0.963974
ENSG00000146247	PHIP	6	79645584	79787953	326	40	240278	-1.012	0.84424	0.964021
ENSG00000105737	GRIK5	19	42502473	42573650	77	32	240278	-1.0122	0.84429	0.964022
ENSG00000255012	OR5M1	11	56380031	56380978	4	2	240278	-1.013	0.84446	0.96416
ENSG00000234906	APOC2	19	45449243	45452822	20	4	240278	-1.0131	0.84449	0.964139
ENSG00000186318	BACE1	11	117156402	117186975	62	30	240278	-1.0138	0.84466	0.964277
ENSG00000196214	ZNF766	19	52772824	52795977	156	21	240278	-1.0147	0.84487	0.964461
ENSG00000232560	C21orf37	21	18811208	18821503	33	10	240278	-1.0147	0.84488	0.964416
ENSG00000146463	ZMYM4	1	35734568	35887659	242	34	240278	-1.0149	0.84493	0.964418
ENSG00000104805	NUCB1	19	49403307	49426629	112	28	240278	-1.0152	0.845	0.964414
ENSG00000148700	ADD3	10	111756126	111895323	382	42	240278	-1.0152	0.845	0.964414
ENSG00000117151	CTBS	1	85015289	85040163	72	17	240278	-1.0158	0.84514	0.96449
ENSG00000132965	ALOX5AP	13	31309645	31338556	133	24	240278	-1.0161	0.84521	0.964514
ENSG00000112715	VEGFA	6	43737921	43754224	52	19	240278	-1.0162	0.84523	0.964481
ENSG00000163394	CCKAR	4	26483022	26492084	23	9	240278	-1.0163	0.84526	0.964459
ENSG00000120647	CCDC77	12	498439	551811	170	51	240278	-1.0166	0.84532	0.964472
ENSG00000124939	SCGB2A1	11	61976140	61981408	16	4	240278	-1.0171	0.84545	0.964564
ENSG00000133460	SLC2A11	22	24198890	24228496	111	25	240278	-1.0185	0.84578	0.964885
ENSG00000176014	TUBB6	18	12307668	12344319	157	20	240278	-1.0189	0.84587	0.964931
ENSG00000109016	DHRS7B	17	21026677	21096578	150	30	240278	-1.019	0.8459	0.96491
ENSG00000104972	LILRB1	19	55085346	55148979	420	43	240278	-1.0201	0.84617	0.965162
ENSG00000180767	CHST13	3	126243126	126262134	93	22	240278	-1.0203	0.84621	0.965152
ENSG00000137216	TMEM63B	6	44094651	44123256	114	22	240278	-1.0207	0.8463	0.965198
ENSG00000139567	ACVRL1	12	52300692	52317145	43	17	240278	-1.0208	0.84631	0.965154
ENSG00000130005	GAMT	19	1397091	1401569	5	3	240278	-1.0209	0.84634	0.965132
ENSG00000180900	SCRIB	8	144873090	144897549	88	32	240278	-1.0211	0.84639	0.965133
ENSG00000179943	FIZ1	19	56102746	56113336	26	10	240278	-1.0212	0.84641	0.9651
ENSG00000135502	SLC26A10	12	58013310	58019934	26	8	240278	-1.0221	0.84664	0.965307
ENSG00000120437	ACAT2	6	160181360	160200144	77	17	240278	-1.0225	0.84674	0.965365
ENSG00000003056	M6PR	12	9092959	9102551	14	6	240278	-1.0226	0.84676	0.965332
ENSG00000215712	TMEM242	6	157710418	157744633	103	19	240278	-1.0235	0.84697	0.965515
ENSG00000159761	C16orf86	16	67700719	67702661	3	2	240278	-1.0236	0.84698	0.965471
ENSG00000112096	SOD2	6	160090089	160183561	292	42	240278	-1.0245	0.8472	0.965666
ENSG00000141480	ARRB2	17	4613784	4624794	26	8	240278	-1.0248	0.84728	0.965701
ENSG00000268750	CTD-2583A14.10	19	58331087	58370309	165	33	240278	-1.0259	0.84753	0.96593
ENSG00000262660	SLC25A10	17	79670401	79687569	86	17	240278	-1.0265	0.84767	0.966034
ENSG00000186862	PDZD7	10	102767440	102790890	70	27	240278	-1.0266	0.84768	0.965989
ENSG00000040608	RTN4R	22	20228938	20270769	115	30	240278	-1.0267	0.84772	0.965979
ENSG00000162695	SLC30A7	1	101361632	101447309	172	27	240278	-1.0276	0.84793	0.966163
ENSG00000067369	TP53BP1	15	43699407	43802926	257	28	240278	-1.0287	0.8482	0.966414
ENSG00000235169	SMIM1	1	3689352	3692546	12	6	240278	-1.029	0.84826	0.966427
ENSG00000076555	ACACB	12	109554400	109706031	528	95	240278	-1.0294	0.84836	0.966485
ENSG00000137074	APTX	9	32972604	33025166	259	11	240278	-1.0299	0.84847	0.966554
ENSG00000129167	TPH1	11	18039111	18063973	46	16	240278	-1.0299	0.84848	0.96651
ENSG00000255526	NEDD8-MDP1	14	24683161	24701558	36	18	240278	-1.03	0.84851	0.966488
ENSG00000101098	RIMS4	20	43380449	43438979	110	31	240278	-1.0305	0.84861	0.966546
ENSG00000132155	RAF1	3	12625100	12705725	213	28	240278	-1.0305	0.84862	0.966502
ENSG00000182010	RTKN2	10	63942794	64028466	275	28	240278	-1.0308	0.84869	0.966525
ENSG00000240230	COX19	7	938415	1015235	422	86	240278	-1.0311	0.84876	0.966549
ENSG00000184185	KCNJ12	17	21279509	21323179	89	33	240278	-1.0319	0.84893	0.966687
ENSG00000162624	LHX8	1	75594119	75627218	62	18	240278	-1.0324	0.84906	0.966751
ENSG00000215066	C9orf38	9	6467618	6470375	12	4	240278	-1.0324	0.84906	0.966751
ENSG00000124237	C20orf85	20	56725960	56736206	28	12	240278	-1.0326	0.8491	0.966713
ENSG00000161999	JMJD8	16	731671	734529	4	2	240278	-1.0327	0.84913	0.966691
ENSG00000205857	NANOGNB	12	7917812	7926717	14	9	240278	-1.0329	0.84918	0.966692
ENSG00000158874	APOA2	1	161192082	161193421	4	2	240278	-1.033	0.84919	0.966648
ENSG00000163655	GMPS	3	155588325	155661815	273	21	240278	-1.0332	0.84924	0.966649
ENSG00000214530	STARD10	11	72465774	72504726	79	19	240278	-1.0333	0.84926	0.966616
ENSG00000123213	NLN	5	65018023	65167553	493	78	240278	-1.0335	0.84932	0.966628
ENSG00000072518	MARK2	11	63606400	63678491	127	25	240278	-1.0337	0.84937	0.966629
ENSG00000139908	TSSK4	14	24674903	24677568	5	3	240278	-1.0342	0.84947	0.966687
ENSG00000140682	TGFB1I1	16	31482906	31489281	7	5	240278	-1.0344	0.84953	0.9667
ENSG00000053108	FSTL4	5	132532147	132948255	1114	234	240278	-1.0346	0.84958	0.966701
ENSG00000135297	MTO1	6	74171301	74218959	137	24	240278	-1.0347	0.84959	0.966656
ENSG00000137720	C11orf1	11	111749659	111756699	17	4	240278	-1.0347	0.84961	0.966623
ENSG00000258729	DKFZP434O1614	14	96741383	96743060	3	2	240278	-1.0348	0.84963	0.96659
ENSG00000223417	TRIM49D1	11	89644279	89654935	10	5	240278	-1.035	0.84966	0.966569
ENSG00000224838	FKSG52	5	59726565	59726939	3	2	240278	-1.0352	0.84971	0.96657
ENSG00000130707	ASS1	9	133320316	133376661	147	45	240278	-1.0356	0.84981	0.966628
ENSG00000240240	RP11-146D12.2	9	42409989	42474239	1	1	240278	-1.036	0.8499	0.966674
ENSG00000129255	MPDU1	17	7486847	7496107	18	9	240278	-1.0361	0.84992	0.966641
ENSG00000248458	AL139147.1	1	67131547	67142710	31	8	240278	-1.0364	0.84999	0.966665
ENSG00000137409	MTCH1	6	36935917	36954074	86	18	240278	-1.0364	0.85	0.96662
ENSG00000009765	IYD	6	150690028	150727105	182	27	240278	-1.0365	0.85001	0.966576
ENSG00000103966	EHD4	15	42190950	42264776	230	47	240278	-1.0366	0.85004	0.966554
ENSG00000105254	TBCB	19	36605191	36616849	36	13	240278	-1.0372	0.85017	0.966646
ENSG00000128310	GALR3	22	38219389	38221502	8	5	240278	-1.0372	0.85018	0.966602
ENSG00000157540	DYRK1A	21	38738092	38889753	450	55	240278	-1.0373	0.8502	0.966569
ENSG00000141380	SS18	18	23596578	23671181	220	31	240278	-1.038	0.85036	0.966695
ENSG00000105171	POP4	19	30094924	30108144	69	15	240278	-1.038	0.85037	0.966651
ENSG00000100625	SIX4	14	61176246	61191066	16	7	240278	-1.0385	0.85048	0.96672
ENSG00000183813	CCR4	3	32993066	32997841	16	5	240278	-1.0388	0.85056	0.966755
ENSG00000120329	SLC25A2	5	140682196	140683612	6	2	240278	-1.039	0.8506	0.966717
ENSG00000141385	AFG3L2	18	12328943	12377313	182	31	240278	-1.039	0.8506	0.966717
ENSG00000221864	KRTAP12-2	21	46086106	46086844	8	3	240278	-1.0394	0.8507	0.966747
ENSG00000260007	RP11-315D16.2	15	68486139	68522056	120	21	240278	-1.0399	0.8508	0.966805
ENSG00000221914	PPP2R2A	8	26149007	26230196	219	51	240278	-1.0401	0.85086	0.966817
ENSG00000166930	MS4A5	11	60197062	60222687	110	18	240278	-1.0404	0.85093	0.966841
ENSG00000176681	LRRC37A	17	44370099	44415160	3	1	240278	-1.0413	0.85113	0.967012
ENSG00000163218	PGLYRP4	1	153302596	153321316	86	10	240278	-1.0415	0.85119	0.967025
ENSG00000100889	PCK2	14	24563262	24579807	39	20	240278	-1.0416	0.85121	0.966992
ENSG00000267952	CTD-2207O23.12	19	7571938	7584508	35	13	240278	-1.0427	0.85145	0.967209
ENSG00000121310	ECHDC2	1	53361656	53392884	54	16	240278	-1.043	0.85152	0.967232
ENSG00000141934	PPAP2C	19	281040	291393	52	18	240278	-1.0433	0.85159	0.967256
ENSG00000108518	PFN1	17	4848947	4852356	11	6	240278	-1.0433	0.8516	0.967212
ENSG00000164877	MICALL2	7	1468101	1499138	154	27	240278	-1.0445	0.85187	0.967463
ENSG00000138279	ANXA7	10	75134859	75173834	138	12	240278	-1.0452	0.85204	0.9676
ENSG00000100473	COCH	14	31343720	31364271	57	22	240278	-1.0456	0.85212	0.967635
ENSG00000049246	PER3	1	7844380	7905237	171	33	240278	-1.0456	0.85213	0.967591
ENSG00000131233	GJA9	1	39330175	39347289	66	17	240278	-1.046	0.85222	0.967637
ENSG00000185112	FAM43A	3	194406622	194409762	9	4	240278	-1.0463	0.8523	0.967672
ENSG00000159495	TGM7	15	43568478	43594453	54	20	240278	-1.0464	0.85231	0.967628
ENSG00000205517	RGL3	19	11495017	11530018	109	23	240278	-1.0466	0.85237	0.96764
ENSG00000187175	KRTAP12-1	21	46101491	46102078	5	3	240278	-1.0469	0.85242	0.967641
ENSG00000172766	NAA16	13	41885341	41951166	209	25	240278	-1.048	0.85268	0.96788
ENSG00000164985	PSIP1	9	15464064	15511017	144	31	240278	-1.0486	0.85281	0.967972
ENSG00000147419	CCDC25	8	27590835	27630170	140	21	240278	-1.0495	0.85303	0.968138
ENSG00000244187	TMEM141	9	139685807	139687709	8	3	240278	-1.0495	0.85303	0.968138
ENSG00000155428	TRIM74	7	72430016	72439997	2	1	240278	-1.0496	0.85306	0.968089
ENSG00000179213	SIGLECL1	19	51749603	51772584	62	18	240278	-1.0499	0.85312	0.968101
ENSG00000198851	CD3E	11	118175260	118186890	30	9	240278	-1.0509	0.85334	0.968295
ENSG00000153048	CARHSP1	16	8946799	8962866	90	26	240278	-1.051	0.85337	0.968273
ENSG00000256660	CLEC12B	12	10163226	10171218	17	7	240278	-1.0511	0.85339	0.96824
ENSG00000132376	INPP5K	17	1397865	1420182	108	24	240278	-1.0514	0.85345	0.968252
ENSG00000182533	CAV3	3	8775486	8883492	414	73	240278	-1.0524	0.85368	0.968458
ENSG00000089060	SLC8B1	12	113736564	113797298	213	35	240278	-1.0525	0.85372	0.968447
ENSG00000138172	CALHM2	10	105206543	105212660	9	6	240278	-1.0526	0.85374	0.968414
ENSG00000141698	NT5C3B	17	39981335	39992523	37	6	240278	-1.0527	0.85377	0.968392
ENSG00000115339	GALNT3	2	166604101	166651192	102	27	240278	-1.0536	0.85396	0.968552
ENSG00000048462	TNFRSF17	16	12058964	12061925	8	3	240278	-1.0542	0.85411	0.968667
ENSG00000117543	DPH5	1	101455179	101491644	42	9	240278	-1.0547	0.85422	0.968736
ENSG00000129197	RPAIN	17	5322961	5336196	62	6	240278	-1.0551	0.85431	0.968782
ENSG00000134028	ADAMDEC1	8	24241798	24263526	40	16	240278	-1.0562	0.85457	0.969021
ENSG00000166884	OR4D6	11	59224411	59225464	6	3	240278	-1.0563	0.85458	0.968976
ENSG00000146909	NOM1	7	156742417	156765876	138	18	240278	-1.0564	0.85461	0.968955
ENSG00000272896	RP11-216L13.17	9	139685831	139695047	34	9	240278	-1.0565	0.85463	0.968922
ENSG00000109929	SC5D	11	121163162	121179403	23	10	240278	-1.0567	0.85468	0.968923
ENSG00000169575	VPREB1	22	22599087	22599927	7	3	240278	-1.0567	0.85469	0.968878
ENSG00000134321	RSAD2	2	7005937	7038370	60	18	240278	-1.0569	0.85472	0.968856
ENSG00000185385	OR7A17	19	14991138	14992264	9	3	240278	-1.0571	0.85477	0.968857
ENSG00000163923	RPL39L	3	186838736	186898696	228	45	240278	-1.0585	0.85508	0.969153
ENSG00000169598	DFFB	1	3773845	3801993	174	32	240278	-1.0589	0.85517	0.969199
ENSG00000174705	SH3PXD2B	5	171752185	171881527	545	59	240278	-1.0595	0.85532	0.969313
ENSG00000173801	JUP	17	39775692	39943183	712	88	240278	-1.0601	0.85546	0.969416
ENSG00000117245	KIF17	1	20990507	21044510	218	68	240278	-1.0605	0.85554	0.969451
ENSG00000242221	PSG2	19	43568363	43587197	131	18	240278	-1.0609	0.85564	0.969509
ENSG00000165282	PIGO	9	35088685	35096591	15	8	240278	-1.0611	0.85567	0.969487
ENSG00000011600	TYROBP	19	36395303	36399197	30	11	240278	-1.0612	0.85569	0.969454
ENSG00000185087	FAM169B	15	98980391	99057611	281	42	240278	-1.0614	0.85575	0.969466
ENSG00000178257	PRM3	16	11367144	11367452	2	1	240278	-1.0627	0.85604	0.969739
ENSG00000103522	IL21R	16	27413483	27462115	206	51	240278	-1.0629	0.8561	0.969751
ENSG00000165120	SSMEM1	7	129847700	129856683	25	10	240278	-1.0631	0.85613	0.969729
ENSG00000169439	SDC2	8	97505579	97624000	395	76	240278	-1.0634	0.8562	0.969753
ENSG00000176798	OR51L1	11	5020213	5021160	7	3	240278	-1.0635	0.85623	0.969731
ENSG00000189306	RRP7A	22	42905974	42915808	55	12	240278	-1.0648	0.85652	0.970004
ENSG00000183439	TRIM61	4	165875598	165898820	63	12	240278	-1.0654	0.85665	0.970095
ENSG00000134265	NAPG	18	10525902	10552758	68	14	240278	-1.0654	0.85666	0.970051
ENSG00000156381	ANKRD9	14	102973179	102976136	6	2	240278	-1.0661	0.85682	0.970176
ENSG00000259040	BLOC1S5-TXNDC5	6	7881755	8064597	781	87	240278	-1.0665	0.8569	0.970211
ENSG00000187867	PALM3	19	14164177	14169971	16	10	240278	-1.0673	0.85709	0.97037
ENSG00000163704	PRRT3	3	9987226	9994078	14	8	240278	-1.0676	0.85714	0.970371
ENSG00000185551	NR2F2	15	96869167	96883492	17	10	240278	-1.0682	0.85728	0.970474
ENSG00000123094	RASSF8	12	26111962	26232825	535	63	240278	-1.0684	0.85733	0.970475
ENSG00000182324	KCNJ14	19	48958766	48969367	32	13	240278	-1.0689	0.85744	0.970544
ENSG00000196465	MYL6B	12	56546040	56553431	9	4	240278	-1.069	0.85747	0.970522
ENSG00000249459	ZNF286B	17	18561742	18585575	103	18	240278	-1.0692	0.85751	0.970511
ENSG00000233927	RPS28	19	8386042	8388224	10	6	240278	-1.0695	0.85758	0.970535
ENSG00000165948	IFI27L1	14	94547628	94570192	107	17	240278	-1.0696	0.8576	0.970502
ENSG00000164651	SP8	7	20823906	20826505	3	1	240278	-1.0701	0.85771	0.97057
ENSG00000172315	TP53RK	20	45313004	45318418	12	7	240278	-1.0701	0.85772	0.970526
ENSG00000234237	AL162431.1	1	180941695	180949868	10	3	240278	-1.0709	0.8579	0.970674
ENSG00000131127	ZNF141	4	331603	378653	175	25	240278	-1.0714	0.858	0.970731
ENSG00000182053	TRIM49B	11	49050504	49059579	49	6	240278	-1.0714	0.85801	0.970687
ENSG00000125633	CCDC93	2	118673054	118771709	348	45	240278	-1.0715	0.85803	0.970626
ENSG00000141052	MYOCD	17	12569207	12672266	424	77	240278	-1.0715	0.85803	0.970626
ENSG00000136383	ALPK3	15	85359911	85416713	186	57	240278	-1.0718	0.85809	0.97061
ENSG00000113734	BNIP1	5	172571445	172591390	30	10	240278	-1.0726	0.85827	0.970758
ENSG00000163083	INHBB	2	121103719	121109384	10	6	240278	-1.0726	0.85828	0.970714
ENSG00000082781	ITGB5	3	124480795	124620265	511	71	240278	-1.0733	0.85843	0.970828
ENSG00000166924	NYAP1	7	100081550	100092422	29	13	240278	-1.074	0.85858	0.970942
ENSG00000148926	ADM	11	10326227	10328944	2	1	240278	-1.0743	0.85866	0.970976
ENSG00000023697	DERA	12	16064106	16190220	300	57	240278	-1.075	0.85881	0.97109
ENSG00000137221	TJAP1	6	43445261	43474294	79	14	240278	-1.0752	0.85886	0.971091
ENSG00000136888	ATP6V1G1	9	117350026	117360653	25	10	240278	-1.0755	0.85893	0.971114
ENSG00000175756	AURKAIP1	1	1309110	1310875	13	5	240278	-1.0756	0.85895	0.971081
ENSG00000143013	LMO4	1	87794151	87814606	51	21	240278	-1.0767	0.8592	0.971308
ENSG00000173762	CD7	17	80272744	80275478	7	4	240278	-1.077	0.85926	0.97132
ENSG00000225968	ELFN1	7	1727755	1787590	177	39	240278	-1.0777	0.85942	0.971445
ENSG00000170266	GLB1	3	33038100	33138722	415	58	240278	-1.0778	0.85943	0.971401
ENSG00000138294	MSMB	10	51549498	51562517	14	3	240278	-1.0779	0.85946	0.971379
ENSG00000147570	DNAJC5B	8	66933795	67012751	292	54	240278	-1.078	0.85948	0.971346
ENSG00000261739	GOLGA8S	15	23599895	23612378	26	13	240278	-1.078	0.85949	0.971302
ENSG00000179528	LBX2	2	74724644	74730443	18	7	240278	-1.0781	0.8595	0.971257
ENSG00000272916	RP11-574K11.31	10	75556272	75571409	22	9	240278	-1.0784	0.85958	0.971292
ENSG00000077097	TOP2B	3	25639475	25706398	154	22	240278	-1.0789	0.85969	0.97136
ENSG00000141505	ASGR1	17	7076750	7082883	30	11	240278	-1.0791	0.85973	0.971294
ENSG00000262664	OVCA2	17	1945327	1946724	6	3	240278	-1.0791	0.85973	0.971294
ENSG00000268313	AC119673.1	1	205682497	205684153	3	2	240278	-1.0791	0.85973	0.971294
ENSG00000176381	PRR18	6	166719168	166721936	6	2	240278	-1.0792	0.85976	0.971217
ENSG00000163888	CAMK2N2	3	183977001	183979251	5	3	240278	-1.0796	0.85984	0.971251
ENSG00000266964	FXYD1	19	35629712	35634013	9	3	240278	-1.0798	0.85989	0.971252
ENSG00000100918	REC8	14	24641062	24649463	18	9	240278	-1.0799	0.85991	0.971191
ENSG00000138411	HECW2	2	197059094	197458416	1324	124	240278	-1.0799	0.85991	0.971191
ENSG00000181072	CHRM2	7	136553416	136705002	485	59	240278	-1.08	0.85992	0.971119
ENSG00000153187	HNRNPU	1	245014468	245027844	26	13	240278	-1.0802	0.85998	0.971103
ENSG00000270136	MINOS1-NBL1	1	19923473	19984549	228	33	240278	-1.0802	0.85998	0.971103
ENSG00000132254	ARFIP2	11	6496910	6502666	7	4	240278	-1.0807	0.86009	0.971144
ENSG00000173812	EIF1	17	39845137	39848920	8	5	240278	-1.081	0.86015	0.971156
ENSG00000118971	CCND2	12	4382938	4414516	79	28	240278	-1.081	0.86016	0.971112
ENSG00000248333	CDK11B	1	1570603	1590473	32	9	240278	-1.0815	0.86026	0.971169
ENSG00000154611	PSMA8	18	23713816	23773319	158	20	240278	-1.082	0.86037	0.971238
ENSG00000169071	ROR2	9	94325373	94712444	1726	181	240278	-1.0825	0.86047	0.971295
ENSG00000166855	CLPX	15	65440557	65477680	101	14	240278	-1.0828	0.86055	0.971329
ENSG00000103489	XYLT1	16	17195626	17564738	1436	184	240278	-1.0832	0.86064	0.971375
ENSG00000142327	RNPEPL1	2	241505221	241520789	46	19	240278	-1.0834	0.86068	0.971365
ENSG00000054611	TBC1D22A	22	47158518	47571336	1278	182	240278	-1.0837	0.86075	0.971388
ENSG00000118600	TMEM5	12	64173583	64203338	65	21	240278	-1.0841	0.86084	0.971434
ENSG00000163002	NUP35	2	183982241	184026408	285	31	240278	-1.0843	0.86089	0.971435
ENSG00000217075	AC007401.2	2	36758948	36779411	68	21	240278	-1.085	0.86104	0.971549
ENSG00000133226	SRRM1	1	24958207	24999758	62	18	240278	-1.0859	0.86123	0.97168
ENSG00000188342	GTF2F2	13	45694650	45858237	327	37	240278	-1.0859	0.86123	0.97168
ENSG00000122958	VPS26A	10	70883268	70932617	165	23	240278	-1.086	0.86125	0.971619
ENSG00000129559	NEDD8	14	24686058	24701660	31	18	240278	-1.0861	0.86129	0.971608
ENSG00000268424	AC008948.1	5	101569696	101571279	8	4	240278	-1.0862	0.86131	0.971575
ENSG00000212901	KRTAP3-1	17	39164773	39175576	28	5	240278	-1.0866	0.86138	0.971598
ENSG00000168685	IL7R	5	35852797	35879705	85	16	240278	-1.0871	0.86149	0.971667
ENSG00000256797	KLRF2	12	10034088	10048432	39	12	240278	-1.0874	0.86157	0.971701
ENSG00000197442	MAP3K5	6	136878185	137113656	571	96	240278	-1.0879	0.86169	0.971781
ENSG00000166926	MS4A6E	11	60102304	60164069	166	32	240278	-1.0882	0.86175	0.971793
ENSG00000171987	C11orf40	11	4592653	4599050	55	18	240278	-1.0884	0.86179	0.971783
ENSG00000099804	CDC34	19	531714	542097	50	11	240278	-1.0886	0.86183	0.971772
ENSG00000169903	TM4SF4	3	149191761	149221068	219	22	240278	-1.0886	0.86184	0.971728
ENSG00000233538	AC017104.2	2	232316906	232317864	4	2	240278	-1.0888	0.86188	0.971717
ENSG00000135407	AVIL	12	58191159	58212487	62	19	240278	-1.0898	0.86209	0.971898
ENSG00000144554	FANCD2	3	10068098	10143614	248	16	240278	-1.0898	0.86211	0.971838
ENSG00000204278	TMEM235	17	76227391	76237068	47	14	240278	-1.0899	0.86211	0.971838
ENSG00000198771	RCSD1	1	167599330	167675486	257	74	240278	-1.09	0.86213	0.971777
ENSG00000131469	RPL27	17	41150290	41154976	9	4	240278	-1.0901	0.86216	0.971755
ENSG00000156282	CLDN17	21	31538241	31538971	2	1	240278	-1.0902	0.86218	0.971722
ENSG00000180205	WFDC9	20	44236578	44259907	118	18	240278	-1.0903	0.8622	0.971661
ENSG00000186260	MKL2	16	14165178	14360630	548	41	240278	-1.0902	0.8622	0.971661
ENSG00000204149	AGAP6	10	51748078	51770259	48	12	240278	-1.0905	0.86225	0.971634
ENSG00000130717	UCK1	9	134399188	134406655	29	12	240278	-1.0906	0.86227	0.971601
ENSG00000139797	RNF113B	13	98828039	98829519	2	1	240278	-1.0906	0.86228	0.971557
ENSG00000175213	ZNF408	11	46722368	46727462	11	5	240278	-1.0908	0.86231	0.971535
ENSG00000103528	SYT17	16	19179293	19279652	304	73	240278	-1.0914	0.86246	0.971648
ENSG00000113460	BRIX1	5	34915481	34926101	15	9	240278	-1.0919	0.86256	0.971705
ENSG00000136002	ARHGEF4	2	131594489	131804836	684	98	240278	-1.0923	0.86264	0.97174
ENSG00000164125	FAM198B	4	159045626	159094470	122	13	240278	-1.0932	0.86285	0.971921
ENSG00000134668	SPOCD1	1	32256023	32281652	51	16	240278	-1.0936	0.86294	0.971967
ENSG00000164122	ASB5	4	177134824	177198722	268	38	240278	-1.0937	0.86295	0.971923
ENSG00000156469	MTERFD1	8	97251626	97273838	47	15	240278	-1.0942	0.86307	0.972002
ENSG00000224389	C4B	6	31982539	32003195	2	1	240278	-1.0944	0.86312	0.972003
ENSG00000182611	HIST1H2AJ	6	27782112	27782607	4	2	240278	-1.0948	0.86319	0.972026
ENSG00000125780	TGM3	20	2276647	2321724	88	38	240278	-1.0951	0.86327	0.972061
ENSG00000256646	PSMA2	7	42948872	42971773	41	11	240278	-1.0953	0.86331	0.97205
ENSG00000185899	TAS2R60	7	143140546	143141502	3	2	240278	-1.0961	0.86348	0.972186
ENSG00000173334	TRIB1	8	126442563	126450647	29	16	240278	-1.0967	0.86362	0.972288
ENSG00000135063	FAM189A2	9	71939488	72007371	272	43	240278	-1.0971	0.8637	0.972323
ENSG00000105219	CNTD2	19	40728115	40732597	15	9	240278	-1.0971	0.86371	0.972278
ENSG00000016402	IL20RA	6	137321108	137366298	87	32	240278	-1.0978	0.86386	0.972392
ENSG00000035115	SH3YL1	2	217730	266398	88	14	240278	-1.098	0.8639	0.972381
ENSG00000182070	OR52A1	11	5172239	5207612	273	25	240278	-1.0981	0.86393	0.972359
ENSG00000121594	CD80	3	119243140	119278449	124	32	240278	-1.0983	0.86396	0.972337
ENSG00000135116	HRK	12	117293949	117319246	66	16	240278	-1.0988	0.86406	0.972394
ENSG00000180263	FGD6	12	95470525	95611258	488	64	240278	-1.0992	0.86415	0.972412
ENSG00000231672	DIRC3	2	218148742	218621316	1423	150	240278	-1.0992	0.86415	0.972412
ENSG00000124251	TP53TG5	20	44002526	44036529	90	13	240278	-1.0999	0.86431	0.972509
ENSG00000171860	C3AR1	12	8210898	8219067	5	3	240278	-1.1003	0.8644	0.972555
ENSG00000167183	PRR15L	17	46029333	46035244	22	8	240278	-1.1004	0.86443	0.972533
ENSG00000167721	TSR1	17	2225797	2240801	41	20	240278	-1.1009	0.86454	0.972601
ENSG00000107789	MINPP1	10	89264632	89313217	138	31	240278	-1.1016	0.86467	0.972692
ENSG00000115504	EHBP1	2	62900986	63273622	638	122	240278	-1.1022	0.86482	0.972805
ENSG00000188816	HMX2	10	124907638	124910188	6	3	240278	-1.1027	0.86492	0.972862
ENSG00000132549	VPS13B	8	100025494	100889808	1925	77	240278	-1.1027	0.86493	0.972818
ENSG00000189362	TMEM194B	2	191369068	191399448	77	20	240278	-1.1028	0.86494	0.972774
ENSG00000089723	OTUB2	14	94492675	94515276	83	18	240278	-1.1029	0.86497	0.972752
ENSG00000130348	QRSL1	6	107077453	107116292	176	29	240278	-1.1032	0.86502	0.972753
ENSG00000212768	AC114546.1	15	35270552	35272268	5	2	240278	-1.1035	0.86509	0.972776
ENSG00000168811	IL12A	3	159706537	159713806	16	8	240278	-1.1041	0.86522	0.972839
ENSG00000178343	SHISA3	4	42399856	42404504	14	6	240278	-1.1041	0.86522	0.972839
ENSG00000160299	PCNT	21	47744036	47865682	625	59	240278	-1.1043	0.86527	0.972784
ENSG00000173041	ZNF680	7	63980262	64023484	243	29	240278	-1.1043	0.86527	0.972784
ENSG00000125037	EMC3	3	10004221	10052800	153	12	240278	-1.1044	0.86528	0.972712
ENSG00000161572	LYZL6	17	34261522	34270703	42	8	240278	-1.1046	0.86534	0.972724
ENSG00000244486	SCARF2	22	20778874	20792146	37	12	240278	-1.1047	0.86536	0.972691
ENSG00000165030	NFIL3	9	94171327	94186144	45	11	240278	-1.1049	0.8654	0.97268
ENSG00000169299	PGM2	4	37828255	37864558	194	20	240278	-1.1055	0.86552	0.97276
ENSG00000109794	FAM149A	4	187025573	187093821	286	56	240278	-1.106	0.86564	0.972811
ENSG00000197561	ELANE	19	851014	856242	10	7	240278	-1.106	0.86564	0.972811
ENSG00000197540	GZMM	19	544034	549919	44	15	240278	-1.1064	0.86573	0.972829
ENSG00000167346	MMP26	11	4726157	5013659	1373	98	240278	-1.1067	0.86578	0.97283
ENSG00000174099	MSRB3	12	65672423	65882024	379	60	240278	-1.1076	0.86598	0.972999
ENSG00000188042	ARL4C	2	235401685	235405697	11	5	240278	-1.1076	0.86599	0.972955
ENSG00000171115	GIMAP8	7	150147718	150176480	38	12	240278	-1.1081	0.86609	0.973012
ENSG00000232948	DEFB130	8	12168471	12175825	2	1	240278	-1.1088	0.86625	0.973136
ENSG00000112212	TSPO2	6	41010293	41012076	4	2	240278	-1.1098	0.86645	0.973305
ENSG00000235568	NFAM1	22	42776416	42828401	214	40	240278	-1.1101	0.86652	0.973328
ENSG00000148057	IDNK	9	86237964	86259045	70	19	240278	-1.1105	0.86661	0.973374
ENSG00000226321	AC104809.3	2	241858202	241932728	291	45	240278	-1.1117	0.86687	0.97361
ENSG00000205784	ARRDC5	19	4890449	4902879	68	13	240278	-1.1121	0.86695	0.973645
ENSG00000168386	FILIP1L	3	99548985	99833357	719	53	240278	-1.1123	0.867	0.973645
ENSG00000157110	RBPMS	8	30241944	30429778	433	49	240278	-1.1124	0.86701	0.973601
ENSG00000137802	MAPKBP1	15	42066632	42120053	114	32	240278	-1.1127	0.86709	0.973635
ENSG00000187242	KRT12	17	39017555	39023462	14	9	240278	-1.1128	0.8671	0.973591
ENSG00000105967	TFEC	7	115575202	115799950	618	73	240278	-1.1135	0.86726	0.973715
ENSG00000205318	GCNT6	6	10633993	10647501	17	10	240278	-1.114	0.86737	0.973783
ENSG00000173728	C1orf100	1	244515937	244552965	169	29	240278	-1.115	0.86758	0.973964
ENSG00000170848	PSG6	19	43406231	43423715	80	19	240278	-1.1153	0.86763	0.973964
ENSG00000204850	AC011484.1	19	46997765	46999755	4	2	240278	-1.1154	0.86767	0.973954
ENSG00000000457	SCYL3	1	169818772	169863408	181	25	240278	-1.1162	0.86782	0.974067
ENSG00000152492	CCDC50	3	191046866	191116459	248	36	240278	-1.1162	0.86784	0.974033
ENSG00000185946	RNPC3	1	104068313	104097861	53	18	240278	-1.1175	0.8681	0.97427
ENSG00000099937	SERPIND1	22	21128167	21142008	29	8	240278	-1.119	0.86844	0.974596
ENSG00000256229	ZNF486	19	20278037	20311299	129	11	240278	-1.1191	0.86845	0.974552
ENSG00000151136	BTBD11	12	107712190	108053419	987	163	240278	-1.1193	0.86849	0.974541
ENSG00000173862	RP11-89N17.1	7	33765593	33768068	10	6	240278	-1.1197	0.86857	0.974575
ENSG00000125885	MCM8	20	5931298	5975852	172	26	240278	-1.12	0.86864	0.974571
ENSG00000239789	MRPS17	7	56019512	56024192	18	8	240278	-1.12	0.86864	0.974571
ENSG00000197702	PARVA	11	12398732	12552348	558	108	240278	-1.12	0.86865	0.974498
ENSG00000050165	DKK3	11	11984653	12031316	182	66	240278	-1.1206	0.86877	0.974578
ENSG00000012779	ALOX5	10	45869661	45941561	267	49	240278	-1.121	0.86885	0.974584
ENSG00000103196	CRISPLD2	16	84853590	84954374	582	118	240278	-1.121	0.86885	0.974584
ENSG00000154016	GRAP	17	18923986	18950950	15	7	240278	-1.1212	0.86891	0.974568
ENSG00000136286	MYO1G	7	45002261	45018697	41	9	240278	-1.1222	0.86912	0.97472
ENSG00000177508	IRX3	16	54317216	54320675	2	1	240278	-1.1223	0.86912	0.97472
ENSG00000183527	PSMG1	21	40546695	40555777	44	10	240278	-1.1224	0.86915	0.974671
ENSG00000152193	RNF219	13	79188426	79233314	113	16	240278	-1.1226	0.8692	0.974672
ENSG00000185499	MUC1	1	155158300	155162707	10	6	240278	-1.123	0.86928	0.974706
ENSG00000099622	CIRBP	19	1259384	1274879	27	11	240278	-1.1242	0.86954	0.974914
ENSG00000213420	GPC2	7	99767229	99774995	19	11	240278	-1.1242	0.86954	0.974914
ENSG00000132341	RAN	12	131356424	131362223	16	5	240278	-1.1243	0.86955	0.974842
ENSG00000105649	RAB3A	19	18307594	18314884	19	7	240278	-1.1248	0.86965	0.974899
ENSG00000196247	ZNF107	7	64126511	64171404	147	29	240278	-1.125	0.86972	0.974922
ENSG00000131652	THOC6	16	3074028	3077756	11	7	240278	-1.1255	0.86981	0.974967
ENSG00000173559	NABP1	2	192542794	192561385	35	17	240278	-1.126	0.86992	0.975035
ENSG00000154035	C17orf103	17	21142183	21156722	41	15	240278	-1.1264	0.86999	0.975058
ENSG00000121210	KIAA0922	4	154387498	154557863	575	102	240278	-1.1266	0.87004	0.975031
ENSG00000162999	DUSP19	2	183943287	183964733	61	14	240278	-1.1266	0.87004	0.975031
ENSG00000178385	PLEKHM3	2	208693027	208890284	398	77	240278	-1.1266	0.87005	0.974959
ENSG00000243725	TTC4	1	55181495	55208330	130	9	240278	-1.1271	0.87016	0.975027
ENSG00000100413	POLR3H	22	41921808	41940610	49	11	240278	-1.1277	0.87028	0.975106
ENSG00000139209	SLC38A4	12	47158546	47226191	235	51	240278	-1.1278	0.8703	0.975073
ENSG00000189410	SH2D5	1	21046225	21059330	31	11	240278	-1.1279	0.87032	0.975039
ENSG00000176619	LMNB2	19	2427636	2456994	130	22	240278	-1.1279	0.87033	0.974995
ENSG00000158865	SLC5A11	16	24857162	24922949	240	53	240278	-1.1289	0.87053	0.975164
ENSG00000168906	MAT2A	2	85766288	85772403	8	5	240278	-1.129	0.87054	0.97512
ENSG00000014641	MDH1	2	63815743	63834331	35	8	240278	-1.129	0.87056	0.975087
ENSG00000229314	ORM1	9	117085336	117088755	14	7	240278	-1.1291	0.87057	0.975042
ENSG00000135443	KRT85	12	52753790	52761265	23	9	240278	-1.1291	0.87058	0.974998
ENSG00000163069	SGCB	4	52886872	52904648	19	14	240278	-1.1296	0.87068	0.975055
ENSG00000136444	RSAD1	17	48556161	48563336	16	5	240278	-1.131	0.87096	0.975313
ENSG00000118523	CTGF	6	132269316	132272513	6	4	240278	-1.1311	0.871	0.975274
ENSG00000205858	LRRC72	7	16566505	16621193	202	48	240278	-1.1311	0.871	0.975274
ENSG00000163098	BIRC8	19	53792856	53794875	12	6	240278	-1.1314	0.87105	0.975247
ENSG00000123178	SPRYD7	13	50486842	50510626	57	13	240278	-1.1315	0.87108	0.975225
ENSG00000269343	ZNF587B	19	58331099	58370018	163	32	240278	-1.1328	0.87136	0.975484
ENSG00000091140	DLD	7	107531415	107572175	78	16	240278	-1.1329	0.87138	0.97545
ENSG00000196533	C1orf186	1	206238872	206288647	26	10	240278	-1.1333	0.87145	0.975473
ENSG00000148384	INPP5E	9	139323071	139334274	57	14	240278	-1.1338	0.87155	0.97553
ENSG00000183161	FANCF	11	22644079	22647387	10	7	240278	-1.134	0.8716	0.97553
ENSG00000145832	SLC25A48	5	135170338	135224326	210	39	240278	-1.1342	0.87164	0.97552
ENSG00000130305	NSUN5	7	72716514	72722864	13	10	240278	-1.1344	0.87169	0.97552
ENSG00000082684	SEMA5B	3	122628041	122747452	431	84	240278	-1.1345	0.87172	0.975499
ENSG00000131871	VIMP	15	101811022	101817705	18	11	240278	-1.135	0.87181	0.975544
ENSG00000005156	LIG3	17	33307513	33332083	30	15	240278	-1.1352	0.87185	0.975533
ENSG00000186844	LCE1A	1	152799949	152800573	2	1	240278	-1.1371	0.87226	0.975937
ENSG00000033011	ALG1	16	5083703	5137380	183	52	240278	-1.1379	0.87241	0.976049
ENSG00000139835	GRTP1	13	113978505	114018446	139	31	240278	-1.138	0.87244	0.976027
ENSG00000205765	C5orf51	5	41904290	41921738	37	14	240278	-1.1385	0.87255	0.976095
ENSG00000100941	PNN	14	39644387	39652422	30	12	240278	-1.1387	0.87258	0.976073
ENSG00000146926	ASB10	7	150872785	150884919	43	13	240278	-1.1389	0.87263	0.976073
ENSG00000105341	ATP5SL	19	41937223	41946622	31	8	240278	-1.139	0.87264	0.976029
ENSG00000181617	FDCSP	4	71091788	71100969	19	7	240278	-1.1399	0.87284	0.976197
ENSG00000183576	SETD3	14	99864083	99947216	117	30	240278	-1.1404	0.87294	0.976254
ENSG00000218416	AC110619.2	2	241388732	241396131	34	14	240278	-1.1405	0.87295	0.97621
ENSG00000183647	ZNF530	19	58111253	58124090	31	13	240278	-1.1405	0.87297	0.976177
ENSG00000151687	ANKAR	2	190539016	190625919	205	36	240278	-1.1406	0.87299	0.976144
ENSG00000103274	NUBP1	16	10837643	10863208	60	19	240278	-1.141	0.87307	0.976178
ENSG00000184110	EIF3C	16	28699879	28747051	7	5	240278	-1.1418	0.87323	0.976273
ENSG00000203286	AL365202.1	9	3452305	3469181	46	15	240278	-1.1418	0.87323	0.976273
ENSG00000120693	SMAD9	13	37418968	37494902	203	48	240278	-1.142	0.87328	0.976246
ENSG00000167220	HDHD2	18	44633774	44676891	172	24	240278	-1.1423	0.87333	0.976247
ENSG00000168038	ULK4	3	41288090	42003922	3351	146	240278	-1.1423	0.87334	0.976202
ENSG00000154222	CC2D1B	1	52811395	52831865	52	22	240278	-1.1428	0.87343	0.976248
ENSG00000168004	HRASLS5	11	63228876	63258666	65	19	240278	-1.143	0.87348	0.976248
ENSG00000105568	PPP2R1A	19	52693292	52730687	146	24	240278	-1.1434	0.87356	0.976282
ENSG00000188672	RHCE	1	25688740	25756683	156	21	240278	-1.1442	0.87374	0.976428
ENSG00000196944	OR2T4	1	248524883	248525929	17	3	240278	-1.1444	0.87376	0.976395
ENSG00000134339	SAA2	11	18260770	18270190	45	18	240278	-1.1447	0.87384	0.976429
ENSG00000204513	PRAMEF11	1	12884468	12891264	44	13	240278	-1.1449	0.87387	0.976407
ENSG00000129450	SIGLEC9	19	51628165	51639908	26	13	240278	-1.1469	0.87428	0.97681
ENSG00000145495	45722	5	10353815	10440500	160	26	240278	-1.1472	0.87435	0.976833
ENSG00000269064	AL160286.1	1	179443716	179457805	114	11	240278	-1.1475	0.87442	0.976855
ENSG00000131097	HIGD1B	17	42923721	42927848	16	9	240278	-1.1476	0.87444	0.976822
ENSG00000148572	NRBF2	10	64893050	64914783	60	18	240278	-1.15	0.87492	0.977303
ENSG00000173894	CBX2	17	77751931	77761782	27	16	240278	-1.1507	0.87507	0.977415
ENSG00000104133	SPG11	15	44854894	44955876	207	26	240278	-1.1511	0.87515	0.977449
ENSG00000169230	PRELID1	5	176730775	176733960	9	5	240278	-1.1519	0.87531	0.977573
ENSG00000008324	SS18L2	3	42623332	42636606	36	10	240278	-1.1524	0.87541	0.977629
ENSG00000181523	SGSH	17	78180515	78194722	68	15	240278	-1.1525	0.87543	0.977596
ENSG00000170421	KRT8	12	53290977	53343738	188	34	240278	-1.1528	0.87551	0.97763
ENSG00000181240	SLC25A41	19	6426048	6433790	35	11	240278	-1.1548	0.87591	0.978021
ENSG00000114554	PLXNA1	3	126707437	126756235	192	32	240278	-1.157	0.87637	0.978479
ENSG00000072121	ZFYVE26	14	68194091	68283307	256	53	240278	-1.1577	0.8765	0.978541
ENSG00000131055	COX4I2	20	30225691	30232809	12	4	240278	-1.1577	0.8765	0.978541
ENSG00000101162	TUBB1	20	57594309	57601709	17	10	240278	-1.1583	0.87664	0.978614
ENSG00000062194	GPBP1	5	56469775	56560506	241	47	240278	-1.1593	0.87682	0.97876
ENSG00000228208	C1orf143	1	218683438	218699320	62	7	240278	-1.1593	0.87684	0.978727
ENSG00000170484	KRT74	12	52959566	52967609	43	17	240278	-1.1595	0.87687	0.978705
ENSG00000138798	EGF	4	110834040	110933422	228	34	240278	-1.1601	0.877	0.978794
ENSG00000188895	MSL1	17	38278551	38293042	32	9	240278	-1.1603	0.87703	0.978772
ENSG00000268085	AC051642.1	8	23412287	23420651	50	14	240278	-1.1606	0.87709	0.978784
ENSG00000101198	NKAIN4	20	61872136	61904046	212	48	240278	-1.1606	0.8771	0.978739
ENSG00000196182	STK40	1	36805225	36851497	67	20	240278	-1.1615	0.87728	0.978885
ENSG00000112796	ENPP5	6	46126924	46138708	42	8	240278	-1.1616	0.87729	0.978841
ENSG00000125815	CST8	20	23471738	23476655	16	6	240278	-1.1616	0.8773	0.978796
ENSG00000172731	LRRC20	10	72058729	72142382	350	56	240278	-1.1617	0.87733	0.978774
ENSG00000113838	TBCCD1	3	186263862	186288332	82	16	240278	-1.162	0.87738	0.978775
ENSG00000168350	DEGS2	14	100612756	100626500	51	15	240278	-1.1622	0.87743	0.978775
ENSG00000160191	PDE9A	21	44073746	44195619	617	96	240278	-1.1634	0.87766	0.978976
ENSG00000165215	CLDN3	7	73183328	73184600	4	2	240278	-1.1639	0.87777	0.979044
ENSG00000177468	OLIG3	6	137813336	137815531	2	1	240278	-1.1647	0.87792	0.979155
ENSG00000106588	PSMA2	7	42956460	42971822	26	9	240278	-1.1649	0.87797	0.979156
ENSG00000156521	TYSND1	10	71897737	71906432	42	11	240278	-1.1649	0.87798	0.979111
ENSG00000105851	PIK3CG	7	106505723	106547590	96	25	240278	-1.1653	0.87805	0.979134
ENSG00000117215	PLA2G2D	1	20438432	20446050	21	12	240278	-1.1666	0.87832	0.97938
ENSG00000182253	SYNM	15	99638420	99675798	153	30	240278	-1.1668	0.87835	0.979358
ENSG00000131584	ACAP3	1	1227756	1244989	77	23	240278	-1.167	0.8784	0.979358
ENSG00000140854	KATNB1	16	57769642	57791162	96	26	240278	-1.1673	0.87846	0.97937
ENSG00000168875	SOX14	3	137483579	137484396	2	1	240278	-1.1675	0.8785	0.979359
ENSG00000168005	C11orf84	11	63580860	63595190	31	13	240278	-1.1676	0.87851	0.979314
ENSG00000136247	ZDHHC4	7	6617065	6629005	35	9	240278	-1.1679	0.87858	0.979337
ENSG00000088881	EBF4	20	2673524	2740753	180	41	240278	-1.1685	0.87869	0.979404
ENSG00000167770	OTUB1	11	63753325	63769283	22	9	240278	-1.1688	0.87875	0.979416
ENSG00000160233	LRRC3	21	45875369	45878739	11	5	240278	-1.1688	0.87876	0.979372
ENSG00000105392	CRX	19	48322703	48346587	197	30	240278	-1.1689	0.87879	0.97935
ENSG00000184220	CMSS1	3	99536678	99897447	854	62	240278	-1.1696	0.87892	0.979439
ENSG00000273452	AC005358.1	17	12626199	12661542	142	30	240278	-1.1697	0.87894	0.979406
ENSG00000171484	OR1B1	9	125390858	125391852	4	2	240278	-1.17	0.879	0.979417
ENSG00000143869	GDF7	2	20866424	20873418	16	5	240278	-1.1702	0.87904	0.979407
ENSG00000090534	THPO	3	184089723	184095932	22	7	240278	-1.1714	0.87927	0.979607
ENSG00000160870	CYP3A7	7	99302660	99332819	73	10	240278	-1.1715	0.87931	0.979597
ENSG00000163497	FEV	2	219845809	219850379	4	2	240278	-1.1721	0.87942	0.979664
ENSG00000121067	SPOP	17	47676246	47755596	146	44	240278	-1.1735	0.8797	0.97992
ENSG00000184647	PRSS55	8	10383056	10411676	185	27	240278	-1.1735	0.87971	0.979876
ENSG00000125744	RTN2	19	45988547	46000319	43	10	240278	-1.174	0.8798	0.979921
ENSG00000172938	MRGPRD	11	68747490	68748455	3	2	240278	-1.174	0.87981	0.979877
ENSG00000177076	ACER2	9	19408925	19452018	149	24	240278	-1.1741	0.87983	0.979843
ENSG00000013583	HEBP1	12	13127798	13153207	73	16	240278	-1.1744	0.87989	0.979855
ENSG00000205710	C17orf107	17	4802713	4806227	13	7	240278	-1.1746	0.87992	0.979833
ENSG00000171357	LURAP1	1	46669006	46686933	39	18	240278	-1.175	0.88	0.979867
ENSG00000147869	CER1	9	14719722	14722715	15	7	240278	-1.1755	0.8801	0.979923
ENSG00000177575	CD163	12	7623409	7656489	80	21	240278	-1.1767	0.88035	0.980146
ENSG00000168116	KIAA1586	6	56911347	56920023	9	4	240278	-1.1776	0.88051	0.980268
ENSG00000133937	GSC	14	95234553	95236562	7	3	240278	-1.1776	0.88052	0.980224
ENSG00000222028	PSMB11	14	23511376	23513269	10	7	240278	-1.1783	0.88067	0.980336
ENSG00000188039	NWD1	19	16830787	16928774	351	57	240278	-1.1786	0.88072	0.980336
ENSG00000153936	HS2ST1	1	87380331	87602334	663	57	240278	-1.1789	0.88077	0.980308
ENSG00000188015	S100A3	1	153519805	153521848	19	2	240278	-1.1788	0.88077	0.980308
ENSG00000198839	ZNF277	7	111846643	111983151	399	42	240278	-1.1799	0.88097	0.980448
ENSG00000108839	ALOX12	17	6899384	6914055	38	8	240278	-1.1801	0.88103	0.980459
ENSG00000249109	RP11-1026M7.2	5	177209198	177221397	23	5	240278	-1.1802	0.88104	0.980415
ENSG00000241598	KRTAP5-4	11	1642188	1643368	13	7	240278	-1.1806	0.88112	0.980449
ENSG00000215298	FP15737	8	23430157	23432974	7	3	240278	-1.181	0.8812	0.980482
ENSG00000222020	AC062017.1	2	240323130	240324058	3	2	240278	-1.1813	0.88127	0.980505
ENSG00000168619	ADAM18	8	39442008	39587583	357	57	240278	-1.1815	0.8813	0.980483
ENSG00000120053	GOT1	10	101156627	101190381	72	21	240278	-1.1817	0.88134	0.980444
ENSG00000168243	GNG4	1	235710987	235814054	367	65	240278	-1.1817	0.88134	0.980444
ENSG00000268111	AL031663.1	20	44095910	44107452	39	11	240278	-1.1819	0.88139	0.980417
ENSG00000157404	KIT	4	55524085	55606881	231	46	240278	-1.1821	0.88141	0.980384
ENSG00000220201	ZGLP1	19	10415479	10420556	13	6	240278	-1.1823	0.88145	0.980373
ENSG00000106244	PDAP1	7	98989671	99006452	29	9	240278	-1.1823	0.88147	0.98034
ENSG00000152592	DMP1	4	88571459	88585513	43	13	240278	-1.1829	0.88158	0.980407
ENSG00000152076	CCDC74B	2	130896860	130902707	28	9	240278	-1.1832	0.88163	0.980407
ENSG00000105771	SMG9	19	44235301	44259142	44	15	240278	-1.1834	0.88168	0.980407
ENSG00000261603	PRSS46	3	46761073	46777919	63	8	240278	-1.1842	0.88183	0.980519
ENSG00000100714	MTHFD1	14	64854749	64926722	245	43	240278	-1.1844	0.88187	0.980508
ENSG00000104853	CLPTM1	19	45457842	45496599	101	20	240278	-1.1848	0.88195	0.980542
ENSG00000188508	KRTDAP	19	35978226	35986460	23	8	240278	-1.1851	0.88201	0.980498
ENSG00000232748	ZNF668	16	31072813	31073451	2	1	240278	-1.1851	0.88201	0.980498
ENSG00000249931	GOLGA8K	15	32684983	32695396	6	3	240278	-1.1851	0.88201	0.980498
ENSG00000186970	KRTAP15-1	21	31812597	31813070	3	2	240278	-1.1853	0.88204	0.98042
ENSG00000069764	PLA2G10	16	14766405	14788526	23	12	240278	-1.1854	0.88206	0.980387
ENSG00000175262	C1orf127	1	11006528	11042094	121	28	240278	-1.1863	0.88226	0.980554
ENSG00000103174	NAGPA	16	5074845	5084142	29	10	240278	-1.1878	0.88254	0.98081
ENSG00000138115	CYP2C8	10	96796530	96829254	109	20	240278	-1.188	0.88259	0.98081
ENSG00000077235	GTF3C1	16	27470876	27561234	127	34	240278	-1.1883	0.88265	0.980794
ENSG00000248511	RP11-9B6.1	4	93218402	93225329	10	5	240278	-1.1883	0.88265	0.980794
ENSG00000183111	ARHGEF37	5	148931510	149014531	297	46	240278	-1.1887	0.88272	0.980789
ENSG00000179163	FUCA1	1	24171567	24194784	57	10	240278	-1.1894	0.88286	0.980889
ENSG00000105229	PIAS4	19	4007644	4039384	134	23	240278	-1.1896	0.8829	0.980878
ENSG00000092929	UNC13D	17	73823306	73840798	89	25	240278	-1.1898	0.88293	0.980856
ENSG00000196792	STRN3	14	31363005	31495607	320	39	240278	-1.1899	0.88295	0.980823
ENSG00000188152	NUTM2G	9	99690592	99702535	33	12	240278	-1.19	0.88297	0.98079
ENSG00000141522	ARHGDIA	17	79825597	79829282	9	4	240278	-1.19	0.88298	0.980746
ENSG00000077800	FKBP6	7	72742167	72772634	65	13	240278	-1.1908	0.88313	0.980857
ENSG00000123159	GIPC1	19	14588572	14606944	79	20	240278	-1.1909	0.88315	0.980824
ENSG00000155749	ALS2CR12	2	202152994	202222121	227	40	240278	-1.191	0.88317	0.980791
ENSG00000135778	NTPCR	1	233086351	233119628	75	13	240278	-1.1913	0.88324	0.980814
ENSG00000008438	PGLYRP1	19	46522411	46526323	8	4	240278	-1.1915	0.88327	0.980792
ENSG00000261949	GFY	19	49927006	49932075	12	8	240278	-1.1922	0.88341	0.980892
ENSG00000151131	C12orf45	12	105380088	105443515	268	31	240278	-1.193	0.88357	0.981014
ENSG00000109736	MFSD10	4	2932288	2936586	13	9	240278	-1.1939	0.88375	0.981159
ENSG00000109321	AREG	4	75310851	75320726	4	2	240278	-1.1942	0.88381	0.98117
ENSG00000137413	TAF8	6	42018251	42055199	164	35	240278	-1.1946	0.88388	0.981192
ENSG00000176567	OR4X1	11	48285413	48286330	10	5	240278	-1.1949	0.88394	0.981204
ENSG00000070193	FGF10	5	44303646	44389808	217	33	240278	-1.195	0.88395	0.98116
ENSG00000204928	GRXCR2	5	145239296	145252531	31	17	240278	-1.195	0.88396	0.981115
ENSG00000014914	MTMR11	1	149900543	149908791	15	5	240278	-1.1951	0.88398	0.981055
ENSG00000255432	RP11-831H9.11	11	62417166	62432650	37	13	240278	-1.1951	0.88398	0.981055
ENSG00000138381	ASNSD1	2	190526111	190535557	32	10	240278	-1.1965	0.88425	0.981271
ENSG00000160908	ZNF394	7	99084142	99097947	31	14	240278	-1.1967	0.88428	0.981249
ENSG00000073712	FERMT2	14	53323986	53419153	217	39	240278	-1.1968	0.88432	0.981239
ENSG00000042493	CAPG	2	85621871	85645555	107	23	240278	-1.1974	0.88443	0.981305
ENSG00000225556	C2CD4D	1	151810295	151813033	5	3	240278	-1.1977	0.88448	0.981306
ENSG00000239264	TXNDC5	6	7881483	8026646	557	91	240278	-1.1988	0.88469	0.981483
ENSG00000124749	COL21A1	6	55921388	56258892	1539	114	240278	-1.1991	0.88475	0.981495
ENSG00000101049	SGK2	20	42187608	42216877	103	43	240278	-1.1994	0.88481	0.981506
ENSG00000150551	LYPD1	2	133402426	133429152	70	11	240278	-1.1998	0.8849	0.98155
ENSG00000197930	ERO1L	14	53106634	53162618	143	27	240278	-1.2005	0.88502	0.981628
ENSG00000123427	METTL21B	12	58165275	58176324	30	9	240278	-1.2007	0.88507	0.981629
ENSG00000240771	ARHGEF25	12	58003963	58013162	32	14	240278	-1.2012	0.88517	0.981684
ENSG00000170727	BOP1	8	145486055	145515082	50	10	240278	-1.2017	0.88525	0.981718
ENSG00000130363	RSPH3	6	159393903	159421219	182	9	240278	-1.202	0.88531	0.981701
ENSG00000174851	YIF1A	11	66052051	66056641	6	3	240278	-1.202	0.88531	0.981701
ENSG00000272968	RBAK-RBAKDN	7	5023349	5112852	408	39	240278	-1.2025	0.88542	0.98174
ENSG00000125651	GTF2F1	19	6379580	6393992	70	13	240278	-1.2026	0.88543	0.981696
ENSG00000180913	OR56B3P	11	6149840	6150706	1	1	240278	-1.2029	0.8855	0.981719
ENSG00000117525	F3	1	94994781	95007356	23	11	240278	-1.2037	0.88564	0.981819
ENSG00000241233	KRTAP5-8	11	71249071	71250253	1	1	240278	-1.204	0.8857	0.98183
ENSG00000124171	PARD6B	20	49348081	49373332	65	17	240278	-1.2042	0.88574	0.981819
ENSG00000162413	KLHL21	1	6650784	6674667	54	21	240278	-1.2046	0.88583	0.981836
ENSG00000198746	GPATCH3	1	27216979	27226957	16	8	240278	-1.2046	0.88583	0.981836
ENSG00000128052	KDR	4	55944644	55991756	134	40	240278	-1.206	0.8861	0.982052
ENSG00000118418	HMGN3	6	79910962	79944406	86	18	240278	-1.2062	0.88614	0.982041
ENSG00000147684	NDUFB9	8	125551344	125580751	123	28	240278	-1.207	0.88628	0.982141
ENSG00000141391	SLMO1	18	12407895	12432237	122	37	240278	-1.2072	0.88633	0.982141
ENSG00000204814	RP11-160N1.10	9	44867571	44870528	5	3	240278	-1.2074	0.88636	0.982119
ENSG00000168269	FOXI1	5	169532901	169536727	23	11	240278	-1.2075	0.88637	0.982075
ENSG00000198521	ZNF43	19	21987752	22034927	201	32	240278	-1.2076	0.88641	0.982064
ENSG00000137100	DCTN3	9	34613548	34620515	9	5	240278	-1.208	0.88647	0.982076
ENSG00000136305	CIDEB	14	24774302	24780636	12	6	240278	-1.2085	0.88657	0.982131
ENSG00000100982	PCIF1	20	44563267	44576662	41	21	240278	-1.2092	0.8867	0.98222
ENSG00000204624	PTCHD2	1	11539223	11597641	151	22	240278	-1.2095	0.88676	0.982231
ENSG00000197406	DIO3	14	102027688	102029789	3	2	240278	-1.2103	0.88691	0.982342
ENSG00000081692	JMJD4	1	227918126	227923112	19	9	240278	-1.2109	0.88704	0.982431
ENSG00000185189	NRBP2	8	144915764	144924200	14	9	240278	-1.2116	0.88717	0.98252
ENSG00000146540	C7orf50	7	1036622	1177896	809	78	240278	-1.212	0.88725	0.982553
ENSG00000183770	FOXL2	3	138663066	138665982	7	4	240278	-1.2123	0.8873	0.982553
ENSG00000228032	C14orf144	14	104710541	104712473	6	3	240278	-1.2125	0.88733	0.982531
ENSG00000093072	CECR1	22	17660194	17702879	163	50	240278	-1.2125	0.88734	0.982487
ENSG00000140264	SERF2	15	44069285	44094787	51	13	240278	-1.2128	0.8874	0.982498
ENSG00000110244	APOA4	11	116691419	116694022	7	5	240278	-1.2134	0.88752	0.982576
ENSG00000145476	CYP4V2	4	187112674	187134610	101	20	240278	-1.2135	0.88753	0.982532
ENSG00000131508	UBE2D2	5	138906016	139008018	220	28	240278	-1.214	0.88763	0.982587
ENSG00000134363	FST	5	52776239	52782964	15	9	240278	-1.2141	0.88765	0.982554
ENSG00000100442	FKBP3	14	45584803	45604522	31	13	240278	-1.2144	0.88771	0.982565
ENSG00000273025	CELF6	15	72559087	72612287	164	27	240278	-1.2148	0.88778	0.982588
ENSG00000092010	PSME1	14	24605367	24608176	3	2	240278	-1.2153	0.88788	0.982643
ENSG00000110713	NUP98	11	3692313	3819022	414	44	240278	-1.2154	0.8879	0.98261
ENSG00000258429	PDF	16	69362524	69364498	5	2	240278	-1.2159	0.88798	0.982643
ENSG00000104237	RP1	8	55528627	55543394	25	11	240278	-1.2162	0.88804	0.982655
ENSG00000110315	RNF141	11	10533225	10562777	119	20	240278	-1.2166	0.88812	0.982688
ENSG00000204687	MAS1L	6	29454474	29455738	8	5	240278	-1.2167	0.88814	0.982655
ENSG00000095564	BTAF1	10	93683526	93790082	226	27	240278	-1.2187	0.88852	0.98302
ENSG00000224130	AP001652.1	11	58672897	58676071	12	5	240278	-1.2194	0.88866	0.98312
ENSG00000197696	NMB	15	85198360	85201794	13	6	240278	-1.2195	0.88867	0.983076
ENSG00000151725	CENPU	4	185615772	185655287	251	8	240278	-1.2198	0.88872	0.983076
ENSG00000155463	OXA1L	14	23235731	23241007	17	10	240278	-1.2199	0.88876	0.983065
ENSG00000164331	ANKRA2	5	72848160	72861511	29	9	240278	-1.2202	0.8888	0.983054
ENSG00000081913	PHLPP1	18	60382672	60647666	556	76	240278	-1.2206	0.88888	0.983087
ENSG00000262730	RP11-1099M24.7	17	7829249	7833940	20	8	240278	-1.2212	0.88899	0.983154
ENSG00000151005	TKTL2	4	164392257	164395047	3	2	240278	-1.2212	0.889	0.983109
ENSG00000035403	VCL	10	75757872	75879918	311	45	240278	-1.2214	0.88903	0.983087
ENSG00000170222	ADPRM	17	10600911	10614550	59	6	240278	-1.2214	0.88904	0.983043
ENSG00000133115	STOML3	13	39540062	39565203	96	26	240278	-1.2224	0.88923	0.983198
ENSG00000010219	DYRK4	12	4671370	4723325	180	43	240278	-1.2229	0.88931	0.983232
ENSG00000180198	RCC1	1	28832455	28865812	94	16	240278	-1.2231	0.88935	0.983221
ENSG00000173673	HES3	1	6304252	6305638	6	2	240278	-1.2233	0.88938	0.983199
ENSG00000130508	PXDN	2	1635659	1748624	408	80	240278	-1.2237	0.88947	0.983243
ENSG00000141068	KSR1	17	25783670	25953461	382	62	240278	-1.224	0.88953	0.983254
ENSG00000198855	FICD	12	108908962	108919614	27	13	240278	-1.2246	0.88964	0.98332
ENSG00000215372	ZNF705G	8	7213039	7243080	49	20	240278	-1.2251	0.88973	0.983365
ENSG00000119669	IRF2BPL	14	77490888	77495034	8	5	240278	-1.2254	0.88979	0.983376
ENSG00000152784	PRDM8	4	81105033	81125483	73	19	240278	-1.2261	0.88993	0.983475
ENSG00000152457	DCLRE1C	10	14939358	14996431	171	50	240278	-1.2267	0.89003	0.983503
ENSG00000185482	STAC3	12	57637236	57644976	18	10	240278	-1.2267	0.89003	0.983503
ENSG00000142609	C1orf222	1	1853396	1935276	366	47	240278	-1.2267	0.89004	0.983432
ENSG00000120235	IFNA6	9	21349834	21351377	6	3	240278	-1.2274	0.89016	0.983509
ENSG00000188474	ZNF788	19	12203078	12225491	48	11	240278	-1.2276	0.89021	0.983509
ENSG00000174953	DHX36	3	153990335	154042286	89	25	240278	-1.2289	0.89044	0.983708
ENSG00000161594	KLHL10	17	39991937	40004636	51	7	240278	-1.2291	0.89048	0.983669
ENSG00000240038	AMY2B	1	104096437	104122156	41	21	240278	-1.2291	0.89048	0.983669
ENSG00000075292	ZNF638	2	71503691	71662199	563	54	240278	-1.2292	0.8905	0.983609
ENSG00000176261	ZBTB8OS	1	33065773	33116504	141	20	240278	-1.2293	0.89052	0.983576
ENSG00000131050	BPIFA2	20	31749574	31769218	81	10	240278	-1.2296	0.89057	0.983576
ENSG00000148229	POLE3	9	116169515	116172952	8	3	240278	-1.2299	0.89063	0.983587
ENSG00000181195	PENK	8	57349233	57359293	40	11	240278	-1.2301	0.89067	0.983576
ENSG00000127054	CPSF3L	1	1246965	1260071	37	18	240278	-1.2305	0.89075	0.983609
ENSG00000137288	UQCC2	6	33662070	33679504	75	16	240278	-1.2307	0.89078	0.983587
ENSG00000166558	SLC38A8	16	84043272	84076241	346	70	240278	-1.2317	0.89097	0.983742
ENSG00000196305	IARS	9	94972489	95056038	253	27	240278	-1.2321	0.89104	0.983764
ENSG00000070371	CLTCL1	22	19166986	19279239	327	40	240278	-1.2327	0.89116	0.983841
ENSG00000150628	SPATA4	4	177105789	177116822	40	13	240278	-1.2328	0.89117	0.98377
ENSG00000161249	DMKN	19	35988122	36004560	79	27	240278	-1.2328	0.89117	0.98377
ENSG00000180999	C1orf105	1	172389828	172437971	149	30	240278	-1.2334	0.89128	0.983809
ENSG00000205126	ACCSL	11	44069531	44081527	46	15	240278	-1.2336	0.89133	0.983809
ENSG00000185236	RAB11B	19	8454865	8469318	66	16	240278	-1.2338	0.89137	0.983798
ENSG00000183396	TMEM89	3	48658192	48659288	3	2	240278	-1.2339	0.89138	0.983754
ENSG00000099290	FAM21A	10	51827648	51893269	56	14	240278	-1.234	0.8914	0.983721
ENSG00000163235	TGFA	2	70674412	70781325	307	66	240278	-1.2344	0.89146	0.983732
ENSG00000196711	FAM150A	8	53446597	53478067	59	12	240278	-1.2362	0.8918	0.984052
ENSG00000222046	DCDC2B	1	32674695	32681797	24	15	240278	-1.2365	0.89186	0.984063
ENSG00000085514	PILRA	7	99965153	99997719	63	23	240278	-1.2369	0.89194	0.984096
ENSG00000246223	C14orf64	14	98391947	98444461	235	43	240278	-1.2382	0.89218	0.984306
ENSG00000180909	OR52B1P	11	6173006	6173818	3	2	240278	-1.2383	0.89219	0.984262
ENSG00000106258	CYP3A5	7	99245817	99277621	55	20	240278	-1.2384	0.89221	0.984229
ENSG00000253110	CTB-78H18.1	5	171200656	171201743	4	2	240278	-1.2388	0.89229	0.984262
ENSG00000214300	SPDYE3	7	99905325	99919819	21	8	240278	-1.2408	0.89266	0.984615
ENSG00000205930	C21orf49	21	34144411	34266043	324	45	240278	-1.2412	0.89274	0.984648
ENSG00000135823	STX6	1	180941861	180992047	120	25	240278	-1.2418	0.89285	0.984714
ENSG00000108551	RASD1	17	17397751	17399709	5	3	240278	-1.2424	0.89296	0.98478
ENSG00000205707	LYRM5	12	25348150	25362579	52	17	240278	-1.243	0.89306	0.984835
ENSG00000197563	PIGN	18	59710800	59854351	711	56	240278	-1.2431	0.89309	0.984813
ENSG00000178358	OR2D3	11	6942205	6943264	6	3	240278	-1.2432	0.8931	0.984769
ENSG00000146350	TBC1D32	6	121400640	121655891	1190	59	240278	-1.2432	0.89311	0.984725
ENSG00000108828	VAT1	17	41166622	41177140	8	3	240278	-1.2441	0.89327	0.984846
ENSG00000021461	CYP3A43	7	99425636	99463718	101	19	240278	-1.2457	0.89356	0.985083
ENSG00000164574	GALNT10	5	153570290	153800544	804	94	240278	-1.2457	0.89356	0.985083
ENSG00000198483	ANKRD35	1	145549230	145568526	17	8	240278	-1.2466	0.89372	0.985177
ENSG00000132837	DMGDH	5	78293438	78531861	672	80	240278	-1.2467	0.89374	0.985144
ENSG00000188269	OR7A5	19	14903302	14946188	182	42	240278	-1.2467	0.89375	0.9851
ENSG00000135597	REPS1	6	139224630	139309398	313	26	240278	-1.2473	0.89385	0.985155
ENSG00000115942	ORC2	2	201773696	201828403	108	23	240278	-1.2481	0.89401	0.985276
ENSG00000151065	DCP1B	12	2055220	2113701	242	14	240278	-1.2483	0.89404	0.985254
ENSG00000175203	DCTN2	12	57923885	57941114	24	14	240278	-1.249	0.89417	0.985342
ENSG00000070915	SLC12A3	16	56899119	56949762	264	47	240278	-1.2499	0.89433	0.985464
ENSG00000196131	VN1R2	19	53761545	53765090	17	5	240278	-1.2502	0.89439	0.985475
ENSG00000212721	KRTAP4-11	17	39273433	39274606	10	2	240278	-1.2505	0.89445	0.985486
ENSG00000120738	EGR1	5	137801179	137805004	3	2	240278	-1.251	0.89454	0.98553
ENSG00000214021	TTLL3	3	9849770	9896822	172	38	240278	-1.2511	0.89455	0.985486
ENSG00000187790	FANCM	14	45605143	45670093	131	27	240278	-1.2517	0.89467	0.985563
ENSG00000185658	BRWD1	21	40556102	40693485	421	40	240278	-1.252	0.89471	0.985552
ENSG00000268702	AL049829.1	14	23790839	23791484	3	2	240278	-1.2522	0.89475	0.985541
ENSG00000165566	AMER2	13	25735822	25746426	31	11	240278	-1.2523	0.89477	0.985508
ENSG00000197417	SHPK	17	3511556	3539616	94	26	240278	-1.2524	0.89478	0.985463
ENSG00000157653	C9orf43	9	116172334	116191964	60	8	240278	-1.253	0.89489	0.98553
ENSG00000156234	CXCL13	4	78432907	78532988	294	40	240278	-1.2535	0.89499	0.985557
ENSG00000205358	MT1H	16	56703726	56705041	8	5	240278	-1.2535	0.89499	0.985557
ENSG00000163817	SLC6A20	3	45796942	45838027	90	40	240278	-1.2547	0.8952	0.985706
ENSG00000155850	SLC26A2	5	149340300	149373018	44	14	240278	-1.2548	0.89523	0.985684
ENSG00000105176	URI1	19	30414551	30506611	182	34	240278	-1.2556	0.89537	0.985783
ENSG00000121905	HPCA	1	33351595	33364042	24	12	240278	-1.2569	0.89561	0.985992
ENSG00000008952	SEC62	3	169684423	169716161	54	11	240278	-1.2578	0.89576	0.986102
ENSG00000256407	RP11-446E24.4	1	54606897	54665746	170	48	240278	-1.2591	0.896	0.986311
ENSG00000163577	EIF5A2	3	170606204	170626482	44	10	240278	-1.2596	0.89609	0.986355
ENSG00000140750	ARHGAP17	16	24930706	25026987	254	33	240278	-1.2606	0.89628	0.986481
ENSG00000162521	RBBP4	1	33116743	33151812	101	14	240278	-1.2606	0.89628	0.986481
ENSG00000135069	PSAT1	9	80912059	80945009	133	29	240278	-1.2607	0.8963	0.986421
ENSG00000126259	KIRREL2	19	36346763	36358011	14	8	240278	-1.2612	0.89638	0.986454
ENSG00000143630	HCN3	1	155247374	155259639	29	13	240278	-1.2613	0.89639	0.98641
ENSG00000131459	GFPT2	5	179727690	179780387	294	52	240278	-1.2617	0.89648	0.986453
ENSG00000167487	KLHL26	19	18747775	18781309	118	28	240278	-1.2624	0.89659	0.986519
ENSG00000127838	PNKD	2	219135115	219211516	200	28	240278	-1.2624	0.89661	0.986486
ENSG00000205436	EXOC3L4	14	103566481	103576896	39	17	240278	-1.2631	0.89673	0.986563
ENSG00000113812	ACTR8	3	53901093	53916229	59	16	240278	-1.2633	0.89676	0.986541
ENSG00000241468	ATP5J2	7	99046098	99063954	51	14	240278	-1.2634	0.89678	0.986508
ENSG00000011009	LYPLA2	1	24117460	24122029	3	2	240278	-1.2637	0.89683	0.986508
ENSG00000068784	SRBD1	2	45615819	45839304	675	67	240278	-1.2639	0.89687	0.986497
ENSG00000139625	MAP3K12	12	53874274	53893847	23	14	240278	-1.2644	0.89695	0.98653
ENSG00000196341	OR8D1	11	124179708	124180733	7	3	240278	-1.2647	0.89702	0.986552
ENSG00000105370	LIM2	19	51883163	51891214	23	7	240278	-1.2648	0.89703	0.986508
ENSG00000148019	CEP78	9	80850978	80894606	109	28	240278	-1.2665	0.89733	0.986783
ENSG00000132498	ANKRD20A3	9	43064966	43133544	1	1	240278	-1.2669	0.8974	0.986804
ENSG00000165312	OTUD1	10	23728198	23731308	7	4	240278	-1.2672	0.89746	0.986815
ENSG00000103710	RASL12	15	65345679	65369028	100	24	240278	-1.2676	0.89754	0.986848
ENSG00000204849	SPATA31A1	9	39355699	39361956	3	1	240278	-1.2678	0.89757	0.986799
ENSG00000229474	PATL2	15	44957930	45003514	52	23	240278	-1.2678	0.89757	0.986799
ENSG00000152672	CLEC4F	2	71035775	71047732	39	13	240278	-1.268	0.8976	0.986749
ENSG00000205420	KRT6A	12	52880958	52887041	25	5	240278	-1.2689	0.89776	0.98687
ENSG00000150687	PRSS23	11	86502101	86663952	642	102	240278	-1.2692	0.89781	0.986842
ENSG00000162779	AXDND1	1	179334855	179523870	1145	46	240278	-1.2692	0.89781	0.986842
ENSG00000104827	CGB	19	49526126	49527590	10	2	240278	-1.2693	0.89783	0.986782
ENSG00000100425	BRD1	22	50166931	50221160	128	24	240278	-1.2713	0.89818	0.987111
ENSG00000188037	CLCN1	7	143013219	143049176	133	33	240278	-1.2716	0.89824	0.987122
ENSG00000187151	ANGPTL5	11	101761405	101787253	68	18	240278	-1.2717	0.89827	0.9871
ENSG00000196475	GK2	4	80327508	80329372	3	2	240278	-1.2729	0.89848	0.987276
ENSG00000170379	FAM115C	7	143318043	143427502	13	6	240278	-1.2733	0.89854	0.987287
ENSG00000159723	AGRP	16	67516474	67517716	2	1	240278	-1.2738	0.89863	0.98733
ENSG00000196968	FUT11	10	75532049	75540009	20	6	240278	-1.2753	0.89889	0.987561
ENSG00000152661	GJA1	6	121756838	121770873	48	10	240278	-1.2757	0.89897	0.987594
ENSG00000137948	BRDT	1	92414928	92479983	240	29	240278	-1.2758	0.89898	0.98755
ENSG00000186136	TAS2R42	12	11338599	11339543	5	2	240278	-1.2761	0.89904	0.987561
ENSG00000171931	FBXW10	17	18647326	18682662	121	24	240278	-1.2762	0.89906	0.987527
ENSG00000105519	CAPS	19	5911718	5915888	17	8	240278	-1.2763	0.89907	0.987483
ENSG00000180525	PRR26	10	695888	711109	22	7	240278	-1.277	0.8992	0.987571
ENSG00000166800	LDHAL6A	11	18477371	18501147	83	23	240278	-1.2773	0.89924	0.98756
ENSG00000182197	EXT1	8	118806729	119124092	971	145	240278	-1.2777	0.89932	0.987593
ENSG00000150712	MTMR12	5	32227100	32313115	287	33	240278	-1.2778	0.89934	0.98756
ENSG00000107164	FUBP3	9	133454352	133513739	170	38	240278	-1.2779	0.89936	0.987527
ENSG00000125900	SIRPD	20	1514897	1539489	96	23	240278	-1.2808	0.89987	0.988032
ENSG00000105429	MEGF8	19	42829761	42882921	69	16	240278	-1.2813	0.89996	0.988075
ENSG00000196661	OR8B3	11	124266278	124267264	5	2	240278	-1.2814	0.89997	0.988031
ENSG00000180921	FAM83H	8	144806103	144815971	39	13	240278	-1.2816	0.9	0.988009
ENSG00000159189	C1QC	1	22970123	22974603	15	6	240278	-1.2824	0.90016	0.98813
ENSG00000104671	DCTN6	8	30013813	30041156	104	19	240278	-1.2842	0.90046	0.988321
ENSG00000116221	MRPL37	1	54649714	54691137	121	28	240278	-1.2842	0.90046	0.988321
ENSG00000124126	PREX1	20	47240790	47444420	623	73	240278	-1.2842	0.90046	0.988321
ENSG00000140623	45912	16	4827670	4838522	53	11	240278	-1.2842	0.90046	0.988321
ENSG00000127329	PTPRB	12	70910630	71031220	460	99	240278	-1.2845	0.90051	0.988239
ENSG00000132434	LANCL2	7	55433141	55501435	214	24	240278	-1.2845	0.90052	0.988195
ENSG00000257949	TEN1	17	73975301	73996667	86	22	240278	-1.2852	0.90064	0.988271
ENSG00000130311	DDA1	19	17420327	17434110	63	14	240278	-1.2857	0.90073	0.988315
ENSG00000197889	MEIG1	10	15001438	15030049	210	23	240278	-1.2865	0.90087	0.988413
ENSG00000124786	SLC35B3	6	8413301	8435794	78	9	240278	-1.2866	0.90089	0.98838
ENSG00000109103	UNC119	17	26873725	26879686	3	2	240278	-1.2873	0.90101	0.988457
ENSG00000143556	S100A7	1	153430220	153433177	9	4	240278	-1.2879	0.90111	0.988512
ENSG00000113369	ARRDC3	5	90664541	90679176	29	16	240278	-1.2888	0.90127	0.988632
ENSG00000140465	CYP1A1	15	75011883	75017951	8	5	240278	-1.2894	0.90138	0.988698
ENSG00000066136	NFYC	1	41157320	41237275	208	34	240278	-1.2901	0.9015	0.988774
ENSG00000047410	TPR	1	186280784	186344825	168	27	240278	-1.2905	0.90156	0.988785
ENSG00000100968	NFATC4	14	24834879	24848810	38	14	240278	-1.2905	0.90157	0.988741
ENSG00000176236	C10orf111	10	15137384	15139318	5	2	240278	-1.2914	0.90171	0.988839
ENSG00000152254	G6PC2	2	169757750	169766505	24	13	240278	-1.2923	0.90187	0.98896
ENSG00000100084	HIRA	22	19318221	19435224	224	44	240278	-1.2924	0.90188	0.988916
ENSG00000148688	RPP30	10	92631473	92668312	101	24	240278	-1.2925	0.90191	0.988894
ENSG00000171199	PROL1	4	71263599	71275911	44	13	240278	-1.2929	0.90198	0.988915
ENSG00000103145	HCFC1R1	16	3072621	3074287	2	1	240278	-1.2951	0.90235	0.989266
ENSG00000090470	PDCD7	15	65409717	65426174	37	9	240278	-1.2954	0.90241	0.989277
ENSG00000243364	EFNA4	1	155036207	155042029	7	4	240278	-1.2954	0.90242	0.989233
ENSG00000128191	DGCR8	22	20067755	20099400	115	19	240278	-1.2956	0.90244	0.9892
ENSG00000197616	MYH6	14	23851199	23877486	75	29	240278	-1.2963	0.90256	0.989276
ENSG00000057657	PRDM1	6	106534195	106557814	47	24	240278	-1.2967	0.90263	0.989298
ENSG00000171914	TLN2	15	62682725	63136830	1493	230	240278	-1.297	0.90268	0.989298
ENSG00000140265	ZSCAN29	15	43650370	43663223	39	8	240278	-1.2973	0.90274	0.989308
ENSG00000125850	OVOL2	20	17937623	18039832	380	56	240278	-1.2974	0.90276	0.989275
ENSG00000156194	PPEF2	4	76781020	76823724	144	23	240278	-1.2982	0.90288	0.989352
ENSG00000196859	KRT39	17	39114669	39123144	34	10	240278	-1.2982	0.9029	0.989318
ENSG00000218819	TDRD15	2	21346789	21366144	26	15	240278	-1.2983	0.90291	0.989274
ENSG00000092445	TYRO3	15	41849873	41871536	48	14	240278	-1.2989	0.90301	0.989329
ENSG00000112218	GPR63	6	97242002	97285353	131	24	240278	-1.299	0.90303	0.989296
ENSG00000140859	KIFC3	16	57792129	57896957	414	74	240278	-1.2994	0.9031	0.989318
ENSG00000083635	NUFIP1	13	45513384	45563618	75	24	240278	-1.2997	0.90315	0.989317
ENSG00000029559	IBSP	4	88720733	88733074	42	17	240278	-1.3	0.90319	0.989306
ENSG00000114423	CBLB	3	105374305	105588396	682	71	240278	-1.3005	0.90328	0.98935
ENSG00000260456	C16orf95	16	87117168	87351022	1322	160	240278	-1.3006	0.90331	0.989328
ENSG00000075239	ACAT1	11	107992243	108018503	67	18	240278	-1.3008	0.90334	0.989305
ENSG00000267941	AC008267.1	7	65939543	65940709	4	2	240278	-1.301	0.90336	0.989272
ENSG00000085998	POMGNT1	1	46654354	46685977	59	22	240278	-1.3012	0.9034	0.989261
ENSG00000166348	USP54	10	75257296	75385711	338	28	240278	-1.3014	0.90343	0.989239
ENSG00000089818	NECAP1	12	8234807	8250367	22	11	240278	-1.3017	0.90349	0.98925
ENSG00000115282	TTC31	2	74710200	74722013	33	10	240278	-1.3019	0.90353	0.989239
ENSG00000001460	STPG1	1	24683489	24743424	150	31	240278	-1.3021	0.90355	0.989205
ENSG00000111669	TPI1	12	6976283	6980112	5	2	240278	-1.3023	0.90359	0.989194
ENSG00000163067	ZNF2	2	95831177	95850065	27	12	240278	-1.3024	0.90361	0.989161
ENSG00000166987	MBD6	12	57914493	57923931	12	7	240278	-1.3026	0.90365	0.98915
ENSG00000143674	MLK4	1	233463514	233520894	144	22	240278	-1.3034	0.90378	0.989237
ENSG00000179038	AP001885.1	11	66963391	66964638	1	1	240278	-1.3035	0.9038	0.989204
ENSG00000164266	SPINK1	5	147204131	147211349	17	8	240278	-1.3036	0.90381	0.989133
ENSG00000242259	C22orf39	22	19338891	19435755	188	40	240278	-1.3036	0.90381	0.989133
ENSG00000198680	TUSC1	9	25676396	25678856	19	7	240278	-1.3045	0.90397	0.989226
ENSG00000168175	MAPK1IP1L	14	55518349	55536910	42	14	240278	-1.3046	0.90398	0.989182
ENSG00000144119	C1QL2	2	119913819	119916465	8	4	240278	-1.3048	0.90402	0.98917
ENSG00000116044	NFE2L2	2	178092323	178257425	505	62	240278	-1.3059	0.90421	0.989323
ENSG00000237524	AC114783.1	2	127656472	127659673	14	4	240278	-1.3065	0.90431	0.989378
ENSG00000166523	CLEC4E	12	8685901	8693559	17	5	240278	-1.307	0.9044	0.989421
ENSG00000100575	TIMM9	14	58875212	58894332	16	6	240278	-1.3072	0.90443	0.989399
ENSG00000169258	GPRIN1	5	176022803	176037134	30	15	240278	-1.3076	0.90449	0.98941
ENSG00000234776	C11orf94	11	45928085	45928833	2	1	240278	-1.3082	0.90459	0.989464
ENSG00000151962	RBM46	4	155702365	155749965	97	18	240278	-1.3103	0.90495	0.989803
ENSG00000136205	TNS3	7	47314752	47622156	986	193	240278	-1.3105	0.90499	0.989792
ENSG00000125967	NECAB3	20	32244893	32262269	24	11	240278	-1.3106	0.90501	0.989759
ENSG00000124092	CTCFL	20	56071035	56100708	115	37	240278	-1.3115	0.90516	0.989868
ENSG00000186832	KRT16	17	39766030	39772151	13	8	240278	-1.3119	0.90522	0.989879
ENSG00000145901	TNIP1	5	150409506	150473138	245	53	240278	-1.312	0.90525	0.989857
ENSG00000132522	GPS2	17	7214643	7218883	13	8	240278	-1.3121	0.90526	0.989813
ENSG00000008128	CDK11A	1	1634169	1655766	83	5	240278	-1.3123	0.90529	0.98979
ENSG00000140694	PARN	16	14529558	14726585	437	56	240278	-1.3128	0.90538	0.989834
ENSG00000149968	MMP3	11	102706532	102714534	16	8	240278	-1.3133	0.90546	0.989866
ENSG00000120071	KANSL1	17	44107282	44302733	939	14	240278	-1.3138	0.90555	0.98991
ENSG00000133028	SCO1	17	10583654	10601692	37	9	240278	-1.314	0.90557	0.989877
ENSG00000205174	C7orf66	7	108524032	108524644	2	1	240278	-1.3143	0.90563	0.989888
ENSG00000213578	CPLX3	15	75118888	75124141	12	7	240278	-1.3148	0.9057	0.989909
ENSG00000171450	CDK5R2	2	219824377	219826876	9	3	240278	-1.3153	0.9058	0.989963
ENSG00000138180	CEP55	10	95256389	95288849	146	28	240278	-1.3157	0.90587	0.989985
ENSG00000239697	TNFSF12	17	7452208	7464925	46	15	240278	-1.316	0.90592	0.989957
ENSG00000248871	TNFSF12-TNFSF13	17	7452416	7464918	46	15	240278	-1.316	0.90592	0.989957
ENSG00000171204	TMEM126B	11	85339629	85347580	16	9	240278	-1.3165	0.90599	0.989951
ENSG00000183036	PCP4	21	41239243	41301322	280	79	240278	-1.3166	0.90602	0.989929
ENSG00000153446	C16orf89	16	5094123	5116111	67	24	240278	-1.3169	0.90606	0.989918
ENSG00000167034	NKX3-1	8	23536206	23540440	9	5	240278	-1.3179	0.90623	0.990049
ENSG00000111665	CDCA3	12	6953957	6961230	3	2	240278	-1.318	0.90624	0.990005
ENSG00000151689	INPP1	2	191208196	191236391	74	16	240278	-1.3181	0.90626	0.989972
ENSG00000187553	CYP26C1	10	94821021	94828454	26	11	240278	-1.3187	0.90637	0.990037
ENSG00000111581	NUP107	12	69080514	69136785	166	31	240278	-1.3192	0.90644	0.990059
ENSG00000105514	RAB3D	19	11432722	11456946	71	16	240278	-1.3198	0.90654	0.990113
ENSG00000103269	RHBDL1	16	725666	728268	2	1	240278	-1.3198	0.90655	0.990069
ENSG00000153339	TRAPPC8	18	29409136	29533099	364	40	240278	-1.32	0.90658	0.990047
ENSG00000162931	TRIM17	1	228595641	228604562	17	9	240278	-1.3202	0.90662	0.990036
ENSG00000084444	KIAA1467	12	13197218	13295455	214	39	240278	-1.321	0.90674	0.990112
ENSG00000204843	DCTN1	2	74588281	74619214	61	22	240278	-1.3211	0.90676	0.990079
ENSG00000163161	ERCC3	2	128014866	128051752	109	33	240278	-1.3219	0.9069	0.990177
ENSG00000144524	COPS7B	2	232646381	232673963	68	16	240278	-1.3223	0.90697	0.990199
ENSG00000125818	PSMF1	20	1093906	1160596	136	38	240278	-1.3228	0.90705	0.990231
ENSG00000129691	ASH2L	8	37962760	38001594	81	20	240278	-1.3229	0.90707	0.990198
ENSG00000169139	UBE2V2	8	48920960	48977268	100	21	240278	-1.3241	0.90726	0.990351
ENSG00000164611	PTTG1	5	159848829	159855748	27	7	240278	-1.3242	0.90728	0.990317
ENSG00000171133	OR2K2	9	114089763	114090800	2	1	240278	-1.3245	0.90733	0.990317
ENSG00000174327	SLC16A13	17	6939394	6943440	11	5	240278	-1.3254	0.90747	0.990415
ENSG00000054523	KIF1B	1	10270863	10441661	611	38	240278	-1.3267	0.9077	0.990556
ENSG00000163705	FANCD2OS	3	10123001	10149915	76	11	240278	-1.3267	0.9077	0.990556
ENSG00000174255	ZNF80	3	113953483	113956425	12	6	240278	-1.3267	0.9077	0.990556
ENSG00000101457	DNTTIP1	20	44420576	44440066	67	19	240278	-1.3272	0.90778	0.990534
ENSG00000122034	GTF3A	13	27998681	28009958	31	10	240278	-1.3274	0.90781	0.990512
ENSG00000148444	COMMD3	10	22604903	22609235	3	2	240278	-1.3275	0.90783	0.990479
ENSG00000172215	CXCR6	3	45982425	45989845	18	9	240278	-1.3278	0.90787	0.990468
ENSG00000206199	ANKUB1	3	149478892	149686172	572	66	240278	-1.328	0.90791	0.990456
ENSG00000226524	RP1-102H19.8	6	88032323	88109459	282	43	240278	-1.3281	0.90792	0.990412
ENSG00000108561	C1QBP	17	5336097	5352150	58	22	240278	-1.3289	0.90805	0.990499
ENSG00000131374	TBC1D5	3	17198654	18486309	3274	148	240278	-1.3289	0.90806	0.990456
ENSG00000125450	NUP85	17	73201754	73231853	88	19	240278	-1.329	0.90808	0.990423
ENSG00000257040	AC005477.1	14	72456191	72458326	7	3	240278	-1.3293	0.90813	0.990422
ENSG00000214944	ARHGEF28	5	72921983	73237818	1028	137	240278	-1.3315	0.90849	0.99076
ENSG00000213799	ZNF845	19	53837002	53858122	137	32	240278	-1.3316	0.90851	0.990727
ENSG00000160201	U2AF1	21	44513066	44527697	24	6	240278	-1.3328	0.90869	0.990868
ENSG00000165949	IFI27	14	94571182	94583033	50	20	240278	-1.3337	0.90884	0.990977
ENSG00000168505	GBX2	2	237073879	237077012	6	4	240278	-1.3339	0.90889	0.990977
ENSG00000158497	HMHB1	5	143191726	143200284	31	10	240278	-1.3347	0.90902	0.991064
ENSG00000165671	NSD1	5	176560026	176727216	481	43	240278	-1.3349	0.90905	0.991042
ENSG00000180730	SHISA2	13	26618735	26625169	27	9	240278	-1.3357	0.90918	0.991128
ENSG00000146587	RBAK	7	5085452	5109119	91	19	240278	-1.3378	0.90951	0.991433
ENSG00000157765	SLC34A2	4	25656923	25680370	66	29	240278	-1.3378	0.90952	0.991389
ENSG00000171425	ZNF581	19	56146825	56156988	28	11	240278	-1.3386	0.90966	0.991487
ENSG00000142657	PGD	1	10458649	10480201	54	11	240278	-1.339	0.90972	0.991498
ENSG00000144908	ALDH1L1	3	125822412	125916837	452	69	240278	-1.3392	0.90975	0.991448
ENSG00000196754	S100A2	1	153533584	153540366	10	6	240278	-1.3392	0.90975	0.991448
ENSG00000138138	ATAD1	10	89511269	89601100	206	31	240278	-1.3398	0.90984	0.991464
ENSG00000112559	MDFI	6	41604620	41621984	83	19	240278	-1.3415	0.91011	0.991703
ENSG00000136878	USP20	9	132596977	132644107	373	26	240278	-1.3419	0.91018	0.991725
ENSG00000256715	AL050302.1	21	14741931	14745386	27	9	240278	-1.3419	0.91019	0.991681
ENSG00000140006	WDR89	14	64063757	64108579	116	16	240278	-1.3428	0.91033	0.991778
ENSG00000214022	REPIN1	7	150065278	150071133	12	4	240278	-1.3432	0.9104	0.9918
ENSG00000145247	OCIAD2	4	48887036	48908954	41	13	240278	-1.3434	0.91042	0.991767
ENSG00000269554	AL590822.2	1	2121237	2123179	4	2	240278	-1.3434	0.91043	0.991723
ENSG00000172320	OR5A1	11	59210617	59211667	4	2	240278	-1.3436	0.91046	0.991701
ENSG00000188368	PRR19	19	42806250	42814973	13	5	240278	-1.3439	0.9105	0.991689
ENSG00000107099	DOCK8	9	214854	465259	1233	139	240278	-1.3445	0.91061	0.991754
ENSG00000269175	AC093157.1	1	101455761	101457653	1	1	240278	-1.3463	0.9109	0.992015
ENSG00000177023	DEFB104B	8	7327830	7332604	4	2	240278	-1.3464	0.91092	0.991982
ENSG00000157538	DSCR3	21	38595721	38640262	108	27	240278	-1.3476	0.9111	0.992096
ENSG00000267561	RP5-1052I5.2	1	87458692	87634884	484	65	240278	-1.3476	0.9111	0.992096
ENSG00000128973	CLN6	15	68499330	68549549	148	21	240278	-1.349	0.91134	0.992275
ENSG00000170903	MSANTD4	11	105866350	105893130	51	17	240278	-1.3491	0.91135	0.992231
ENSG00000163166	IWS1	2	128193783	128284462	234	41	240278	-1.3499	0.91147	0.992307
ENSG00000069998	CECR5	22	17618401	17646177	101	21	240278	-1.3507	0.91161	0.992405
ENSG00000001626	CFTR	7	117105838	117356025	478	74	240278	-1.3516	0.91175	0.992502
ENSG00000165629	ATP5C1	10	7830092	7849778	43	21	240278	-1.3527	0.91192	0.992632
ENSG00000131373	HACL1	3	15602211	15643338	111	35	240278	-1.3529	0.91196	0.992621
ENSG00000100478	AP4S1	14	31494312	31562818	200	44	240278	-1.3531	0.912	0.99261
ENSG00000163632	C3orf49	3	63805038	63834312	62	24	240278	-1.3534	0.91204	0.992599
ENSG00000160271	RALGDS	9	135973107	136039301	172	46	240278	-1.3546	0.91223	0.992751
ENSG00000215529	EFCAB8	20	31446729	31549006	322	62	240278	-1.3549	0.91227	0.992739
ENSG00000167555	ZNF528	19	52901102	52921665	50	13	240278	-1.3552	0.91233	0.99275
ENSG00000263620	RP11-599B13.6	17	8054134	8066293	34	11	240278	-1.3554	0.91236	0.992727
ENSG00000227164	AL354993.1	20	52105495	52106164	2	1	240278	-1.3556	0.91238	0.992694
ENSG00000229571	PRAMEF26	1	13216356	13219581	2	1	240278	-1.3559	0.91243	0.992694
ENSG00000077254	USP33	1	78161672	78225537	119	42	240278	-1.3559	0.91244	0.99265
ENSG00000205038	PKHD1L1	8	110374706	110542559	560	63	240278	-1.357	0.91261	0.99278
ENSG00000196267	ZNF836	19	52657117	52674896	53	16	240278	-1.358	0.91277	0.992899
ENSG00000149177	PTPRJ	11	48002113	48189670	463	64	240278	-1.3584	0.91284	0.992921
ENSG00000132141	CCT6B	17	33254878	33308097	88	27	240278	-1.3588	0.91289	0.99292
ENSG00000136826	KLF4	9	110247133	110252763	18	4	240278	-1.3596	0.91302	0.993007
ENSG00000204478	PRAMEF20	1	13736907	13747803	2	1	240278	-1.36	0.91308	0.993017
ENSG00000188293	IGFL1	19	46733009	46734500	7	3	240278	-1.3605	0.91317	0.99306
ENSG00000189045	ANKDD1B	5	74907284	74967671	166	33	240278	-1.3607	0.91319	0.993027
ENSG00000069424	KCNAB2	1	6051526	6161253	307	87	240278	-1.3607	0.9132	0.992983
ENSG00000114026	OGG1	3	9791628	9829903	68	20	240278	-1.3613	0.91328	0.993016
ENSG00000188994	ZNF292	6	87862551	87973914	341	32	240278	-1.3614	0.91331	0.992993
ENSG00000142669	SH3BGRL3	1	26605667	26608007	6	3	240278	-1.3618	0.91337	0.993004
ENSG00000129455	KLK8	19	51499263	51505967	31	5	240278	-1.3622	0.91343	0.993014
ENSG00000107854	TNKS2	10	93558069	93625033	176	23	240278	-1.3627	0.9135	0.993036
ENSG00000124104	SNX21	20	44462449	44471914	33	15	240278	-1.3637	0.91367	0.993166
ENSG00000197043	ANXA6	5	150480273	150537443	225	58	240278	-1.3647	0.91382	0.993274
ENSG00000170584	NUDCD2	5	162873532	162887146	24	9	240278	-1.3664	0.9141	0.993523
ENSG00000113300	CNOT6	5	179921412	180005405	353	31	240278	-1.3666	0.91413	0.993501
ENSG00000125743	SNRPD2	19	46190712	46195827	13	7	240278	-1.3673	0.91424	0.993566
ENSG00000148341	SH3GLB2	9	131769315	131790582	38	15	240278	-1.3674	0.91425	0.993522
ENSG00000262814	MRPL12	17	79670387	79674556	25	10	240278	-1.3676	0.91427	0.993489
ENSG00000163113	OTUD7B	1	149909705	149982625	119	29	240278	-1.368	0.91435	0.993521
ENSG00000120063	GNA13	17	63006833	63052957	54	19	240278	-1.3682	0.91437	0.993488
ENSG00000178307	TMEM11	17	21100593	21117937	53	18	240278	-1.3684	0.9144	0.993466
ENSG00000095539	SEMA4G	10	102729275	102745628	33	11	240278	-1.3687	0.91446	0.993476
ENSG00000100985	MMP9	20	44637547	44645200	29	14	240278	-1.3691	0.91451	0.993476
ENSG00000204160	ZDHHC18	1	27153201	27184093	60	14	240278	-1.3698	0.91462	0.99354
ENSG00000126821	SGPP1	14	64150932	64194757	76	14	240278	-1.3704	0.91472	0.993594
ENSG00000105146	AURKC	19	57742377	57746916	17	7	240278	-1.3708	0.91478	0.993605
ENSG00000205327	OR6C68	12	55886147	55887100	5	3	240278	-1.3716	0.9149	0.99368
ENSG00000132603	NIP7	16	69373333	69377014	12	5	240278	-1.3716	0.91491	0.993636
ENSG00000079616	KIF22	16	29802040	29816706	13	9	240278	-1.3733	0.91517	0.993864
ENSG00000126254	RBM42	19	36119932	36128588	16	6	240278	-1.3738	0.91524	0.993885
ENSG00000152192	POU4F1	13	79172497	79177673	11	6	240278	-1.3741	0.91529	0.993885
ENSG00000164363	SLC6A18	5	1225470	1246304	99	30	240278	-1.3746	0.91537	0.993917
ENSG00000151376	ME3	11	86152150	86383678	943	122	240278	-1.3748	0.9154	0.993867
ENSG00000186777	ZNF732	4	264464	299110	141	19	240278	-1.3748	0.9154	0.993867
ENSG00000076351	SLC46A1	17	26721661	26734215	19	7	240278	-1.3748	0.91541	0.993796
ENSG00000153823	PID1	2	229715242	230136001	1401	195	240278	-1.3752	0.91546	0.993795
ENSG00000142973	CYP4B1	1	47223510	47285085	182	45	240278	-1.3753	0.91548	0.993762
ENSG00000166928	MS4A14	11	60146003	60185161	117	25	240278	-1.3763	0.91564	0.993881
ENSG00000058668	ATP2B4	1	203595689	203713209	303	58	240278	-1.378	0.9159	0.994109
ENSG00000167797	CDK2AP2	11	67273968	67276120	3	1	240278	-1.3796	0.91615	0.994325
ENSG00000198336	MYL4	17	45277812	45301045	54	18	240278	-1.3808	0.91633	0.994466
ENSG00000164849	GPR146	7	1084212	1098897	96	19	240278	-1.3818	0.91648	0.994574
ENSG00000028203	VEZT	12	95611522	95696566	303	36	240278	-1.3826	0.91661	0.99466
ENSG00000047621	C12orf4	12	4596894	4647674	64	12	240278	-1.3828	0.91664	0.994638
ENSG00000171302	CANT1	17	76987799	77005949	95	24	240278	-1.3841	0.91683	0.994762
ENSG00000175877	WBSCR28	7	73275489	73280223	12	5	240278	-1.3841	0.91683	0.994762
ENSG00000071246	VASH1	14	77228532	77249354	62	25	240278	-1.3843	0.91687	0.994723
ENSG00000188243	COMMD6	13	76099350	76123575	78	21	240278	-1.3876	0.91737	0.995211
ENSG00000115844	DLX2	2	172964167	172967628	8	5	240278	-1.3878	0.9174	0.995189
ENSG00000170242	USP47	11	11862970	11980870	272	41	240278	-1.3882	0.91747	0.99521
ENSG00000213934	HBG1	11	5269313	5271122	12	4	240278	-1.3884	0.9175	0.995187
ENSG00000204007	GLT6D1	9	138515502	138531386	87	20	240278	-1.3891	0.91759	0.99523
ENSG00000081923	ATP8B1	18	55313658	55470333	560	105	240278	-1.3893	0.91763	0.995219
ENSG00000187244	BCAM	19	45312328	45324673	47	14	240278	-1.3905	0.91781	0.995359
ENSG00000262560	RP11-296A16.1	15	44064815	44091331	53	13	240278	-1.3918	0.918	0.995511
ENSG00000166140	ZFYVE19	15	41099284	41106767	27	6	240278	-1.392	0.91804	0.995499
ENSG00000198556	ZNF789	7	99070464	99101273	65	25	240278	-1.3929	0.91818	0.995596
ENSG00000153914	SREK1	5	65435799	65479443	69	25	240278	-1.3937	0.91829	0.995661
ENSG00000132631	SCP2D1	20	18794370	18795033	2	1	240278	-1.3959	0.91863	0.995974
ENSG00000101224	CDC25B	20	3767578	3786762	39	9	240278	-1.3961	0.91866	0.995952
ENSG00000196366	C9orf163	9	139377947	139380518	3	2	240278	-1.3969	0.91877	0.996017
ENSG00000104450	SPAG1	8	101170134	101271506	216	28	240278	-1.3996	0.91919	0.996417
ENSG00000135617	PRADC1	2	73455134	73460366	14	5	240278	-1.4004	0.9193	0.996482
ENSG00000253368	TRNP1	1	27320198	27327389	10	6	240278	-1.4013	0.91943	0.996568
ENSG00000123136	DDX39A	19	14519631	14530192	21	12	240278	-1.4022	0.91957	0.996665
ENSG00000159459	UBR1	15	43235095	43398311	270	48	240278	-1.4022	0.91958	0.996621
ENSG00000213015	ZNF580	19	56146382	56154835	27	11	240278	-1.4024	0.91961	0.996598
ENSG00000250254	PTTG2	4	37962056	37962746	3	2	240278	-1.4028	0.91966	0.996598
ENSG00000138315	OIT3	10	74653339	74692791	56	19	240278	-1.4034	0.91976	0.996651
ENSG00000105173	CCNE1	19	30302805	30315215	37	14	240278	-1.4054	0.92004	0.9969
ENSG00000272658	LTB4R2	14	24778161	24781252	4	2	240278	-1.4055	0.92007	0.996877
ENSG00000170190	SLC16A5	17	73083822	73102257	104	20	240278	-1.4056	0.92008	0.996833
ENSG00000268519	AC073528.1	12	77949297	77950568	3	1	240278	-1.4057	0.92009	0.996789
ENSG00000119185	ITGB1BP1	2	9543604	9563676	51	13	240278	-1.4064	0.9202	0.996854
ENSG00000112773	FAM46A	6	82201156	82462491	847	95	240278	-1.4067	0.92024	0.996842
ENSG00000268550	AC090427.1	19	14834747	14835121	2	1	240278	-1.4077	0.92039	0.99695
ENSG00000183307	CECR6	22	17597189	17602257	22	9	240278	-1.4081	0.92045	0.99696
ENSG00000172689	MS4A10	11	60552821	60568778	62	15	240278	-1.4085	0.92051	0.99697
ENSG00000196812	ZSCAN16	6	28092338	28097860	24	10	240278	-1.4088	0.92055	0.996959
ENSG00000185860	C1orf110	1	162794248	162838605	227	47	240278	-1.4089	0.92057	0.996926
ENSG00000138801	PAPSS1	4	108511433	108641608	427	47	240278	-1.4094	0.92065	0.996958
ENSG00000102805	CLN5	13	77564795	77576652	34	12	240278	-1.4096	0.92068	0.996908
ENSG00000140459	CYP11A1	15	74630100	74660081	90	25	240278	-1.4096	0.92068	0.996908
ENSG00000149489	ROM1	11	62379194	62382592	11	4	240278	-1.411	0.92088	0.997042
ENSG00000055950	MRPL43	10	102729215	102747272	37	13	240278	-1.4116	0.92097	0.997085
ENSG00000197037	ZSCAN25	7	99214569	99230030	34	16	240278	-1.4121	0.92104	0.997106
ENSG00000171195	MUC7	4	71296209	71348714	230	32	240278	-1.4124	0.92108	0.997094
ENSG00000161573	CCL16	17	34303529	34308532	18	5	240278	-1.413	0.92117	0.997137
ENSG00000235268	KDM4E	11	94758422	94760760	8	4	240278	-1.4143	0.92137	0.997299
ENSG00000149742	SLC22A9	11	63137261	63177766	113	31	240278	-1.4153	0.92151	0.997395
ENSG00000146700	SRCRB4D	7	76018651	76039012	95	20	240278	-1.4171	0.92178	0.997633
ENSG00000204599	TRIM39	6	30294256	30311506	77	17	240278	-1.4173	0.92181	0.997611
ENSG00000221931	OR6X1	11	123624196	123625253	2	1	240278	-1.4175	0.92183	0.997577
ENSG00000122952	ZWINT	10	58116989	58121036	13	5	240278	-1.4178	0.92188	0.997577
ENSG00000198944	SOWAHA	5	132149033	132152488	6	2	240278	-1.4181	0.92192	0.997565
ENSG00000062582	MRPS24	7	43906157	43909492	6	2	240278	-1.4183	0.92195	0.997543
ENSG00000267022	ZNF223	19	44529506	44591471	213	31	240278	-1.4184	0.92196	0.997499
ENSG00000197372	ZNF675	19	23708433	23870022	626	57	240278	-1.4192	0.92208	0.997574
ENSG00000072840	EVC	4	5712924	5830772	666	125	240278	-1.4196	0.92215	0.997595
ENSG00000089006	SNX5	20	17922241	17949623	90	14	240278	-1.4198	0.92217	0.997562
ENSG00000146360	GPR6	6	110299514	110301921	4	2	240278	-1.4212	0.92237	0.997723
ENSG00000144771	LRTM1	3	54952264	55001115	148	31	240278	-1.423	0.92263	0.99795
ENSG00000169972	PUSL1	1	1243947	1247057	7	4	240278	-1.424	0.92278	0.998057
ENSG00000136939	OR1L4	9	125486269	125487204	4	2	240278	-1.4246	0.92287	0.9981
ENSG00000125868	DSTN	20	17550508	17590564	95	17	240278	-1.4253	0.92296	0.998142
ENSG00000268328	AC019206.1	2	70129482	70129841	2	1	240278	-1.4258	0.92303	0.998163
ENSG00000101000	PROCR	20	33759876	33765165	6	4	240278	-1.4261	0.92308	0.998135
ENSG00000175514	GPR152	11	67218772	67220200	9	4	240278	-1.4261	0.92308	0.998135
ENSG00000213949	ITGA1	5	52083730	52255040	612	113	240278	-1.4269	0.9232	0.998183
ENSG00000197614	MFAP5	12	8789942	8815484	77	9	240278	-1.4276	0.9233	0.998236
ENSG00000115607	IL18RAP	2	103035149	103069025	122	21	240278	-1.4313	0.92383	0.998754
ENSG00000186918	ZNF395	8	28203102	28260218	91	24	240278	-1.4326	0.92402	0.998905
ENSG00000124900	TRIM51	11	55650773	55659286	21	9	240278	-1.4335	0.92414	0.99898
ENSG00000268223	ARL14EPL	5	115387163	115395815	74	7	240278	-1.434	0.92421	0.999001
ENSG00000137869	CYP19A1	15	51500254	51630807	398	66	240278	-1.4346	0.9243	0.999043
ENSG00000204688	OR2H1	6	29424958	29432105	44	17	240278	-1.4348	0.92433	0.999021
ENSG00000124357	NAGK	2	71291474	71306935	62	13	240278	-1.4349	0.92434	0.998977
ENSG00000074319	TSG101	11	18489883	18548779	199	25	240278	-1.4356	0.92444	0.99903
ENSG00000269686	AC011755.1	2	133874577	133876625	11	4	240278	-1.4358	0.92448	0.999018
ENSG00000170881	RNF139	8	125486979	125500155	33	11	240278	-1.4365	0.92458	0.999072
ENSG00000137571	SLCO5A1	8	70579282	70747299	541	96	240278	-1.4368	0.92462	0.999033
ENSG00000183747	ACSM2A	16	20462783	20498991	137	18	240278	-1.4368	0.92462	0.999033
ENSG00000262180	OCLM	1	186369704	186370587	4	2	240278	-1.4372	0.92467	0.999005
ENSG00000165059	PRKACG	9	71627469	71629039	3	1	240278	-1.4376	0.92473	0.999015
ENSG00000171476	HOPX	4	57514155	57548065	129	27	240278	-1.4383	0.92483	0.999068
ENSG00000126773	PCNXL4	14	60558629	60635851	174	25	240278	-1.4387	0.92488	0.999067
ENSG00000096401	CDC5L	6	44355262	44418163	172	36	240278	-1.4391	0.92493	0.999066
ENSG00000213416	KRTAP4-12	17	39279343	39280419	3	1	240278	-1.4405	0.92513	0.999228
ENSG00000182909	LENG9	19	54972981	54974894	13	8	240278	-1.4412	0.92524	0.999292
ENSG00000177606	JUN	1	59246465	59249785	3	2	240278	-1.4428	0.92546	0.999474
ENSG00000189280	GJB5	1	35220648	35224113	12	7	240278	-1.443	0.92549	0.999452
ENSG00000055609	KMT2C	7	151832010	152133090	503	47	240278	-1.4432	0.92552	0.999402
ENSG00000111713	GYS2	12	21689123	21757781	254	34	240278	-1.4432	0.92552	0.999402
ENSG00000109861	CTSC	11	88026760	88070955	113	29	240278	-1.4449	0.92575	0.999569
ENSG00000184566	AC132216.1	11	33902189	33903338	3	1	240278	-1.445	0.92577	0.999535
ENSG00000146242	TPBG	6	83072923	83080545	19	8	240278	-1.4471	0.92607	0.999804
ENSG00000144040	SFXN5	2	73169165	73302747	305	43	240278	-1.4473	0.9261	0.999782
ENSG00000112312	GMNN	6	24775159	24786327	41	10	240278	-1.4486	0.92627	0.999911
ENSG00000060718	COL11A1	1	103342023	103574052	1063	70	240278	-1.449	0.92634	0.999932
ENSG00000121417	ZNF211	19	58141761	58154147	86	7	240278	-1.4492	0.92636	0.999898
ENSG00000196154	S100A4	1	153516089	153522612	29	3	240278	-1.4495	0.9264	0.999887
ENSG00000161654	LSM12	17	42112003	42144987	58	19	240278	-1.4496	0.92642	0.999854
ENSG00000131653	TRAF7	16	2205699	2228130	51	27	240278	-1.4507	0.92657	0.999961
ENSG00000159200	RCAN1	21	35885440	35987441	516	45	240278	-1.4513	0.92666	1
ENSG00000120802	TMPO	12	98909290	98944157	126	28	240278	-1.4522	0.92677	1
ENSG00000111186	WNT5B	12	1639057	1756409	522	140	240278	-1.4524	0.9268	1
ENSG00000164104	HMGB2	4	174252846	174256276	6	2	240278	-1.4529	0.92688	1
ENSG00000125650	PSPN	19	6375159	6379069	27	7	240278	-1.455	0.92717	1
ENSG00000198355	PIM3	22	50354161	50357728	13	5	240278	-1.455	0.92717	1
ENSG00000116745	RPE65	1	68894505	68915642	68	18	240278	-1.4566	0.92739	1
ENSG00000135249	RINT1	7	105172532	105208124	96	20	240278	-1.4573	0.92748	1
ENSG00000249437	NAIP	5	70264310	70320941	4	2	240278	-1.4574	0.92749	1
ENSG00000158169	FANCC	9	97861336	98079991	268	50	240278	-1.4578	0.92755	1
ENSG00000104131	EIF3J	15	44829255	44855227	50	11	240278	-1.458	0.92758	1
ENSG00000189430	NCR1	19	55417508	55427508	51	12	240278	-1.4602	0.92788	1
ENSG00000115806	GORASP2	2	171784974	171823639	115	22	240278	-1.4604	0.92791	1
ENSG00000149658	YTHDF1	20	61826781	61847586	52	16	240278	-1.4613	0.92804	1
ENSG00000008282	SYPL1	7	105730949	105753022	49	20	240278	-1.462	0.92812	1
ENSG00000205060	SLC35B4	7	133974084	134001803	97	12	240278	-1.4622	0.92816	1
ENSG00000105443	CYTH2	19	48972289	48985571	45	7	240278	-1.4623	0.92818	1
ENSG00000161036	LRWD1	7	102105376	102113615	59	11	240278	-1.4638	0.92837	1
ENSG00000095596	CYP26A1	10	94833232	94837647	11	5	240278	-1.4642	0.92843	1
ENSG00000186081	KRT5	12	52908359	52914471	23	4	240278	-1.4647	0.9285	1
ENSG00000196758	AC079612.1	2	240499995	240507788	47	15	240278	-1.4649	0.92853	1
ENSG00000101052	IFT52	20	42219571	42275936	155	22	240278	-1.4654	0.92859	1
ENSG00000259458	RP11-625H11.1	15	62929371	62937490	24	11	240278	-1.4656	0.92862	1
ENSG00000177370	TIMM22	17	900357	906911	20	9	240278	-1.4659	0.92867	1
ENSG00000112977	DAP	5	10679342	10761384	243	32	240278	-1.4672	0.92884	1
ENSG00000144867	SRPRB	3	133502877	133544616	130	35	240278	-1.468	0.92895	1
ENSG00000042832	TG	8	133879203	134147147	1032	98	240278	-1.469	0.92909	1
ENSG00000123444	KBTBD4	11	47593749	47600567	12	8	240278	-1.4697	0.92917	1
ENSG00000139291	TMEM19	12	72079867	72097836	42	16	240278	-1.47	0.92921	1
ENSG00000159307	SCUBE1	22	43593289	43739394	541	124	240278	-1.4709	0.92934	1
ENSG00000170122	FOXD4	9	116237	118417	3	2	240278	-1.471	0.92935	1
ENSG00000226894	TMPRSS11BNL	4	69054242	69083798	78	6	240278	-1.4713	0.92939	1
ENSG00000157005	SST	3	187386694	187388187	10	5	240278	-1.4719	0.92948	1
ENSG00000198075	SULT1C4	2	108994367	109004513	37	10	240278	-1.4727	0.92958	1
ENSG00000108352	RAPGEFL1	17	38333263	38351908	43	14	240278	-1.4729	0.92961	1
ENSG00000203872	C6orf163	6	88054567	88075181	43	14	240278	-1.4731	0.92964	1
ENSG00000187753	C9orf153	9	88835180	88874572	98	25	240278	-1.4743	0.92981	1
ENSG00000158669	AGPAT6	8	41434706	41482520	161	25	240278	-1.4745	0.92982	1
ENSG00000164411	GJB7	6	87992696	88038996	171	22	240278	-1.4745	0.92982	1
ENSG00000173805	HAP1	17	39873994	39890896	111	18	240278	-1.4748	0.92987	1
ENSG00000154978	VOPP1	7	55503749	55640681	730	21	240278	-1.475	0.92989	1
ENSG00000223547	ZNF844	19	12175514	12192380	55	8	240278	-1.4786	0.93037	1
ENSG00000069011	PITX1	5	134363425	134370503	24	6	240278	-1.4794	0.93049	1
ENSG00000166289	PLEKHF1	19	30155963	30166364	30	11	240278	-1.4794	0.93049	1
ENSG00000185821	OR6C76	12	55820038	55820976	3	2	240278	-1.4797	0.93052	1
ENSG00000181965	NEUROG1	5	134869991	134871639	3	2	240278	-1.4801	0.93058	1
ENSG00000197233	OR1J2	9	125273081	125274022	3	2	240278	-1.4802	0.93058	1
ENSG00000072682	P4HA2	5	131527531	131631008	336	64	240278	-1.4812	0.93072	1
ENSG00000213463	SYNJ2BP	14	70838148	70883778	181	26	240278	-1.4818	0.93081	1
ENSG00000037280	FLT4	5	180028506	180076624	273	57	240278	-1.4859	0.93135	1
ENSG00000141447	OSBPL1A	18	21742008	21977844	640	130	240278	-1.4864	0.93141	1
ENSG00000169676	DRD5	4	9783258	9785632	2	1	240278	-1.4864	0.93142	1
ENSG00000240344	PPIL3	2	201735630	201754026	45	17	240278	-1.4868	0.93147	1
ENSG00000258064	RP11-293I14.2	12	72067984	72092748	54	18	240278	-1.4868	0.93147	1
ENSG00000134107	BHLHE40	3	5020801	5027008	19	6	240278	-1.489	0.93176	1
ENSG00000204595	DPRX	19	54135310	54140263	15	7	240278	-1.489	0.93176	1
ENSG00000108960	MMD	17	53469974	53499353	76	18	240278	-1.4893	0.93179	1
ENSG00000151208	DLG5	10	79550549	79686378	319	48	240278	-1.4896	0.93183	1
ENSG00000229644	NAMPTL	10	36810649	36813162	7	2	240278	-1.4902	0.93192	1
ENSG00000113552	GNPDA1	5	141371314	141392606	64	15	240278	-1.491	0.93202	1
ENSG00000182934	SRPR	11	126132814	126139039	12	5	240278	-1.4914	0.93207	1
ENSG00000133067	LGR6	1	202163029	202288909	349	63	240278	-1.493	0.93228	1
ENSG00000227124	ZNF717	3	75758794	75834734	190	23	240278	-1.4933	0.93232	1
ENSG00000092850	TEKT2	1	36549676	36553876	8	4	240278	-1.4941	0.93242	1
ENSG00000188958	UTS2B	3	190984957	191048325	302	35	240278	-1.496	0.93267	1
ENSG00000149308	NPAT	11	108027942	108093369	128	30	240278	-1.4962	0.9327	1
ENSG00000146243	IRAK1BP1	6	79577189	79656157	167	27	240278	-1.4966	0.93275	1
ENSG00000164221	CCDC112	5	114602885	114632528	60	16	240278	-1.497	0.9328	1
ENSG00000134802	SLC43A3	11	57174427	57195053	53	25	240278	-1.4978	0.93291	1
ENSG00000206013	IFITM5	11	298200	299526	10	6	240278	-1.4992	0.93309	1
ENSG00000169857	AVEN	15	34158428	34331377	747	96	240278	-1.5008	0.9333	1
ENSG00000159625	CCDC135	16	57728705	57765717	139	26	240278	-1.5018	0.93343	1
ENSG00000241935	HOGA1	10	99344080	99372559	84	28	240278	-1.5019	0.93343	1
ENSG00000137871	ZNF280D	15	56922379	57210769	654	67	240278	-1.5035	0.93365	1
ENSG00000124783	SSR1	6	7268539	7347679	527	54	240278	-1.5036	0.93366	1
ENSG00000184571	PIWIL3	22	25115001	25170687	183	38	240278	-1.5039	0.9337	1
ENSG00000100373	UPK3A	22	45680863	45691755	50	17	240278	-1.5046	0.93378	1
ENSG00000061273	HDAC7	12	48176505	48226915	166	47	240278	-1.5052	0.93386	1
ENSG00000227345	PARG	10	51026325	51130715	200	29	240278	-1.5057	0.93392	1
ENSG00000114854	TNNC1	3	52485118	52488086	7	2	240278	-1.5073	0.93413	1
ENSG00000196663	TECPR2	14	102829300	102968818	482	37	240278	-1.5074	0.93415	1
ENSG00000180190	TDRP	8	439803	495781	253	44	240278	-1.5089	0.93434	1
ENSG00000091010	POU4F3	5	145718587	145720083	1	1	240278	-1.5094	0.9344	1
ENSG00000211460	TSN	2	122494679	122525429	62	21	240278	-1.5096	0.93443	1
ENSG00000146005	PSD2	5	139175406	139224051	108	33	240278	-1.5098	0.93446	1
ENSG00000139977	NAA30	14	57857262	57882635	24	9	240278	-1.5101	0.93449	1
ENSG00000166908	PIP4K2C	12	57984957	57997198	30	9	240278	-1.5108	0.93458	1
ENSG00000223496	EXOSC6	16	70284134	70285833	4	2	240278	-1.5111	0.93462	1
ENSG00000166450	PRTG	15	55903744	56035288	450	67	240278	-1.5113	0.93465	1
ENSG00000268674	FAM231B	1	16865561	16866070	1	1	240278	-1.5117	0.9347	1
ENSG00000220702	RP1-32I10.10	22	44761431	44762164	5	3	240278	-1.5118	0.93471	1
ENSG00000139329	LUM	12	91496406	91505608	37	6	240278	-1.5121	0.93475	1
ENSG00000152990	GPR125	4	22346694	22517677	719	114	240278	-1.513	0.93486	1
ENSG00000256574	OR13A1	10	45798102	45811056	65	10	240278	-1.5138	0.93496	1
ENSG00000089063	TMEM230	20	5080486	5093749	22	9	240278	-1.5159	0.93522	1
ENSG00000177558	FAM187B	19	35715703	35719632	15	7	240278	-1.5164	0.93529	1
ENSG00000173678	SPDYE2B	7	102290772	102301847	2	1	240278	-1.5172	0.9354	1
ENSG00000228049	POLR2J2	7	102277474	102312076	2	1	240278	-1.5172	0.9354	1
ENSG00000267645	POLR2J2	7	102277496	102312088	2	1	240278	-1.5172	0.9354	1
ENSG00000161640	SIGLEC11	19	50452242	50464429	38	11	240278	-1.5198	0.93572	1
ENSG00000203667	COX20	1	244998624	245008359	30	8	240278	-1.5198	0.93572	1
ENSG00000259529	RP11-468E2.4	14	24620427	24636611	40	18	240278	-1.5201	0.93575	1
ENSG00000115459	ELMOD3	2	85581517	85618875	105	27	240278	-1.5215	0.93593	1
ENSG00000113594	LIFR	5	38475065	38608456	283	53	240278	-1.5222	0.93602	1
ENSG00000131462	TUBG1	17	40761694	40767252	3	1	240278	-1.5223	0.93604	1
ENSG00000144810	COL8A1	3	99357319	99518070	391	61	240278	-1.5229	0.93611	1
ENSG00000186891	TNFRSF18	1	1138888	1142071	7	2	240278	-1.524	0.93624	1
ENSG00000148308	GTF3C5	9	135906076	135933890	60	11	240278	-1.5272	0.93664	1
ENSG00000169926	KLF13	15	31619058	31727868	340	63	240278	-1.5273	0.93665	1
ENSG00000167685	ZNF444	19	56643968	56672262	89	22	240278	-1.5298	0.93696	1
ENSG00000130939	UBE4B	1	10092890	10241297	442	49	240278	-1.5299	0.93697	1
ENSG00000178597	PSAPL1	4	7432022	7436700	44	13	240278	-1.5303	0.93703	1
ENSG00000161649	CD300LG	17	41924516	41940997	41	12	240278	-1.5348	0.93758	1
ENSG00000188175	HEPACAM2	7	92817899	92855837	79	32	240278	-1.5363	0.93777	1
ENSG00000134056	MRPS36	5	68513587	68525956	44	8	240278	-1.5369	0.93784	1
ENSG00000176937	OR52R1	11	4824663	4825847	5	3	240278	-1.5371	0.93787	1
ENSG00000109452	INPP4B	4	142944313	143768585	2585	200	240278	-1.5374	0.9379	1
ENSG00000139531	SUOX	12	56390964	56400425	17	13	240278	-1.5375	0.93792	1
ENSG00000025770	NCAPH2	22	50946645	50961901	64	22	240278	-1.5382	0.93799	1
ENSG00000174206	C12orf66	12	64580096	64616076	48	17	240278	-1.5388	0.93807	1
ENSG00000167965	MLST8	16	2254249	2259417	6	4	240278	-1.5391	0.93811	1
ENSG00000161929	SCIMP	17	5112256	5138155	96	19	240278	-1.5394	0.93815	1
ENSG00000087008	ACOX3	4	8368009	8442450	319	48	240278	-1.54	0.93822	1
ENSG00000158747	NBL1	1	19967048	19984945	68	27	240278	-1.5414	0.93839	1
ENSG00000183186	C2CD4C	19	405438	409139	18	9	240278	-1.5419	0.93845	1
ENSG00000054793	ATP9A	20	50213053	50385173	775	79	240278	-1.5421	0.93847	1
ENSG00000087245	MMP2	16	55423612	55540603	577	82	240278	-1.5425	0.93852	1
ENSG00000126062	TMEM115	3	50392180	50397041	7	5	240278	-1.5428	0.93856	1
ENSG00000143434	SEMA6C	1	151104161	151119104	64	18	240278	-1.5438	0.93868	1
ENSG00000205795	CYS1	2	10196907	10221071	94	25	240278	-1.5439	0.93869	1
ENSG00000166341	DCHS1	11	6642556	6677085	103	33	240278	-1.5449	0.93882	1
ENSG00000100813	ACIN1	14	23527773	23564823	100	24	240278	-1.5451	0.93884	1
ENSG00000008256	CYTH3	7	6201407	6312275	338	56	240278	-1.5455	0.93889	1
ENSG00000113492	AGXT2	5	34998206	35048198	170	33	240278	-1.546	0.93895	1
ENSG00000179456	ZBTB18	1	244214585	244220778	7	4	240278	-1.5472	0.93909	1
ENSG00000099954	CECR2	22	17840837	18037850	861	157	240278	-1.5478	0.93916	1
ENSG00000051180	RAD51	15	40986972	41024354	99	15	240278	-1.5479	0.93918	1
ENSG00000112685	EXOC2	6	485133	693117	658	96	240278	-1.5487	0.93927	1
ENSG00000163864	NMNAT3	3	139279022	139396859	297	65	240278	-1.5492	0.93933	1
ENSG00000175707	C1orf172	1	27276053	27286897	19	8	240278	-1.5507	0.93952	1
ENSG00000197965	MPZL1	1	167690429	167761156	212	43	240278	-1.5508	0.93953	1
ENSG00000269047	AC009041.2	16	1031252	1031663	2	1	240278	-1.5509	0.93953	1
ENSG00000168393	DTYMK	2	242615157	242626406	68	12	240278	-1.5512	0.93957	1
ENSG00000100612	DHRS7	14	60610838	60636574	56	14	240278	-1.5513	0.93959	1
ENSG00000112818	MEP1A	6	46761127	46807515	153	28	240278	-1.5518	0.93964	1
ENSG00000187456	RDM1	17	34245070	34257777	37	6	240278	-1.5519	0.93965	1
ENSG00000107554	DNMBP	10	101635334	101769676	504	53	240278	-1.5531	0.9398	1
ENSG00000269690	AC096677.1	1	201592013	201592738	1	1	240278	-1.5539	0.9399	1
ENSG00000183291	45915	1	87328132	87380107	160	28	240278	-1.5561	0.94015	1
ENSG00000166211	SPIC	12	101869199	101880775	43	15	240278	-1.5563	0.94018	1
ENSG00000186073	C15orf41	15	36871812	37102449	664	112	240278	-1.5568	0.94024	1
ENSG00000184909	C1ORF220	1	178511950	178517579	29	5	240278	-1.5582	0.9404	1
ENSG00000182035	ADIG	20	37209838	37217106	13	7	240278	-1.5583	0.94042	1
ENSG00000174021	GNG5	1	84964008	84972248	32	12	240278	-1.5593	0.94054	1
ENSG00000106261	ZKSCAN1	7	99613204	99639312	63	23	240278	-1.5594	0.94055	1
ENSG00000172199	OR8U1	11	56143100	56144029	9	5	240278	-1.56	0.94062	1
ENSG00000099256	PRTFDC1	10	25137536	25241533	403	64	240278	-1.5627	0.94094	1
ENSG00000030304	MUSK	9	113431051	113563859	472	90	240278	-1.5633	0.94101	1
ENSG00000130656	HBZ	16	202686	204502	2	1	240278	-1.5641	0.94111	1
ENSG00000021776	AQR	15	35147732	35262040	398	44	240278	-1.5645	0.94115	1
ENSG00000145681	HAPLN1	5	82933624	83017432	261	65	240278	-1.5648	0.94119	1
ENSG00000140379	BCL2A1	15	80253231	80263788	30	10	240278	-1.5659	0.94131	1
ENSG00000137996	RTCA	1	100731763	100758325	81	14	240278	-1.5665	0.94139	1
ENSG00000117115	PADI2	1	17393256	17445948	261	28	240278	-1.5669	0.94143	1
ENSG00000154845	PPP4R1	18	9546789	9615238	227	35	240278	-1.567	0.94144	1
ENSG00000172322	CLEC12A	12	10103915	10148293	198	33	240278	-1.5683	0.94159	1
ENSG00000165682	CLEC1B	12	10138241	10166023	132	23	240278	-1.5686	0.94162	1
ENSG00000082996	RNF13	3	149530495	149679926	351	42	240278	-1.5686	0.94163	1
ENSG00000116478	HDAC1	1	32757687	32799236	38	26	240278	-1.5693	0.94171	1
ENSG00000091409	ITGA6	2	173292082	173371181	373	53	240278	-1.5696	0.94175	1
ENSG00000100647	KIAA0247	14	70078313	70181859	225	52	240278	-1.5754	0.94242	1
ENSG00000181004	BBS12	4	123653857	123666098	25	8	240278	-1.5754	0.94242	1
ENSG00000182117	NOP10	15	34633917	34635378	12	5	240278	-1.5764	0.94253	1
ENSG00000101251	SEL1L2	20	13829893	13977089	431	75	240278	-1.5789	0.94282	1
ENSG00000119688	ABCD4	14	74752126	74769759	106	9	240278	-1.5795	0.94289	1
ENSG00000115661	STK16	2	220110177	220115059	9	6	240278	-1.5797	0.94292	1
ENSG00000224420	ADM5	19	50191921	50193832	5	3	240278	-1.5809	0.94304	1
ENSG00000152082	MZT2B	2	130939310	130948302	40	10	240278	-1.5809	0.94305	1
ENSG00000154429	CCSAP	1	229456758	229479041	47	19	240278	-1.5818	0.94315	1
ENSG00000113739	STC2	5	172741716	172756506	36	15	240278	-1.5819	0.94316	1
ENSG00000065621	GSTO2	10	106028631	106064703	95	17	240278	-1.584	0.9434	1
ENSG00000113240	CLK4	5	178029665	178057616	62	22	240278	-1.584	0.94341	1
ENSG00000135144	DTX1	12	113494514	113535833	172	45	240278	-1.5844	0.94345	1
ENSG00000154945	ANKRD40	17	48770551	48785285	34	13	240278	-1.5846	0.94347	1
ENSG00000168306	ACOX2	3	58490863	58523046	81	28	240278	-1.5852	0.94354	1
ENSG00000204174	NPY4R	10	47083534	47088320	4	2	240278	-1.5852	0.94354	1
ENSG00000182931	WFDC10B	20	44313292	44333658	64	12	240278	-1.5858	0.9436	1
ENSG00000137965	IFI44	1	79115481	79129763	30	10	240278	-1.5858	0.94361	1
ENSG00000164794	KCNV1	8	110975874	110988076	21	9	240278	-1.586	0.94363	1
ENSG00000214708	AC090616.2	17	30468245	30470154	7	3	240278	-1.5865	0.94368	1
ENSG00000106541	AGR2	7	16831435	16873057	207	31	240278	-1.5881	0.94387	1
ENSG00000130175	PRKCSH	19	11546109	11561783	49	12	240278	-1.5897	0.94405	1
ENSG00000136839	OR13C9	9	107379529	107380485	3	1	240278	-1.5899	0.94407	1
ENSG00000256762	STH	17	44076616	44077060	1	1	240278	-1.5902	0.9441	1
ENSG00000114771	AADAC	3	151531825	151546276	67	13	240278	-1.5912	0.94422	1
ENSG00000128463	EMC4	15	34517200	34522357	25	9	240278	-1.5912	0.94422	1
ENSG00000139131	YARS2	12	32880424	32908836	127	17	240278	-1.5913	0.94423	1
ENSG00000159267	HLCS	21	38123189	38362536	899	116	240278	-1.5916	0.94426	1
ENSG00000120708	TGFBI	5	135364584	135399507	88	16	240278	-1.5929	0.94441	1
ENSG00000005884	ITGA3	17	48133332	48167845	101	21	240278	-1.593	0.94442	1
ENSG00000132313	MRPL35	2	86426478	86440917	39	10	240278	-1.5938	0.94451	1
ENSG00000176900	OR51T1	11	4903049	4904113	1	1	240278	-1.5946	0.9446	1
ENSG00000196705	ZNF431	19	21324827	21373034	124	23	240278	-1.5947	0.94461	1
ENSG00000183762	KREMEN1	22	29469066	29564321	217	49	240278	-1.5954	0.94468	1
ENSG00000104973	MED25	19	50321539	50342073	51	17	240278	-1.5964	0.9448	1
ENSG00000105290	APLP1	19	36358801	36370693	17	7	240278	-1.5964	0.9448	1
ENSG00000124782	RREB1	6	7107830	7252213	320	68	240278	-1.5966	0.94482	1
ENSG00000189275	AL450307.1	10	133604734	133622535	78	10	240278	-1.5967	0.94483	1
ENSG00000136630	HLX	1	221051699	221058401	24	8	240278	-1.5983	0.94501	1
ENSG00000111752	PHC1	12	9066492	9094063	51	12	240278	-1.5994	0.94513	1
ENSG00000162814	SPATA17	1	217804666	218045038	852	89	240278	-1.5995	0.94514	1
ENSG00000186895	FGF3	11	69624992	69633792	43	11	240278	-1.6003	0.94523	1
ENSG00000100614	PPM1A	14	60712470	60765805	119	25	240278	-1.6017	0.94539	1
ENSG00000196597	ZNF782	9	99578754	99637905	167	23	240278	-1.602	0.94542	1
ENSG00000204909	SPINK9	5	147700766	147719412	69	11	240278	-1.6023	0.94545	1
ENSG00000180083	WFDC11	20	44277202	44298909	85	14	240278	-1.6033	0.94556	1
ENSG00000221983	UBA52	19	18682540	18688360	19	8	240278	-1.6033	0.94557	1
ENSG00000176563	CNTD1	17	40950810	40963605	14	8	240278	-1.6036	0.9456	1
ENSG00000198026	ZNF335	20	44577292	44600833	79	26	240278	-1.6036	0.9456	1
ENSG00000165091	TMC1	9	75136717	75451267	1026	64	240278	-1.6039	0.94563	1
ENSG00000108786	HSD17B1	17	40701232	40707231	19	7	240278	-1.6044	0.94569	1
ENSG00000155744	FAM126B	2	201838441	201936394	239	36	240278	-1.6045	0.9457	1
ENSG00000189139	FSCB	14	44973545	44976482	11	4	240278	-1.6047	0.94571	1
ENSG00000185633	NDUFA4L2	12	57628686	57634498	5	3	240278	-1.6059	0.94585	1
ENSG00000114648	KLHL18	3	47324407	47388306	76	28	240278	-1.6062	0.94588	1
ENSG00000198464	ZNF480	19	52800430	52829175	108	23	240278	-1.6087	0.94616	1
ENSG00000164941	INTS8	8	95825539	95893974	268	34	240278	-1.6101	0.94632	1
ENSG00000204876	AC021218.2	7	155755326	155759037	8	4	240278	-1.6107	0.94637	1
ENSG00000204479	PRAMEF17	1	13716092	13719089	9	4	240278	-1.6109	0.9464	1
ENSG00000160868	CYP3A4	7	99354604	99381888	44	20	240278	-1.6115	0.94647	1
ENSG00000185149	NPY2R	4	156129781	156138230	19	7	240278	-1.6118	0.9465	1
ENSG00000169740	ZNF32	10	44139307	44144304	21	6	240278	-1.6119	0.94651	1
ENSG00000164362	TERT	5	1253262	1295184	80	37	240278	-1.6125	0.94657	1
ENSG00000122481	RWDD3	1	95699711	95712781	43	17	240278	-1.6125	0.94658	1
ENSG00000075891	PAX2	10	102495360	102589698	277	54	240278	-1.6128	0.94661	1
ENSG00000188163	FAM166A	9	140138036	140142222	13	8	240278	-1.6136	0.94669	1
ENSG00000119333	WDR34	9	131395940	131419066	59	15	240278	-1.6142	0.94676	1
ENSG00000135387	CAPRIN1	11	34073230	34122703	162	10	240278	-1.6154	0.94688	1
ENSG00000104679	R3HCC1	8	23127633	23153792	115	30	240278	-1.6165	0.94701	1
ENSG00000129187	DCTD	4	183811213	183839089	161	29	240278	-1.6188	0.94726	1
ENSG00000104140	RHOV	15	41164412	41166487	1	1	240278	-1.6192	0.9473	1
ENSG00000203740	METTL11B	1	170115142	170136931	78	23	240278	-1.6213	0.94753	1
ENSG00000124257	NEURL2	20	44517264	44519926	9	5	240278	-1.6232	0.94772	1
ENSG00000179832	MROH1	8	145202919	145316843	139	29	240278	-1.6234	0.94775	1
ENSG00000185662	SMIM23	5	171212876	171221602	21	8	240278	-1.6245	0.94786	1
ENSG00000187170	LCE4A	1	152680636	152681967	4	2	240278	-1.6249	0.9479	1
ENSG00000125888	BANF2	20	17674317	17716516	141	34	240278	-1.6261	0.94804	1
ENSG00000140519	RHCG	15	89998680	90039844	113	20	240278	-1.6268	0.94811	1
ENSG00000101057	MYBL2	20	42295754	42345136	132	26	240278	-1.627	0.94813	1
ENSG00000164270	HTR4	5	147830595	148056798	670	91	240278	-1.6271	0.94814	1
ENSG00000203733	GJE1	6	142454227	142456288	4	2	240278	-1.6301	0.94846	1
ENSG00000267318	RP11-178C3.1	17	58018269	58050462	54	17	240278	-1.631	0.94855	1
ENSG00000149503	INCENP	11	61891445	61920635	108	20	240278	-1.6311	0.94857	1
ENSG00000166596	WDR16	17	9479944	9546776	148	45	240278	-1.632	0.94867	1
ENSG00000188124	OR2AG2	11	6789218	6790286	2	1	240278	-1.6327	0.94873	1
ENSG00000109107	ALDOC	17	26900133	26904282	5	3	240278	-1.6335	0.94882	1
ENSG00000180389	ATP5EP2	13	28519343	28519727	2	1	240278	-1.6338	0.94885	1
ENSG00000153487	ING1	13	111365083	111373421	16	6	240278	-1.6344	0.94891	1
ENSG00000213057	C1orf220	1	178511887	178518024	34	5	240278	-1.635	0.94898	1
ENSG00000129535	NRL	14	24549316	24584223	72	31	240278	-1.6355	0.94903	1
ENSG00000100097	LGALS1	22	38071615	38075813	15	8	240278	-1.6383	0.94932	1
ENSG00000168646	AXIN2	17	63524681	63557765	109	32	240278	-1.6388	0.94937	1
ENSG00000197893	NRAP	10	115348475	115423886	306	38	240278	-1.6396	0.94945	1
ENSG00000137822	TUBGCP4	15	43661419	43699293	78	12	240278	-1.6403	0.94953	1
ENSG00000166106	ADAMTS15	11	130318869	130346532	72	22	240278	-1.6403	0.94953	1
ENSG00000214891	TRIM64C	11	49075266	49080664	12	4	240278	-1.6417	0.94967	1
ENSG00000236882	C5orf27	5	95187936	95195837	41	14	240278	-1.6427	0.94978	1
ENSG00000182698	RESP18	2	220192131	220197899	29	8	240278	-1.6448	0.94999	1
ENSG00000169762	TAPT1	4	16162128	16229033	251	37	240278	-1.6449	0.95	1
ENSG00000161179	YDJC	22	21982378	21984353	4	2	240278	-1.6452	0.95004	1
ENSG00000226209	AL138764.1	10	13350145	13350447	1	1	240278	-1.6468	0.9502	1
ENSG00000197121	PGAP1	2	197697728	197792520	201	19	240278	-1.647	0.95022	1
ENSG00000074855	ANO8	19	17434032	17445638	31	10	240278	-1.6484	0.95036	1
ENSG00000125899	C20orf187	20	11008408	11010014	10	3	240278	-1.6486	0.95038	1
ENSG00000103089	FA2H	16	74746853	74808729	244	52	240278	-1.6487	0.9504	1
ENSG00000172782	FADS6	17	72873428	72889708	37	13	240278	-1.6493	0.95046	1
ENSG00000135624	CCT7	2	73460548	73480149	53	13	240278	-1.6506	0.95059	1
ENSG00000197790	OR52M1	11	4566421	4567374	7	4	240278	-1.6509	0.95063	1
ENSG00000188004	C1orf204	1	159804264	159825137	74	25	240278	-1.652	0.95073	1
ENSG00000127084	FGD3	9	95709733	95798518	337	52	240278	-1.6527	0.95081	1
ENSG00000187626	ZKSCAN4	6	28212401	28227011	58	23	240278	-1.6529	0.95082	1
ENSG00000134548	C12orf39	12	21679241	21690311	32	9	240278	-1.653	0.95083	1
ENSG00000155833	CYLC2	9	105757593	105780770	150	19	240278	-1.6533	0.95086	1
ENSG00000137547	MRPL15	8	55047770	55060461	33	8	240278	-1.6534	0.95087	1
ENSG00000108231	LGI1	10	95517566	95557916	131	29	240278	-1.6541	0.95094	1
ENSG00000125863	MKKS	20	10381657	10414870	111	15	240278	-1.6548	0.95101	1
ENSG00000167702	KIFC2	8	145691426	145699585	16	9	240278	-1.6547	0.95101	1
ENSG00000177989	ODF3B	22	50968139	50971009	7	3	240278	-1.655	0.95104	1
ENSG00000196734	LCE1B	1	152784447	152785585	1	1	240278	-1.6556	0.9511	1
ENSG00000082213	C5orf22	5	31532373	31555165	65	21	240278	-1.6568	0.95122	1
ENSG00000031081	ARHGAP31	3	119013220	119139561	486	93	240278	-1.657	0.95124	1
ENSG00000205629	LCMT1	16	25123050	25189552	149	24	240278	-1.658	0.95134	1
ENSG00000083844	ZNF264	19	57702868	57724724	66	16	240278	-1.6591	0.95145	1
ENSG00000180318	ALX1	12	85673885	85695562	59	14	240278	-1.6611	0.95165	1
ENSG00000259009	TPRX2P	19	48337701	48364769	181	21	240278	-1.6613	0.95167	1
ENSG00000105011	ASF1B	19	14230321	14247768	41	8	240278	-1.6621	0.95176	1
ENSG00000164442	CITED2	6	139693393	139695757	10	6	240278	-1.663	0.95184	1
ENSG00000100426	ZBED4	22	50247490	50283726	163	23	240278	-1.6649	0.95203	1
ENSG00000145826	LECT2	5	135257968	135290723	101	20	240278	-1.665	0.95205	1
ENSG00000173456	RNF26	11	119205237	119208023	7	3	240278	-1.6654	0.95208	1
ENSG00000077463	SIRT6	19	4174106	4182601	18	8	240278	-1.6661	0.95215	1
ENSG00000122176	FMOD	1	203309756	203320617	29	12	240278	-1.6662	0.95216	1
ENSG00000166716	ZNF592	15	85291866	85349659	192	38	240278	-1.6669	0.95223	1
ENSG00000081277	PKP1	1	201252580	201302121	183	29	240278	-1.6687	0.95242	1
ENSG00000157978	LDLRAP1	1	25870071	25895377	87	17	240278	-1.6692	0.95246	1
ENSG00000151893	CACUL1	10	120433679	120514761	245	34	240278	-1.6696	0.9525	1
ENSG00000133800	LYVE1	11	10578513	10633236	166	41	240278	-1.6697	0.95251	1
ENSG00000100258	LMF2	22	50941376	50946135	20	10	240278	-1.6704	0.95258	1
ENSG00000184979	USP18	22	18632666	18660164	107	24	240278	-1.671	0.95264	1
ENSG00000184999	SLC22A10	11	62905339	63137190	823	78	240278	-1.6737	0.9529	1
ENSG00000101194	SLC17A9	20	61584052	61599949	71	26	240278	-1.6741	0.95295	1
ENSG00000168286	THAP11	16	67876213	67878097	2	1	240278	-1.6747	0.95301	1
ENSG00000162771	FAM71A	1	212797789	212800120	12	7	240278	-1.6749	0.95302	1
ENSG00000180425	C11orf71	11	114262165	114271139	27	8	240278	-1.6755	0.95308	1
ENSG00000186635	ARAP1	11	72396114	72504644	293	48	240278	-1.676	0.95313	1
ENSG00000184164	CRELD2	22	50311815	50321188	102	10	240278	-1.6767	0.9532	1
ENSG00000198298	ZNF485	10	44101855	44113351	49	14	240278	-1.6767	0.9532	1
ENSG00000176402	GJC3	7	99520892	99527243	24	8	240278	-1.6786	0.95338	1
ENSG00000145839	IL9	5	135227935	135231516	3	2	240278	-1.6799	0.95351	1
ENSG00000089558	KCNH4	17	40308909	40333296	48	17	240278	-1.6807	0.95359	1
ENSG00000164334	FAM170A	5	118965254	118971517	37	7	240278	-1.6808	0.9536	1
ENSG00000183323	CCDC125	5	68576002	68628636	151	22	240278	-1.6824	0.95376	1
ENSG00000185634	SHC4	15	49115932	49255641	396	80	240278	-1.6847	0.95398	1
ENSG00000121634	GJA8	1	147374946	147381393	29	10	240278	-1.6857	0.95408	1
ENSG00000109471	IL2	4	123372625	123377880	3	2	240278	-1.6878	0.95428	1
ENSG00000272297	RP11-215A19.2	4	187347700	187476464	689	113	240278	-1.6887	0.95436	1
ENSG00000170961	HAS2	8	122624356	122653630	78	15	240278	-1.6888	0.95437	1
ENSG00000086696	HSD17B2	16	82068609	82132139	182	41	240278	-1.6894	0.95443	1
ENSG00000167654	ATCAY	19	3879862	3928077	159	45	240278	-1.6901	0.9545	1
ENSG00000251357	AP000350.10	22	24204375	24237410	121	30	240278	-1.6922	0.95469	1
ENSG00000119632	IFI27L2	14	94594116	94596590	5	3	240278	-1.693	0.95477	1
ENSG00000145192	AHSG	3	186330712	186339107	20	12	240278	-1.6937	0.95484	1
ENSG00000099860	GADD45B	19	2476120	2478257	6	3	240278	-1.694	0.95487	1
ENSG00000188095	MESP2	15	90303822	90321982	104	9	240278	-1.6943	0.95489	1
ENSG00000082153	BZW1	2	201675317	201688569	27	10	240278	-1.6961	0.95507	1
ENSG00000170500	LONRF2	2	100889753	100939195	206	30	240278	-1.6963	0.95509	1
ENSG00000020426	MNAT1	14	61201460	61436671	418	50	240278	-1.6973	0.95518	1
ENSG00000178096	BOLA1	1	149859440	149872351	28	5	240278	-1.6975	0.9552	1
ENSG00000156973	PDE6D	2	232597135	232650982	149	20	240278	-1.6976	0.95521	1
ENSG00000204138	PHACTR4	1	28696114	28826881	467	23	240278	-1.6976	0.95521	1
ENSG00000133056	PIK3C2B	1	204391756	204463852	249	41	240278	-1.6989	0.95533	1
ENSG00000066455	GOLGA5	14	93260576	93306308	179	20	240278	-1.6994	0.95537	1
ENSG00000140488	CELF6	15	72577068	72612470	108	16	240278	-1.6994	0.95538	1
ENSG00000135541	AHI1	6	135604670	135818914	471	74	240278	-1.7	0.95543	1
ENSG00000183379	SYNDIG1L	14	74872596	74892805	57	16	240278	-1.7009	0.95552	1
ENSG00000146457	WTAP	6	160146617	160177351	91	22	240278	-1.7018	0.9556	1
ENSG00000185009	AP3M1	10	75881524	75910821	73	15	240278	-1.7023	0.95565	1
ENSG00000164896	FASTK	7	150773711	150777953	8	5	240278	-1.703	0.95572	1
ENSG00000142867	BCL10	1	85731931	85742773	35	12	240278	-1.7035	0.95576	1
ENSG00000162520	SYNC	1	33145507	33169197	63	11	240278	-1.705	0.9559	1
ENSG00000168671	UGT3A2	5	36035119	36071460	101	20	240278	-1.7051	0.95591	1
ENSG00000214360	EFCAB9	5	171621176	171630456	41	13	240278	-1.7062	0.95601	1
ENSG00000181039	ANKRD34A	1	145470508	145475646	5	3	240278	-1.71	0.95636	1
ENSG00000114395	CYB561D2	3	50388126	50395891	17	10	240278	-1.7104	0.95641	1
ENSG00000204052	LRRC73	6	43474707	43478424	9	3	240278	-1.7157	0.95689	1
ENSG00000163520	FBLN2	3	13573824	13679922	432	79	240278	-1.7161	0.95693	1
ENSG00000182858	ALG12	22	50293877	50312106	110	15	240278	-1.717	0.95701	1
ENSG00000184954	OR6C70	12	55862984	55863922	5	3	240278	-1.7177	0.95708	1
ENSG00000182134	TDRKH	1	151742583	151763892	50	10	240278	-1.7192	0.95721	1
ENSG00000153885	KCTD15	19	34286838	34306668	57	23	240278	-1.7198	0.95727	1
ENSG00000196600	SLC22A25	11	62931248	62997124	273	32	240278	-1.7206	0.95734	1
ENSG00000165417	GTF2A1	14	81641796	81687721	111	29	240278	-1.7223	0.95749	1
ENSG00000177873	ZNF619	3	40518604	40531727	38	15	240278	-1.7224	0.9575	1
ENSG00000163607	GTPBP8	3	112709765	112733907	88	30	240278	-1.7235	0.9576	1
ENSG00000233502	AC104794.4	2	10223908	10226228	10	5	240278	-1.7239	0.95763	1
ENSG00000155926	SLA	8	134048973	134115298	321	34	240278	-1.7256	0.95779	1
ENSG00000166527	CLEC4D	12	8662071	8674962	32	7	240278	-1.7265	0.95787	1
ENSG00000168140	VASN	16	4421849	4433529	30	10	240278	-1.7269	0.9579	1
ENSG00000135409	AMHR2	12	53817639	53825318	9	2	240278	-1.7279	0.958	1
ENSG00000187185	CTD-2600O9.1	16	57832098	57850850	59	21	240278	-1.728	0.95801	1
ENSG00000270249	RP11-514P8.7	7	102181948	102232891	5	3	240278	-1.7283	0.95803	1
ENSG00000182093	WRB	21	40752170	40800454	114	21	240278	-1.7288	0.95807	1
ENSG00000118495	PLAGL1	6	144261437	144385735	419	78	240278	-1.7301	0.95819	1
ENSG00000255150	EID3	12	104697517	104698980	6	4	240278	-1.7314	0.95831	1
ENSG00000122136	OBP2A	9	138437985	138441815	56	8	240278	-1.7328	0.95844	1
ENSG00000187372	PCDHB13	5	140593509	140596993	14	6	240278	-1.7344	0.95858	1
ENSG00000108813	DLX4	17	48046334	48052321	9	5	240278	-1.7349	0.95862	1
ENSG00000146834	MEPCE	7	100026413	100031741	20	9	240278	-1.7348	0.95862	1
ENSG00000077157	PPP1R12B	1	202317827	202561834	389	42	240278	-1.7358	0.9587	1
ENSG00000072952	MRVI1	11	10594638	10715535	407	73	240278	-1.7359	0.95871	1
ENSG00000132801	ZSWIM3	20	44486256	44507761	93	18	240278	-1.7381	0.95891	1
ENSG00000177335	C8orf31	8	144120626	144141359	80	11	240278	-1.7392	0.959	1
ENSG00000148218	ALAD	9	116148597	116163613	36	18	240278	-1.7402	0.95908	1
ENSG00000164346	NSA2	5	74062817	74072737	21	5	240278	-1.7408	0.95914	1
ENSG00000130714	POMT1	9	134378289	134399193	88	11	240278	-1.7429	0.95932	1
ENSG00000176532	PRR15	7	29603427	29606911	14	8	240278	-1.7439	0.95941	1
ENSG00000234444	ZNF736	7	63767837	63815238	200	34	240278	-1.7441	0.95943	1
ENSG00000198648	STK39	2	168810530	169104651	1029	104	240278	-1.7463	0.95962	1
ENSG00000090989	EXOC1	4	56719782	56771200	164	35	240278	-1.7469	0.95967	1
ENSG00000260970	RP11-295D22.1	9	122257653	122286403	127	23	240278	-1.7477	0.95974	1
ENSG00000134757	DSG3	18	29027758	29058665	138	23	240278	-1.749	0.95985	1
ENSG00000168148	HIST3H3	1	228612546	228613026	3	2	240278	-1.752	0.96011	1
ENSG00000075388	FGF4	11	69587797	69590171	9	4	240278	-1.7556	0.96042	1
ENSG00000273274	ZBTB8B	1	32930670	32962287	51	18	240278	-1.7583	0.96065	1
ENSG00000220008	LINGO3	19	2289774	2308156	75	20	240278	-1.7586	0.96068	1
ENSG00000153827	TRIP12	2	230628554	230787955	235	46	240278	-1.7603	0.96082	1
ENSG00000182974	OR4M2	15	22368478	22369561	1	1	240278	-1.7612	0.9609	1
ENSG00000198856	OSTC	4	109571740	109588976	44	6	240278	-1.7619	0.96096	1
ENSG00000020181	GPR124	8	37641709	37702414	170	49	240278	-1.7632	0.96107	1
ENSG00000069206	ADAM7	8	24298443	24384483	250	36	240278	-1.7637	0.96111	1
ENSG00000198553	KCNRG	13	50589390	50595058	12	4	240278	-1.7645	0.96117	1
ENSG00000184357	HIST1H1B	6	27834570	27835359	7	5	240278	-1.7667	0.96136	1
ENSG00000136059	VILL	3	38029550	38048679	59	13	240278	-1.7694	0.96158	1
ENSG00000148840	PPRC1	10	103892787	103910082	37	19	240278	-1.7704	0.96167	1
ENSG00000181273	OR5AK2	11	56756347	56757342	4	2	240278	-1.7737	0.96194	1
ENSG00000187980	PLA2G2C	1	20487746	20503917	55	16	240278	-1.7736	0.96194	1
ENSG00000118762	PKD2	4	88928820	88998929	199	42	240278	-1.7745	0.96201	1
ENSG00000148331	ASB6	9	132399171	132404444	15	8	240278	-1.7749	0.96204	1
ENSG00000160917	CPSF4	7	99036545	99054994	64	16	240278	-1.7764	0.96217	1
ENSG00000186860	KRTAP17-1	17	39471173	39471947	5	2	240278	-1.777	0.96221	1
ENSG00000214787	MS4A4E	11	59968726	60010561	86	25	240278	-1.7772	0.96223	1
ENSG00000169116	PARM1	4	75858305	75975325	231	52	240278	-1.7774	0.96225	1
ENSG00000261794	GOLGA8H	15	30896329	30906764	13	5	240278	-1.7795	0.96242	1
ENSG00000157578	LCA5L	21	40777770	40817731	112	14	240278	-1.7814	0.96258	1
ENSG00000185591	SP1	12	53773960	53810230	118	19	240278	-1.7822	0.96264	1
ENSG00000106333	PCOLCE	7	100199800	100205798	13	9	240278	-1.7843	0.96281	1
ENSG00000146453	PNLDC1	6	160221298	160241736	75	19	240278	-1.7877	0.96309	1
ENSG00000156414	TDRD9	14	104394799	104519004	484	37	240278	-1.7884	0.96315	1
ENSG00000104976	SNAPC2	19	7985201	7988135	3	2	240278	-1.7886	0.96316	1
ENSG00000119912	IDE	10	94211441	94333833	329	47	240278	-1.79	0.96327	1
ENSG00000149311	ATM	11	108093211	108239829	195	48	240278	-1.7902	0.96329	1
ENSG00000156052	GNAQ	9	80331003	80646374	613	75	240278	-1.7907	0.96333	1
ENSG00000092531	SNAP23	15	42783431	42837547	110	25	240278	-1.7914	0.96338	1
ENSG00000126804	ZBTB1	14	64970430	65000408	101	14	240278	-1.7937	0.96357	1
ENSG00000213906	LTB4R2	14	24774940	24781259	13	7	240278	-1.7949	0.96366	1
ENSG00000187783	TMEM72	10	45406648	45432450	86	25	240278	-1.795	0.96368	1
ENSG00000115596	WNT6	2	219724544	219738955	27	9	240278	-1.7952	0.96369	1
ENSG00000204977	TRIM13	13	50570024	50594617	60	13	240278	-1.7957	0.96373	1
ENSG00000142494	SLC47A1	17	19398698	19482347	188	51	240278	-1.798	0.96391	1
ENSG00000184012	TMPRSS2	21	42836478	42903043	318	60	240278	-1.8034	0.96434	1
ENSG00000119421	NDUFA8	9	124894745	124922098	100	18	240278	-1.8043	0.96441	1
ENSG00000168032	ENTPD3	3	40428647	40470110	154	25	240278	-1.8055	0.9645	1
ENSG00000113657	DPYSL3	5	146770374	146889619	266	58	240278	-1.8058	0.96452	1
ENSG00000112297	AIM1	6	106959730	107018326	268	38	240278	-1.8079	0.96469	1
ENSG00000162998	FRZB	2	183698002	183731890	92	24	240278	-1.8095	0.96482	1
ENSG00000143107	FNDC7	1	109255279	109285365	73	21	240278	-1.811	0.96493	1
ENSG00000254415	SIGLEC14	19	52145806	52150054	1	1	240278	-1.8132	0.9651	1
ENSG00000165410	CFL2	14	35179593	35184029	11	4	240278	-1.8138	0.96515	1
ENSG00000120949	TNFRSF8	1	12123434	12204264	184	52	240278	-1.8145	0.9652	1
ENSG00000107864	CPEB3	10	93806449	94050844	423	61	240278	-1.8158	0.9653	1
ENSG00000197070	ARRDC1	9	140500106	140509812	33	11	240278	-1.8175	0.96543	1
ENSG00000104738	MCM4	8	48872745	48890720	20	11	240278	-1.8218	0.96576	1
ENSG00000100288	CHKB	22	51017378	51039884	92	26	240278	-1.8221	0.96578	1
ENSG00000140577	CRTC3	15	91073157	91188577	445	52	240278	-1.8231	0.96586	1
ENSG00000173530	TNFRSF10D	8	22993101	23021543	113	27	240278	-1.8252	0.96601	1
ENSG00000138297	TIMM23	10	51592080	51623365	6	3	240278	-1.8266	0.96612	1
ENSG00000170619	COMMD5	8	146066427	146079121	36	14	240278	-1.8279	0.96621	1
ENSG00000160111	CPAMD8	19	17003758	17137625	545	109	240278	-1.8279	0.96622	1
ENSG00000204283	FLJ45079	17	75875109	75878659	14	9	240278	-1.8284	0.96625	1
ENSG00000175216	CKAP5	11	46764598	46867847	204	44	240278	-1.8292	0.96632	1
ENSG00000167554	ZNF610	19	52839498	52871031	130	23	240278	-1.8307	0.96642	1
ENSG00000248469	RP11-826N14.2	5	175476681	175489024	6	4	240278	-1.8355	0.96678	1
ENSG00000118004	COLEC11	2	3642426	3692048	230	40	240278	-1.8365	0.96686	1
ENSG00000188612	SUMO2	17	73163408	73179078	41	16	240278	-1.8366	0.96686	1
ENSG00000103226	NOMO3	16	16326352	16388668	64	10	240278	-1.8366	0.96687	1
ENSG00000165388	ZNF488	10	48355024	48373866	7	4	240278	-1.8386	0.96701	1
ENSG00000176219	OR11H6	14	20691791	20692964	12	4	240278	-1.8386	0.96702	1
ENSG00000136699	SMPD4	2	130908981	130940323	71	15	240278	-1.8394	0.96707	1
ENSG00000184986	TMEM121	14	105992940	105996539	4	2	240278	-1.8395	0.96708	1
ENSG00000180758	GPR157	1	9160364	9189229	78	23	240278	-1.8407	0.96717	1
ENSG00000142166	IFNAR1	21	34696734	34732168	92	22	240278	-1.8409	0.96718	1
ENSG00000214655	ZSWIM8	10	75545340	75561551	12	6	240278	-1.841	0.96719	1
ENSG00000261594	TPBGL	11	74951950	74954742	7	3	240278	-1.8427	0.96731	1
ENSG00000176253	OR4K13	14	20502003	20502919	3	2	240278	-1.844	0.96741	1
ENSG00000189050	RNFT1	17	58029601	58042122	25	11	240278	-1.8449	0.96748	1
ENSG00000126218	F10	13	113777128	113803843	55	25	240278	-1.8454	0.96751	1
ENSG00000174358	SLC6A19	5	1201710	1225232	116	39	240278	-1.8463	0.96758	1
ENSG00000213930	GALT	9	34638130	34651032	31	12	240278	-1.8472	0.96764	1
ENSG00000119878	CRIPT	2	46843555	46852881	23	8	240278	-1.8481	0.96771	1
ENSG00000143971	ETAA1	2	67624451	67637677	45	10	240278	-1.8487	0.96775	1
ENSG00000106631	MYL7	7	44178463	44180931	11	6	240278	-1.8492	0.96779	1
ENSG00000139200	PIANP	12	6802958	6809966	9	5	240278	-1.8492	0.96779	1
ENSG00000187045	TMPRSS6	22	37461476	37505603	148	34	240278	-1.85	0.96784	1
ENSG00000215193	PEX26	22	18560689	18613905	132	45	240278	-1.85	0.96784	1
ENSG00000189043	NDUFA4	7	10971578	10979883	27	11	240278	-1.8504	0.96787	1
ENSG00000072958	AP1M1	19	16308389	16346160	140	13	240278	-1.8528	0.96804	1
ENSG00000127951	FGL2	7	76822688	76829143	5	3	240278	-1.8535	0.96809	1
ENSG00000125895	TMEM74B	20	1161205	1166059	16	11	240278	-1.8537	0.96811	1
ENSG00000108039	XPNPEP1	10	111624524	111683311	107	29	240278	-1.8563	0.9683	1
ENSG00000187123	LYPD6	2	150186499	150330662	293	46	240278	-1.858	0.96842	1
ENSG00000149926	FAM57B	16	30035748	30064299	69	13	240278	-1.8587	0.96846	1
ENSG00000154768	C17orf50	17	34087916	34092098	13	6	240278	-1.8592	0.9685	1
ENSG00000143627	PKLR	1	155259630	155271225	23	9	240278	-1.8605	0.96859	1
ENSG00000105989	WNT2	7	116916685	116963343	94	27	240278	-1.8619	0.96869	1
ENSG00000152208	GRID2	4	93225550	94695707	4472	307	240278	-1.8619	0.96869	1
ENSG00000138207	RBP4	10	95351444	95361501	54	9	240278	-1.8628	0.96875	1
ENSG00000103160	HSDL1	16	84155886	84178797	67	19	240278	-1.8643	0.96886	1
ENSG00000107036	KIAA1432	9	5629025	5776557	533	58	240278	-1.8653	0.96893	1
ENSG00000254349	RP11-758M4.1	8	75512010	75735548	612	97	240278	-1.8698	0.96925	1
ENSG00000155313	USP25	21	17102344	17252377	374	33	240278	-1.8707	0.96931	1
ENSG00000258289	CHURC1	14	65381079	65411309	136	19	240278	-1.8728	0.96945	1
ENSG00000183726	TMEM50A	1	25664408	25688852	51	10	240278	-1.875	0.9696	1
ENSG00000105675	ATP4A	19	36040945	36054560	40	19	240278	-1.8766	0.96971	1
ENSG00000108448	TRIM16L	17	18601311	18639431	100	24	240278	-1.8777	0.96979	1
ENSG00000203690	TCP10	6	167770521	167797998	167	32	240278	-1.8848	0.97027	1
ENSG00000198250	ANTXRL	10	47657581	47701443	123	36	240278	-1.8875	0.97045	1
ENSG00000118939	UCHL3	13	76123619	76180085	192	26	240278	-1.8879	0.97048	1
ENSG00000212997	AC023632.1	8	95558771	95560630	12	4	240278	-1.8918	0.97074	1
ENSG00000179841	AKAP5	14	64932217	64941221	13	8	240278	-1.8922	0.97077	1
ENSG00000164920	OSR2	8	99956631	99964332	8	5	240278	-1.8923	0.97078	1
ENSG00000156535	CD109	6	74405508	74538040	482	56	240278	-1.8927	0.9708	1
ENSG00000033627	ATP6V0A1	17	40610862	40674629	112	37	240278	-1.8931	0.97083	1
ENSG00000026025	VIM	10	17270258	17279592	14	8	240278	-1.8934	0.97085	1
ENSG00000088247	KHSRP	19	6413359	6424805	48	8	240278	-1.8951	0.97096	1
ENSG00000173272	MZT2A	2	132222473	132250316	189	13	240278	-1.896	0.97102	1
ENSG00000149499	EML3	11	62369690	62380237	28	8	240278	-1.9001	0.97129	1
ENSG00000156076	WIF1	12	65444406	65515346	147	32	240278	-1.904	0.97154	1
ENSG00000005812	FBXL3	13	77566740	77601330	108	17	240278	-1.9047	0.97159	1
ENSG00000168634	WFDC13	20	44330655	44337456	12	7	240278	-1.9048	0.9716	1
ENSG00000183640	KRTAP8-1	21	32185016	32185570	2	1	240278	-1.9091	0.97187	1
ENSG00000130768	SMPDL3B	1	28261504	28285668	83	19	240278	-1.9122	0.97208	1
ENSG00000146352	CLVS2	6	123317116	123394072	219	36	240278	-1.9125	0.9721	1
ENSG00000099994	SUSD2	22	24577227	24585078	25	12	240278	-1.9128	0.97211	1
ENSG00000214050	FBXO16	8	28205804	28347835	308	76	240278	-1.915	0.97225	1
ENSG00000172350	ABCG4	11	119019722	119033360	30	9	240278	-1.9159	0.97231	1
ENSG00000122691	TWIST1	7	19060614	19157295	372	36	240278	-1.9166	0.97236	1
ENSG00000171794	UTF1	10	135043778	135045062	6	3	240278	-1.9167	0.97236	1
ENSG00000247626	MARS2	2	198570087	198573113	1	1	240278	-1.9189	0.9725	1
ENSG00000112208	BAG2	6	57037124	57054631	30	11	240278	-1.9206	0.97261	1
ENSG00000130147	SH3BP4	2	235860617	235964358	373	79	240278	-1.9261	0.97295	1
ENSG00000178951	ZBTB7A	19	4044362	4066943	49	13	240278	-1.9266	0.97298	1
ENSG00000257365	FNTB	14	65381203	65529368	544	93	240278	-1.9303	0.97321	1
ENSG00000125954	CHURC1-FNTB	14	65381203	65528521	542	93	240278	-1.9319	0.97331	1
ENSG00000206262	C3orf72	3	138666076	138672293	25	6	240278	-1.9319	0.97331	1
ENSG00000181616	OR52H1	11	5565719	5566779	3	2	240278	-1.9351	0.97351	1
ENSG00000108797	CNTNAP1	17	40834631	40851832	29	11	240278	-1.9366	0.9736	1
ENSG00000180305	WFDC10A	20	44258165	44259835	4	2	240278	-1.9367	0.97361	1
ENSG00000113205	PCDHB3	5	140480234	140483406	15	5	240278	-1.9387	0.97373	1
ENSG00000112494	UNC93A	6	167684657	167729507	261	51	240278	-1.9425	0.97396	1
ENSG00000119929	CUTC	10	101462315	101515891	102	30	240278	-1.9424	0.97396	1
ENSG00000171431	KRT20	17	39032193	39041479	33	12	240278	-1.9453	0.97413	1
ENSG00000175518	UBQLNL	11	5535623	5537935	7	4	240278	-1.9529	0.97458	1
ENSG00000111845	PAK1IP1	6	10694928	10710015	39	6	240278	-1.9568	0.97481	1
ENSG00000154133	ROBO4	11	124753587	124768396	63	18	240278	-1.9633	0.9752	1
ENSG00000152133	GPATCH11	2	37311594	37326387	40	11	240278	-1.9703	0.9756	1
ENSG00000176641	RNF152	18	59475296	59561480	355	50	240278	-1.9708	0.97563	1
ENSG00000171608	PIK3CD	1	9711790	9789172	243	56	240278	-1.9733	0.97577	1
ENSG00000148985	PGAP2	11	3818954	3847601	110	17	240278	-1.9768	0.97597	1
ENSG00000133858	ZFC3H1	12	72003252	72061505	119	22	240278	-1.9773	0.976	1
ENSG00000111046	MYF6	12	81101277	81103253	3	2	240278	-1.9776	0.97601	1
ENSG00000142784	WDTC1	1	27561007	27635110	148	26	240278	-1.9787	0.97607	1
ENSG00000147454	SLC25A37	8	23386318	23432976	283	40	240278	-1.9802	0.97616	1
ENSG00000135040	NAA35	9	88556061	88637213	138	46	240278	-1.9814	0.97623	1
ENSG00000110700	RPS13	11	17095936	17099334	10	5	240278	-1.9826	0.97629	1
ENSG00000065970	FOXJ2	12	8185299	8208099	48	18	240278	-1.9843	0.97639	1
ENSG00000197079	KRT35	17	39632941	39637392	14	5	240278	-1.9866	0.97652	1
ENSG00000168610	STAT3	17	40465342	40540586	197	26	240278	-1.989	0.97665	1
ENSG00000138685	FGF2	4	123747863	123819391	276	54	240278	-1.9895	0.97668	1
ENSG00000154099	DNAAF1	16	84178865	84212373	187	43	240278	-1.9941	0.97693	1
ENSG00000135414	GDF11	12	56137064	56150911	16	10	240278	-1.9956	0.97701	1
ENSG00000105808	RASA4	7	102220093	102257204	2	1	240278	-1.9969	0.97708	1
ENSG00000065518	NDUFB4	3	120315156	120321347	29	8	240278	-1.9988	0.97719	1
ENSG00000178761	FAM219B	15	75192328	75199462	12	7	240278	-2.0004	0.97727	1
ENSG00000148303	RPL7A	9	136215069	136218281	14	5	240278	-2.0013	0.97732	1
ENSG00000109572	CLCN3	4	170533784	170644824	300	35	240278	-2.003	0.97741	1
ENSG00000118194	TNNT2	1	201328136	201346890	71	12	240278	-2.005	0.97752	1
ENSG00000176153	GPX2	14	65405870	65409531	12	4	240278	-2.0071	0.97763	1
ENSG00000120088	CRHR1	17	43699267	43913194	1061	15	240278	-2.0132	0.97796	1
ENSG00000122787	AKR1D1	7	137687070	137802732	315	54	240278	-2.0135	0.97797	1
ENSG00000089597	GANAB	11	62392298	62414104	41	15	240278	-2.0138	0.97799	1
ENSG00000101473	ACOT8	20	44470360	44486045	57	22	240278	-2.0149	0.97804	1
ENSG00000196946	ZNF705A	12	8290733	8341133	153	17	240278	-2.0165	0.97813	1
ENSG00000101290	CDS2	20	5107432	5178533	171	26	240278	-2.0198	0.9783	1
ENSG00000125458	NT5C	17	73126320	73127890	5	3	240278	-2.02	0.97831	1
ENSG00000248919	ATP5J2-PTCD1	7	99017372	99063820	149	30	240278	-2.0204	0.97833	1
ENSG00000237289	CKMT1B	15	43885252	43897099	26	6	240278	-2.0212	0.97837	1
ENSG00000139880	CDH24	14	23516271	23526747	27	12	240278	-2.0234	0.97849	1
ENSG00000124875	CXCL6	4	74702214	74714781	37	14	240278	-2.024	0.97851	1
ENSG00000174938	SEZ6L2	16	29882480	29910868	60	16	240278	-2.0253	0.97858	1
ENSG00000198821	CD247	1	167399877	167487847	328	91	240278	-2.0258	0.97861	1
ENSG00000196743	GM2A	5	150591711	150650001	190	49	240278	-2.027	0.97867	1
ENSG00000146411	SLC2A12	6	134309835	134373774	151	42	240278	-2.03	0.97882	1
ENSG00000269113	TRABD2B	1	48226200	48462567	664	88	240278	-2.0312	0.97888	1
ENSG00000137818	RPLP1	15	69745123	69748255	5	3	240278	-2.0314	0.97889	1
ENSG00000241794	SPRR2A	1	153028589	153030013	1	1	240278	-2.0335	0.979	1
ENSG00000181031	RPH3AL	17	62293	236045	935	210	240278	-2.0349	0.97907	1
ENSG00000169918	OTUD7A	15	31775329	32162992	1189	71	240278	-2.0356	0.9791	1
ENSG00000117020	AKT3	1	243651535	244014381	715	86	240278	-2.0365	0.97915	1
ENSG00000152086	TUBA3E	2	130949318	130956034	19	8	240278	-2.0393	0.97929	1
ENSG00000060237	WNK1	12	861759	1020618	380	52	240278	-2.0418	0.97941	1
ENSG00000108094	CUL2	10	35297479	35379570	229	18	240278	-2.0423	0.97944	1
ENSG00000105325	FZR1	19	3506271	3538328	88	22	240278	-2.0466	0.97965	1
ENSG00000120915	EPHX2	8	27348296	27403081	175	25	240278	-2.0478	0.97971	1
ENSG00000082212	ME2	18	48405419	48474691	119	33	240278	-2.054	0.98001	1
ENSG00000241945	PWP2	21	45527171	45551063	62	14	240278	-2.0545	0.98004	1
ENSG00000147364	FBXO25	8	356428	421225	321	43	240278	-2.0552	0.98007	1
ENSG00000122574	WIPF3	7	29846102	29956682	365	66	240278	-2.0561	0.98011	1
ENSG00000095794	CREM	10	35415719	35501886	230	16	240278	-2.0615	0.98037	1
ENSG00000232070	TMEM253	14	21567096	21571883	15	8	240278	-2.0621	0.9804	1
ENSG00000089692	LAG3	12	6881678	6887621	11	7	240278	-2.0624	0.98042	1
ENSG00000100522	GNPNAT1	14	53241912	53258386	29	9	240278	-2.0647	0.98052	1
ENSG00000158270	COLEC12	18	319361	500722	875	143	240278	-2.0661	0.98059	1
ENSG00000070182	SPTB	14	65213002	65346601	456	100	240278	-2.0686	0.98071	1
ENSG00000198816	ZNF358	19	7580178	7585912	12	5	240278	-2.0701	0.98078	1
ENSG00000187272	KRTAP9-8	17	39394297	39395256	25	2	240278	-2.071	0.98082	1
ENSG00000181903	OR4C6	11	55432614	55433671	1	1	240278	-2.0727	0.9809	1
ENSG00000188375	H3F3C	12	31944123	31945175	5	3	240278	-2.073	0.98091	1
ENSG00000021355	SERPINB1	6	2832566	2842240	27	8	240278	-2.0735	0.98094	1
ENSG00000047249	ATP6V1H	8	54628117	54756118	259	32	240278	-2.0743	0.98098	1
ENSG00000267795	SMIM22	16	4838398	4846492	27	13	240278	-2.0758	0.98104	1
ENSG00000139211	AMIGO2	12	47469490	47473734	13	6	240278	-2.0765	0.98107	1
ENSG00000170683	OR10A3	11	7960081	7961141	3	2	240278	-2.0779	0.98114	1
ENSG00000228804	RP11-211G3.3	3	187420101	187451637	117	28	240278	-2.0815	0.98131	1
ENSG00000156990	RPUSD3	3	9879533	9886286	13	8	240278	-2.0824	0.98135	1
ENSG00000206531	CD200R1L	3	112534556	112565703	103	21	240278	-2.0844	0.98144	1
ENSG00000175283	DOLK	9	131707809	131709898	3	2	240278	-2.0848	0.98146	1
ENSG00000188279	FAM25C	10	49199649	49207818	14	8	240278	-2.085	0.98147	1
ENSG00000214215	C12orf74	12	93096619	93102325	16	9	240278	-2.0886	0.98163	1
ENSG00000188032	C19orf67	19	14192431	14196687	10	5	240278	-2.0895	0.98167	1
ENSG00000103653	CSK	15	75074398	75095539	69	21	240278	-2.0901	0.98169	1
ENSG00000253626	EIF5AL1	10	81272357	81276188	9	4	240278	-2.0929	0.98182	1
ENSG00000168925	CTRB1	16	75252898	75258822	41	12	240278	-2.0938	0.98186	1
ENSG00000188811	NHLRC3	13	39612443	39624246	23	11	240278	-2.0961	0.98196	1
ENSG00000173451	THAP2	12	72056789	72074419	35	12	240278	-2.097	0.982	1
ENSG00000215790	SLC35E2	1	1656277	1677431	69	14	240278	-2.0977	0.98203	1
ENSG00000122644	ARL4A	7	12726481	12730559	16	7	240278	-2.1012	0.98219	1
ENSG00000110717	NDUFS8	11	67798084	67804111	17	9	240278	-2.1034	0.98228	1
ENSG00000137285	TUBB2B	6	3224495	3231964	8	4	240278	-2.1105	0.98259	1
ENSG00000163006	CCDC138	2	109403213	109501933	247	38	240278	-2.1122	0.98267	1
ENSG00000197140	ADAM32	8	38964509	39142430	490	42	240278	-2.1132	0.98271	1
ENSG00000147443	DOK2	8	21766384	21771371	16	8	240278	-2.1147	0.98277	1
ENSG00000179564	LSMEM2	3	50316458	50325545	15	7	240278	-2.118	0.98291	1
ENSG00000115956	PLEK	2	68592305	68624585	173	21	240278	-2.119	0.98295	1
ENSG00000065154	OAT	10	126085872	126107545	71	14	240278	-2.1198	0.98299	1
ENSG00000103852	TTC23	15	99676528	99791428	339	55	240278	-2.1236	0.98315	1
ENSG00000167861	HID1	17	72946838	72969261	55	17	240278	-2.1243	0.98318	1
ENSG00000075426	FOSL2	2	28615315	28640179	52	18	240278	-2.1251	0.98321	1
ENSG00000186113	OR5D14	11	55563032	55563976	6	3	240278	-2.1269	0.98328	1
ENSG00000213762	ZNF134	19	58125601	58134724	27	9	240278	-2.1274	0.98331	1
ENSG00000249008	RP11-487E13.1	4	178163693	178169927	24	10	240278	-2.1311	0.98346	1
ENSG00000205352	PRR13	12	53835389	53840429	11	5	240278	-2.1413	0.98388	1
ENSG00000166159	LRTM2	12	1929433	1945918	73	32	240278	-2.1444	0.984	1
ENSG00000135372	NAT10	11	34127149	34169217	105	12	240278	-2.1473	0.98411	1
ENSG00000221909	FAM200A	7	99143931	99156159	13	6	240278	-2.1493	0.9842	1
ENSG00000197697	HIST1H2BE	6	26183958	26184454	2	1	240278	-2.1505	0.98424	1
ENSG00000183873	SCN5A	3	38589548	38691164	328	89	240278	-2.153	0.98434	1
ENSG00000183549	ACSM5	16	20420856	20452658	243	20	240278	-2.1542	0.98439	1
ENSG00000204634	TBC1D8	2	101624079	101869328	783	105	240278	-2.1543	0.98439	1
ENSG00000106384	MOGAT3	7	100838288	100844302	12	6	240278	-2.159	0.98458	1
ENSG00000170027	YWHAG	7	75956116	75988348	99	25	240278	-2.1601	0.98462	1
ENSG00000122728	TAF1L	9	32629452	32635667	13	9	240278	-2.161	0.98465	1
ENSG00000124610	HIST1H1A	6	26017260	26018040	7	4	240278	-2.1612	0.98466	1
ENSG00000185122	HSF1	8	145515280	145538385	65	10	240278	-2.1613	0.98466	1
ENSG00000103995	CEP152	15	49005125	49103343	175	33	240278	-2.1616	0.98468	1
ENSG00000196361	ELAVL3	19	11562141	11591861	90	24	240278	-2.1616	0.98468	1
ENSG00000184451	CCR10	17	40830907	40835935	10	3	240278	-2.1652	0.98481	1
ENSG00000119865	CNRIP1	2	68511303	68547183	99	29	240278	-2.1669	0.98488	1
ENSG00000124116	WFDC3	20	44376583	44420571	166	26	240278	-2.1685	0.98494	1
ENSG00000240021	TEX35	1	178482212	178517734	115	22	240278	-2.1697	0.98499	1
ENSG00000128536	CDHR3	7	105517242	105676877	569	127	240278	-2.1721	0.98508	1
ENSG00000160796	NBEAL2	3	47021173	47051193	61	22	240278	-2.1834	0.9855	1
ENSG00000072786	STK10	5	171469077	171615390	637	89	240278	-2.1849	0.98555	1
ENSG00000127483	HP1BP3	1	21069154	21113816	116	25	240278	-2.1854	0.98557	1
ENSG00000234438	KBTBD13	15	65369154	65372276	17	6	240278	-2.1877	0.98565	1
ENSG00000117791	45718	1	220921567	220958150	288	17	240278	-2.1878	0.98566	1
ENSG00000255823	MTRNR2L8	11	10529434	10530723	7	4	240278	-2.1878	0.98566	1
ENSG00000106246	PTCD1	7	99014362	99063787	160	32	240278	-2.1897	0.98573	1
ENSG00000154654	NCAM2	21	22370633	22915650	1918	219	240278	-2.1903	0.98575	1
ENSG00000197123	ZNF679	7	63688852	63727309	180	27	240278	-2.1902	0.98575	1
ENSG00000269490	SBP1	6	33663196	33663474	2	1	240278	-2.191	0.98577	1
ENSG00000035687	ADSS	1	244571796	244615436	133	25	240278	-2.1962	0.98596	1
ENSG00000126822	PLEKHG3	14	65170820	65213610	91	27	240278	-2.1979	0.98602	1
ENSG00000103184	SEC14L5	16	5008318	5069159	291	48	240278	-2.1998	0.98609	1
ENSG00000115084	SLC35F5	2	114462588	114514400	174	24	240278	-2.1998	0.98609	1
ENSG00000169710	FASN	17	80036214	80056208	74	29	240278	-2.2009	0.98613	1
ENSG00000205238	SPDYE2	7	102191679	102202755	1	1	240278	-2.2029	0.9862	1
ENSG00000175063	UBE2C	20	44441215	44445596	15	8	240278	-2.209	0.98641	1
ENSG00000142233	NTN5	19	49164664	49176338	27	10	240278	-2.2121	0.98652	1
ENSG00000105854	PON2	7	95034175	95064510	92	19	240278	-2.2128	0.98654	1
ENSG00000119899	SLC17A5	6	74303102	74363878	264	20	240278	-2.2175	0.98671	1
ENSG00000089775	ZBTB25	14	64915824	64971931	152	21	240278	-2.2237	0.98691	1
ENSG00000088356	PDRG1	20	30532758	30539895	7	4	240278	-2.2241	0.98693	1
ENSG00000148832	PAOX	10	135192695	135205198	53	16	240278	-2.2279	0.98706	1
ENSG00000157211	CDCP2	1	54598747	54619443	75	23	240278	-2.23	0.98713	1
ENSG00000140632	GLYR1	16	4853204	4897343	173	44	240278	-2.2318	0.98718	1
ENSG00000138293	NCOA4	10	51565108	51590734	45	4	240278	-2.2351	0.98729	1
ENSG00000081019	RSBN1	1	114304454	114355098	93	28	240278	-2.2357	0.98732	1
ENSG00000159885	ZNF222	19	44529494	44537265	26	10	240278	-2.24	0.98745	1
ENSG00000272647	GS1-259H13.10	7	99156291	99205433	104	23	240278	-2.244	0.98758	1
ENSG00000197111	PCBP2	12	53835525	53874946	59	26	240278	-2.2463	0.98766	1
ENSG00000108244	KRT23	17	39078948	39093886	61	13	240278	-2.2487	0.98773	1
ENSG00000140479	PCSK6	15	101840818	102065405	1168	208	240278	-2.258	0.98803	1
ENSG00000197299	BLM	15	91260558	91358859	381	38	240278	-2.2625	0.98817	1
ENSG00000171806	METTL18	1	169761670	169764107	9	5	240278	-2.266	0.98827	1
ENSG00000150779	TIMM8B	11	111955524	111957522	3	2	240278	-2.2662	0.98828	1
ENSG00000185624	P4HB	17	79801035	79818570	49	11	240278	-2.2662	0.98828	1
ENSG00000251246	EFNA3	1	155036224	155059283	46	17	240278	-2.2799	0.98869	1
ENSG00000203684	IBA57-AS1	1	228351787	228353213	3	1	240278	-2.2805	0.98871	1
ENSG00000155275	TRMT44	4	8437867	8495258	309	36	240278	-2.2815	0.98874	1
ENSG00000142102	ATHL1	11	289135	296107	20	8	240278	-2.2863	0.98888	1
ENSG00000182545	RNASE10	14	20973696	20979328	15	8	240278	-2.2864	0.98888	1
ENSG00000127366	TAS2R5	7	141490017	141491166	5	3	240278	-2.2869	0.9889	1
ENSG00000108578	BLMH	17	28575218	28619074	95	23	240278	-2.2876	0.98892	1
ENSG00000113811	SELK	3	53918437	53926015	23	8	240278	-2.2909	0.98902	1
ENSG00000090520	DNAJB11	3	186285192	186315061	94	9	240278	-2.2939	0.9891	1
ENSG00000115966	ATF2	2	175936978	176033110	239	32	240278	-2.2946	0.98912	1
ENSG00000103355	PRSS33	16	2833954	2837949	11	5	240278	-2.2998	0.98927	1
ENSG00000162191	UBXN1	11	62443970	62446567	4	2	240278	-2.3086	0.98952	1
ENSG00000120370	GORAB	1	170501270	170522587	45	18	240278	-2.3114	0.98959	1
ENSG00000027847	B4GALT7	5	177027101	177037348	39	16	240278	-2.3115	0.9896	1
ENSG00000109063	MYH3	17	10531843	10560626	123	11	240278	-2.314	0.98967	1
ENSG00000163606	CD200R1	3	112640056	112693969	251	31	240278	-2.314	0.98967	1
ENSG00000130762	ARHGEF16	1	3370990	3397677	100	21	240278	-2.318	0.98977	1
ENSG00000164283	ESM1	5	54273692	54318499	165	27	240278	-2.3196	0.98982	1
ENSG00000239306	RBM14	11	66384053	66394818	10	4	240278	-2.3233	0.98992	1
ENSG00000184774	RP11-480I12.4	1	202789394	202796353	31	4	240278	-2.3255	0.98998	1
ENSG00000206102	KRTAP19-8	21	32410478	32410795	1	1	240278	-2.3263	0.99	1
ENSG00000174928	C3orf33	3	155480401	155524140	121	26	240278	-2.3296	0.99009	1
ENSG00000112679	DUSP22	6	291630	351355	92	38	240278	-2.3332	0.99018	1
ENSG00000140474	ULK3	15	75128457	75135687	21	10	240278	-2.3371	0.99028	1
ENSG00000167257	RNF214	11	117103341	117157161	137	39	240278	-2.3381	0.99031	1
ENSG00000164124	TMEM144	4	159122756	159176563	107	32	240278	-2.3407	0.99038	1
ENSG00000152595	MEPE	4	88742563	88767969	108	25	240278	-2.3433	0.99044	1
ENSG00000106245	BUD31	7	99006264	99017239	29	11	240278	-2.3439	0.99046	1
ENSG00000137142	IGFBPL1	9	38408991	38424444	64	21	240278	-2.347	0.99054	1
ENSG00000129159	KCNC1	11	17756359	17804602	173	34	240278	-2.3486	0.99058	1
ENSG00000270188	MTRNR2L11	1	238107024	238108575	12	4	240278	-2.3506	0.99063	1
ENSG00000158748	HTR6	1	19991780	20006055	45	12	240278	-2.3535	0.9907	1
ENSG00000145808	ADAMTS19	5	128795958	129074376	761	97	240278	-2.3537	0.99071	1
ENSG00000172663	TMEM134	11	67231824	67236743	9	4	240278	-2.3539	0.99071	1
ENSG00000163295	ALPI	2	233320833	233324742	18	7	240278	-2.3611	0.99089	1
ENSG00000101654	RNMT	18	13726659	13764557	131	27	240278	-2.363	0.99094	1
ENSG00000075886	TUBA3D	2	132233666	132240507	25	4	240278	-2.3723	0.99116	1
ENSG00000123146	CD97	19	14491313	14519537	84	35	240278	-2.3753	0.99123	1
ENSG00000103168	TAF1C	16	84211458	84220669	56	17	240278	-2.379	0.99132	1
ENSG00000134443	GRP	18	56887400	56898006	48	6	240278	-2.3794	0.99133	1
ENSG00000143590	EFNA3	1	155036224	155060014	48	17	240278	-2.3831	0.99142	1
ENSG00000146576	C7orf26	7	6629648	6648357	64	13	240278	-2.3933	0.99165	1
ENSG00000197343	ZNF655	7	99156029	99174076	36	16	240278	-2.394	0.99167	1
ENSG00000111850	SMIM8	6	88032301	88052043	97	16	240278	-2.3944	0.99168	1
ENSG00000136114	THSD1	13	52951305	52980629	110	15	240278	-2.3961	0.99171	1
ENSG00000168675	LDLRAD4	18	13217497	13652754	1408	230	240278	-2.4002	0.99181	1
ENSG00000158901	WFDC8	20	44179792	44207965	154	8	240278	-2.4008	0.99182	1
ENSG00000108799	EZH1	17	40852293	40897071	59	18	240278	-2.4058	0.99193	1
ENSG00000001461	NIPAL3	1	24742284	24799466	136	23	240278	-2.4315	0.99248	1
ENSG00000126603	GLIS2	16	4364762	4389598	75	28	240278	-2.4332	0.99252	1
ENSG00000105996	HOXA2	7	27139721	27142430	6	3	240278	-2.4368	0.99259	1
ENSG00000163608	C3orf17	3	112721287	112738708	61	22	240278	-2.4523	0.9929	1
ENSG00000268632	AC073657.1	15	42073346	42076229	11	5	240278	-2.4546	0.99295	1
ENSG00000112164	GLP1R	6	39016574	39055519	181	38	240278	-2.458	0.99301	1
ENSG00000152078	TMEM56	1	95582894	95663163	262	45	240278	-2.4582	0.99302	1
ENSG00000182040	USH1G	17	72912176	72919351	7	5	240278	-2.4593	0.99304	1
ENSG00000142621	FHAD1	1	15573768	15726779	521	111	240278	-2.4605	0.99306	1
ENSG00000163703	CRELD1	3	9975506	9987097	36	15	240278	-2.4609	0.99307	1
ENSG00000179862	CITED4	1	41326729	41328018	10	3	240278	-2.4647	0.99314	1
ENSG00000179950	PUF60	8	144898514	144912029	33	13	240278	-2.4724	0.99329	1
ENSG00000177992	SPATA31E1	9	90497741	90503814	27	11	240278	-2.478	0.99339	1
ENSG00000165105	RASEF	9	85594500	85678092	179	24	240278	-2.4804	0.99344	1
ENSG00000014919	COX15	10	101471601	101491857	34	9	240278	-2.4893	0.9936	1
ENSG00000108679	LGALS3BP	17	76967320	76976191	26	14	240278	-2.49	0.99361	1
ENSG00000113916	BCL6	3	187439165	187463515	79	28	240278	-2.4933	0.99367	1
ENSG00000164023	SGMS2	4	108745719	108836203	227	60	240278	-2.4991	0.99377	1
ENSG00000167600	CYP2S1	19	41698954	41713444	48	16	240278	-2.5076	0.99392	1
ENSG00000092871	RFFL	17	33333009	33416338	91	29	240278	-2.509	0.99395	1
ENSG00000271092	TMEM56-RWDD3	1	95583479	95712781	422	64	240278	-2.509	0.99395	1
ENSG00000110455	ACCS	11	44087475	44105772	53	18	240278	-2.5121	0.994	1
ENSG00000136297	MMD2	7	4945620	4998844	217	35	240278	-2.5237	0.99419	1
ENSG00000118514	ALDH8A1	6	135238528	135271260	75	17	240278	-2.529	0.99428	1
ENSG00000140955	ADAD2	16	84224744	84230774	40	15	240278	-2.5343	0.99437	1
ENSG00000124440	HIF3A	19	46800303	46846690	204	52	240278	-2.5374	0.99442	1
ENSG00000141485	SLC13A5	17	6588032	6616886	111	31	240278	-2.5453	0.99454	1
ENSG00000196331	HIST1H2BO	6	27861203	27861669	1	1	240278	-2.5556	0.9947	1
ENSG00000174721	FGFBP3	10	93666346	93669240	6	3	240278	-2.5622	0.9948	1
ENSG00000196405	EVL	14	100437786	100610573	488	77	240278	-2.5679	0.99488	1
ENSG00000171885	AQP4	18	24432002	24445782	34	13	240278	-2.5697	0.99491	1
ENSG00000109536	FRG1	4	190861943	190884359	75	8	240278	-2.5764	0.99501	1
ENSG00000133114	GPALPP1	13	45563687	45607746	123	26	240278	-2.589	0.99519	1
ENSG00000197953	AADACL2	3	151451704	151479127	104	19	240278	-2.5922	0.99523	1
ENSG00000086205	FOLH1	11	49168187	49230222	166	25	240278	-2.594	0.99526	1
ENSG00000124657	OR2B6	6	27925019	27925960	2	1	240278	-2.6007	0.99535	1
ENSG00000115368	WDR75	2	190306159	190340291	195	10	240278	-2.6108	0.99548	1
ENSG00000171819	ANGPTL7	1	11249398	11256038	17	5	240278	-2.62	0.9956	1
ENSG00000185955	C7orf61	7	100054238	100061894	16	8	240278	-2.6281	0.99571	1
ENSG00000152256	PDK1	2	173420101	173489823	255	30	240278	-2.6446	0.99591	1
ENSG00000184502	GAST	17	39868578	39872221	13	6	240278	-2.6444	0.99591	1
ENSG00000165669	FAM204A	10	120065401	120101840	71	29	240278	-2.6735	0.99625	1
ENSG00000196415	PRTN3	19	840963	848175	32	13	240278	-2.7371	0.9969	1
ENSG00000049247	UTS2	1	7903143	7913572	26	13	240278	-2.7402	0.99693	1
ENSG00000212710	CTAGE1	18	19993564	19997878	11	8	240278	-2.7419	0.99695	1
ENSG00000115523	GNLY	2	85912298	85925977	60	16	240278	-2.7568	0.99708	1
ENSG00000101222	SPEF1	20	3758151	3762095	9	4	240278	-2.7584	0.9971	1
ENSG00000187735	TCEA1	8	54879112	54935089	154	22	240278	-2.7833	0.99731	1
ENSG00000196622	RIMBP3	22	20456003	20461786	2	1	240278	-2.784	0.99732	1
ENSG00000205047	FLJ00104	16	87731749	87739290	44	15	240278	-2.7849	0.99732	1
ENSG00000002016	RAD52	12	1021243	1099219	214	49	240278	-2.7902	0.99737	1
ENSG00000183207	RUVBL2	19	49496705	49519252	62	11	240278	-2.8023	0.99746	1
ENSG00000132975	GPR12	13	27329341	27334922	14	6	240278	-2.8057	0.99749	1
ENSG00000177150	FAM210A	18	13663346	13726662	235	37	240278	-2.8137	0.99755	1
ENSG00000140506	LMAN1L	15	75105057	75118099	44	14	240278	-2.8211	0.99761	1
ENSG00000118900	UBN1	16	4896666	4932361	150	30	240278	-2.8261	0.99764	1
ENSG00000132554	RGS22	8	100973164	101143496	389	64	240278	-2.85	0.99781	1
ENSG00000154258	ABCA9	17	66970629	67057205	253	43	240278	-2.8495	0.99781	1
ENSG00000198060	45721	10	94050920	94113721	115	24	240278	-2.9482	0.9984	1
ENSG00000125971	DYNLRB1	20	33104214	33128762	45	16	240278	-2.9495	0.99841	1
ENSG00000175445	LPL	8	19759228	19824769	279	24	240278	-2.9634	0.99848	1
ENSG00000203737	GPR52	1	174417212	174418683	1	1	240278	-2.9677	0.9985	1
ENSG00000187531	SIRT7	17	79869815	79879199	8	6	240278	-3.0002	0.99865	1
ENSG00000166823	MESP1	15	90291892	90294541	9	4	240278	-3.0049	0.99867	1
ENSG00000187135	VSTM2B	19	30017406	30055386	179	30	240278	-3.0585	0.99889	1
ENSG00000182885	GPR97	16	57702099	57723975	98	34	240278	-3.1277	0.99912	1
ENSG00000171540	OTP	5	76924538	76935513	27	7	240278	-3.1307	0.99913	1
ENSG00000080608	KIAA0020	9	2720469	2844241	406	79	240278	-3.1402	0.99916	1
ENSG00000197587	DMBX1	1	46972668	46979898	31	11	240278	-3.1417	0.99916	1
ENSG00000225190	PLEKHM1	17	43513266	43568115	159	12	240278	-3.1979	0.99931	1
ENSG00000115232	ITGA4	2	182321929	182400914	213	43	240278	-3.2132	0.99934	1
ENSG00000159314	ARHGAP27	17	43471275	43511787	110	12	240278	-3.2399	0.9994	1
ENSG00000250733	C8orf17	8	140943416	140946190	8	4	240278	-3.2474	0.99942	1
ENSG00000120992	LYPLA1	8	54958938	55014577	186	25	240278	-3.2824	0.99949	1
ENSG00000169605	GKN1	2	69201705	69208106	34	7	240278	-3.3533	0.9996	1
ENSG00000131951	LRRC9	14	60386431	60530277	231	50	240278	-3.3606	0.99961	1
ENSG00000079950	STX7	6	132767006	132834337	224	43	240278	-3.4799	0.99975	1
ENSG00000175264	CHST1	11	45670427	45687172	41	11	240278	-3.568	0.99982	1
ENSG00000155304	HSPA13	21	15743436	15755805	53	14	240278	-3.5861	0.99983	1

### Sheet: S4
TableS4: Gene-based analysis (MAGMA) in AFR ancestry. Significant values after FDR correction are written in bold letterts.
Gene	Gene Symbol	Chr	Start (GRCh37)	Stop (GRCh37)	nSNPs	nParam	N	Z-stat	P-value	FDR P-value
ENSG00000226174	TEX22	14	105864916	105916443	5	3	57560	4.4811	3.7124e-06	0.040829
ENSG00000169288	MRPL1	4	78783674	78873944	4	2	57560	4.1138	1.9462e-05	0.107022
ENSG00000127080	IPPK	9	95375466	95432547	2	1	57560	3.8144	6.8269e-05	0.250274
ENSG00000217555	CKLF	16	66586466	66600154	1	1	57560	3.7887	7.573e-05	0.185084
ENSG00000254788	CKLF-CMTM1	16	66586490	66613038	1	1	57560	3.7887	7.573e-05	0.185084
ENSG00000186198	SLC51B	15	65337708	65345734	1	1	57560	3.7761	7.965e-05	0.145998
ENSG00000074054	CLASP1	2	122095352	122407163	13	10	57560	3.6642	0.00012404	0.194885
ENSG00000162129	CLPB	11	72003469	72145692	4	2	57560	3.61	0.00015313	0.210515
ENSG00000145016	KIAA0226	3	197398264	197476598	3	2	57560	3.5495	0.00019297	0.235809
ENSG00000162639	HENMT1	1	109190912	109204148	1	1	57560	3.4687	0.0002615	0.287598
ENSG00000123600	METTL8	2	172173919	172291312	9	6	57560	3.3444	0.00041234	0.412265
ENSG00000108854	SMURF2	17	62538413	62658186	8	5	57560	3.3401	0.00041878	0.383812
ENSG00000219016	CTA-299D3.8	22	48934712	48943199	1	1	57560	3.3389	0.0004205	0.355743
ENSG00000169031	COL4A3	2	228029281	228179508	15	11	57560	3.3339	0.00042826	0.336429
ENSG00000107758	PPP3CB	10	75196186	75255782	4	2	57560	3.2762	0.00052615	0.385773
ENSG00000213689	TREX1	3	48506445	48509044	1	1	57560	3.2405	0.0005967	0.410157
ENSG00000155629	PIK3AP1	10	98353069	98480271	4	2	57560	3.1984	0.00069105	0.447069
ENSG00000158987	RAPGEF6	5	130759614	130970929	13	10	57560	3.1849	0.00072406	0.442401
ENSG00000108602	ALDH3A1	17	19641297	19652256	1	1	57560	3.1549	0.0008028	0.464694
ENSG00000188162	OTOG	11	17568920	17668697	4	2	57560	3.0903	0.00099986	0.549823
ENSG00000182979	MTA1	14	105886159	105937066	4	2	57560	3.0884	0.0010063	0.527014
ENSG00000187955	COL14A1	8	121072019	121384275	15	11	57560	3.0772	0.0010448	0.522305
ENSG00000122012	SV2C	5	75378997	75649764	8	6	57560	3.0682	0.0010766	0.514802
ENSG00000146243	IRAK1BP1	6	79577189	79656157	3	2	57560	3.0611	0.0011027	0.505312
ENSG00000169756	LIMS1	2	109150857	109303702	3	2	57560	3.0182	0.0012713	0.55927
ENSG00000106648	GALNTL5	7	151653464	151717019	2	1	57560	3.0063	0.0013222	0.559291
ENSG00000073756	PTGS2	1	186640923	186649559	1	1	57560	2.9618	0.001529	0.622813
ENSG00000119787	ATL2	2	38522022	38604427	5	3	57560	2.9576	0.00155	0.608818
ENSG00000198839	ZNF277	7	111846643	111983151	5	3	57560	2.9512	0.0015826	0.600187
ENSG00000160685	ZBTB7B	1	154975127	154990998	1	1	57560	2.9251	0.001722	0.631285
ENSG00000132694	ARHGEF11	1	156904632	157015162	1	1	57560	2.9216	0.001741	0.617662
ENSG00000144802	NFKBIZ	3	101546835	101579866	1	1	57560	2.8941	0.001901	0.65335
ENSG00000232382	OR5K1	3	98188324	98189420	2	1	57560	2.8909	0.0019209	0.640184
ENSG00000203286	AL365202.1	9	3452305	3469181	45	21	57560	2.8784	0.0019984	0.646424
ENSG00000114742	WDR48	3	39093489	39138155	3	2	57560	2.8683	0.0020637	0.648474
ENSG00000133313	CNDP2	18	72163051	72188366	2	1	57560	2.8627	0.0020999	0.641519
ENSG00000166016	ABTB2	11	34172535	34379555	17	13	57560	2.8576	0.002134	0.634317
ENSG00000221955	SLC12A8	3	124801480	124998021	5	3	57560	2.8271	0.0023483	0.679647
ENSG00000107447	DNTT	10	98064085	98098321	1	1	57560	2.8234	0.002376	0.670032
ENSG00000273217	CTC-432M15.3	5	130761584	131132676	23	18	57560	2.8169	0.0024244	0.666589
ENSG00000086015	MAST2	1	46252659	46501796	10	6	57560	2.815	0.0024385	0.654113
ENSG00000187753	C9orf153	9	88835180	88874572	1	1	57560	2.8041	0.002523	0.660666
ENSG00000197467	COL13A1	10	71561644	71724031	12	9	57560	2.7982	0.0025695	0.657194
ENSG00000164054	SHISA5	3	48509197	48542259	2	1	57560	2.7902	0.0026337	0.658305
ENSG00000112038	OPRM1	6	154331631	154568001	8	6	57560	2.7898	0.0026368	0.644434
ENSG00000161381	PLXDC1	17	37219556	37310647	3	2	57560	2.7801	0.0027175	0.649719
ENSG00000148584	A1CF	10	52559169	52645435	2	1	57560	2.7775	0.0027392	0.640973
ENSG00000124789	NUP153	6	17615269	17706656	4	2	57560	2.7719	0.0027864	0.638434
ENSG00000146535	GNA12	7	2767746	2883958	8	5	57560	2.7693	0.0028088	0.630432
ENSG00000172987	HPSE2	10	100218875	100995619	31	25	57560	2.7493	0.0029858	0.656757
ENSG00000155052	CNTNAP5	2	124782864	125672864	47	39	57560	2.7455	0.0030211	0.651491
ENSG00000188010	MORN2	2	39103103	39156213	1	1	57560	2.735	0.003119	0.659668
ENSG00000107014	RLN2	9	5299868	5304969	28	15	57560	2.7345	0.0031241	0.64828
ENSG00000196639	HRH1	3	11178779	11305243	4	2	57560	2.7226	0.0032381	0.659493
ENSG00000180316	PNPLA1	6	36210980	36276372	3	2	57560	2.7205	0.0032589	0.651661
ENSG00000108651	UTP6	17	30187923	30228784	2	1	57560	2.7075	0.0033898	0.665733
ENSG00000062038	CDH3	16	68670092	68756519	6	4	57560	2.7062	0.0034032	0.656638
ENSG00000169313	P2RY12	3	151055168	151102600	2	1	57560	2.6858	0.0036177	0.685991
ENSG00000125089	SH3TC1	4	8183799	8243530	2	1	57560	2.6732	0.0037562	0.700181
ENSG00000164251	F2RL1	5	76114758	76131140	3	2	57560	2.6732	0.0037566	0.688585
ENSG00000163218	PGLYRP4	1	153302596	153321316	3	2	57560	2.6672	0.0038239	0.68943
ENSG00000169282	KCNAB1	3	155755490	156256545	18	14	57560	2.6599	0.0039085	0.693317
ENSG00000131711	MAP1B	5	71403061	71505395	3	2	57560	2.6594	0.0039136	0.683203
ENSG00000136758	YME1L1	10	27399383	27444195	2	1	57560	2.6478	0.0040515	0.696225
ENSG00000145349	CAMK2D	4	114372188	114683083	16	12	57560	2.6421	0.0041195	0.697019
ENSG00000197705	KLHL14	18	30252634	30353025	7	5	57560	2.6399	0.0041468	0.691008
ENSG00000133110	POSTN	13	38136720	38172981	2	1	57560	2.6293	0.0042787	0.702345
ENSG00000173085	COQ2	4	84182689	84206067	1	1	57560	2.6253	0.004329	0.700152
ENSG00000166897	ELFN2	22	37764000	37823505	6	4	57560	2.6215	0.0043772	0.697688
ENSG00000058091	CDK14	7	90095738	90839905	26	21	57560	2.6128	0.0044907	0.705553
ENSG00000134775	FHOD3	18	33877677	34360018	13	10	57560	2.5983	0.0046847	0.725667
ENSG00000119004	CYP20A1	2	204103663	204163009	2	1	57560	2.5938	0.0047466	0.725043
ENSG00000092108	SCFD1	14	31091318	31205018	5	3	57560	2.5932	0.0047541	0.716241
ENSG00000104885	DOT1L	19	2164148	2232577	1	1	57560	2.5865	0.004848	0.720518
ENSG00000183723	CMTM4	16	66648653	66730610	3	2	57560	2.5833	0.0048936	0.717598
ENSG00000118257	NRP2	2	206546714	206662857	5	3	57560	2.5793	0.0049497	0.716274
ENSG00000006116	CACNG3	16	24266874	24374122	3	2	57560	2.5704	0.0050795	0.725511
ENSG00000136213	CHST12	7	2443223	2474242	1	1	57560	2.5694	0.005094	0.718254
ENSG00000158985	CDC42SE2	5	130581186	130734140	3	2	57560	2.5677	0.0051183	0.712545
ENSG00000136152	COG3	13	46039060	46110765	5	3	57560	2.5672	0.0051258	0.704669
ENSG00000164951	PDP1	8	94870035	94938294	2	1	57560	2.5658	0.0051464	0.698767
ENSG00000130338	TULP4	6	158733692	158932860	16	12	57560	2.5522	0.0053521	0.717834
ENSG00000197050	ZNF420	19	37498759	37621216	2	1	57560	2.547	0.0054326	0.719852
ENSG00000109674	NEIL3	4	178230990	178284097	2	1	57560	2.5346	0.0056282	0.736892
ENSG00000165810	BTNL9	5	180467225	180488523	2	1	57560	2.5264	0.005762	0.745535
ENSG00000140455	USP3	15	63796793	63886839	7	5	57560	2.5184	0.005894	0.753747
ENSG00000184349	EFNA5	5	106712590	107006596	19	15	57560	2.5115	0.0060104	0.759797
ENSG00000163960	UBXN7	3	196074533	196159345	3	2	57560	2.507	0.0060881	0.760874
ENSG00000197658	SLC22A24	11	62847412	62911693	2	1	57560	2.5	0.00621	0.767389
ENSG00000197863	ZNF790	19	37308330	37341689	2	1	57560	2.4932	0.0063298	0.773502
ENSG00000136928	GABBR2	9	101050391	101471479	25	19	57560	2.4866	0.0064479	0.779275
ENSG00000116863	ADPRHL2	1	36554476	36559533	1	1	57560	2.4678	0.006798	0.812657
ENSG00000100344	PNPLA3	22	44319619	44360368	2	1	57560	2.4677	0.0067998	0.804131
ENSG00000176533	GNG7	19	2511217	2702707	23	18	57560	2.4643	0.0068642	0.803111
ENSG00000164808	SPIDR	8	48173167	48648868	9	6	57560	2.4641	0.0068684	0.795144
ENSG00000137992	DBT	1	100652475	100715390	2	1	57560	2.4602	0.0069426	0.795362
ENSG00000157654	PALM2-AKAP2	9	112542589	112934792	18	14	57560	2.4592	0.0069618	0.785291
ENSG00000241978	AKAP2	9	112542769	112934792	18	14	57560	2.4592	0.0069618	0.785291
ENSG00000130147	SH3BP4	2	235860617	235964358	2	1	57560	2.4503	0.0071359	0.792734
ENSG00000110330	BIRC2	11	102217942	102249401	4	2	57560	2.4479	0.0071852	0.790228
ENSG00000144118	RALB	2	120997640	121052289	3	2	57560	2.446	0.0072225	0.786466
ENSG00000173156	RHOD	11	66824289	66839484	1	1	57560	2.4423	0.007296	0.78668
ENSG00000125898	FAM110A	20	814358	838106	1	1	57560	2.4407	0.00733	0.782673
ENSG00000132164	SLC6A11	3	10857885	10982419	4	2	57560	2.4391	0.0073619	0.778521
ENSG00000154262	ABCA6	17	67074843	67138029	1	1	57560	2.4295	0.007559	0.791751
ENSG00000178741	COX5A	15	75212132	75230509	2	1	57560	2.4283	0.0075851	0.78699
ENSG00000157782	CABP1	12	121078355	121105127	1	1	57560	2.4195	0.007772	0.798845
ENSG00000204566	C10orf115	10	23492745	23528745	1	1	57560	2.4188	0.007786	0.792874
ENSG00000197971	MBP	18	74690783	74845639	4	2	57560	2.4165	0.007835	0.790544
ENSG00000136141	LRCH1	13	47127303	47327175	7	5	57560	2.4106	0.007963	0.796155
ENSG00000107295	SH3GL2	9	17579080	17797127	17	13	57560	2.4088	0.0080018	0.792827
ENSG00000136636	KCTD3	1	215740735	215795149	1	1	57560	2.4011	0.008172	0.802461
ENSG00000130332	LSM7	19	2321516	2328619	1	1	57560	2.4009	0.008178	0.795944
ENSG00000105784	RUNDC3B	7	87256864	87461611	4	2	57560	2.3952	0.0083066	0.801368
ENSG00000174446	SNAPC5	15	66782473	66790151	1	1	57560	2.3833	0.008579	0.820451
ENSG00000163510	CWC22	2	180809603	180871840	3	2	57560	2.3795	0.0086671	0.821731
ENSG00000187416	LHFPL3	7	103969104	104549001	29	23	57560	2.379	0.0086792	0.815845
ENSG00000138315	OIT3	10	74653339	74692791	1	1	57560	2.3781	0.008701	0.810963
ENSG00000205323	SARNP	12	56146247	56211540	3	2	57560	2.3697	0.008901	0.81919
ENSG00000257390	RP11-762I7.5	12	56151059	56221330	3	2	57560	2.3697	0.008901	0.81919
ENSG00000077809	GTF2I	7	74071994	74175026	2	1	57560	2.3631	0.0090608	0.823559
ENSG00000173120	KDM2A	11	66886740	67025558	3	2	57560	2.3619	0.0090908	0.819513
ENSG00000138792	ENPEP	4	111286889	111486441	12	9	57560	2.3611	0.0091102	0.814585
ENSG00000104714	ERICH1	8	564746	688106	1	1	57560	2.3568	0.009217	0.817488
ENSG00000120662	MTRF1	13	41790505	41837742	4	2	57560	2.3562	0.0092312	0.812198
ENSG00000114770	ABCC5	3	183637722	183735803	3	2	57560	2.3545	0.009274	0.809488
ENSG00000141198	TOM1L1	17	52976748	53039310	1	1	57560	2.3488	0.009417	0.812299
ENSG00000166260	COX11	17	53029263	53046146	1	1	57560	2.3488	0.009417	0.812299
ENSG00000130038	EFCAB4B	12	3715799	3873985	5	3	57560	2.3487	0.0094184	0.802973
ENSG00000133739	LRRCC1	8	86019382	86058311	1	1	57560	2.3466	0.009474	0.8015
ENSG00000066827	ZFAT	8	135490031	135725292	7	5	57560	2.3434	0.0095541	0.802107
ENSG00000154102	C16orf74	16	85723690	85784735	6	4	57560	2.3389	0.0096696	0.805653
ENSG00000155229	MMS19	10	99218081	99258551	2	1	57560	2.3376	0.0097039	0.802432
ENSG00000141161	UNC45B	17	33474836	33516364	2	1	57560	2.3346	0.0097823	0.802879
ENSG00000139549	DHH	12	49483204	49488602	1	1	57560	2.3316	0.00986	0.803261
ENSG00000113360	DROSHA	5	31400604	31532303	2	1	57560	2.3306	0.0098859	0.799449
ENSG00000156642	NPTN	15	73852355	73926475	3	2	57560	2.3306	0.0098873	0.793726
ENSG00000100385	IL2RB	22	37521878	37571094	5	3	57560	2.3245	0.010051	0.801021
ENSG00000131507	NDFIP1	5	141488070	141534005	1	1	57560	2.3234	0.01008	0.797553
ENSG00000196418	ZNF124	1	247285277	247335318	2	1	57560	2.3192	0.010193	0.800733
ENSG00000178602	OTOS	2	241078446	241083979	2	1	57560	2.3176	0.010235	0.79833
ENSG00000164532	TBX20	7	35242042	35293758	1	1	57560	2.3087	0.01048	0.811683
ENSG00000170144	HNRNPA3	2	178077291	178088686	2	1	57560	2.3041	0.010608	0.815852
ENSG00000018699	TTC27	2	32853099	33046118	13	10	57560	2.297	0.010809	0.825537
ENSG00000189057	FAM111B	11	58874658	58894883	1	1	57560	2.2949	0.01087	0.824471
ENSG00000196739	COL27A1	9	116917840	117074791	8	6	57560	2.2922	0.010947	0.824624
ENSG00000071051	NCK2	2	106361354	106510730	6	4	57560	2.2881	0.011066	0.827917
ENSG00000197905	TEAD4	12	3068496	3149839	5	3	57560	2.287	0.011099	0.824776
ENSG00000140750	ARHGAP17	16	24930706	25026987	3	2	57560	2.2869	0.011101	0.819388
ENSG00000206199	ANKUB1	3	149478892	149686172	10	7	57560	2.2864	0.011116	0.815025
ENSG00000107651	SEC23IP	10	121652223	121702014	1	1	57560	2.2808	0.01128	0.821572
ENSG00000105605	CACNG7	19	54412589	54447195	2	1	57560	2.2801	0.011302	0.817759
ENSG00000234719	RP11-166B2.1	16	12021230	12070500	9	6	57560	2.2746	0.011464	0.824059
ENSG00000149090	PAMR1	11	35453370	35551848	6	4	57560	2.2745	0.011467	0.818923
ENSG00000205301	RP11-542P2.1	4	141363416	141419531	1	1	57560	2.2734	0.0115	0.815981
ENSG00000255482	RP11-315O6.2	11	102337986	102369532	2	1	57560	2.2694	0.011621	0.81928
ENSG00000204767	FAM196B	5	169291268	169407744	4	2	57560	2.2688	0.011639	0.815323
ENSG00000172774	OR1S1	11	57982217	57983195	1	1	57560	2.2603	0.0119	0.82833
ENSG00000146070	PLA2G7	6	46671938	46703430	1	1	57560	2.252	0.01216	0.841105
ENSG00000158715	SLC45A3	1	205626979	205649587	3	2	57560	2.2519	0.012164	0.836123
ENSG00000106178	CCL24	7	75440983	75452674	1	1	57560	2.2511	0.01219	0.832706
ENSG00000143252	SDHC	1	161284047	161332984	2	1	57560	2.2469	0.012322	0.836527
ENSG00000164488	DACT2	6	168693510	168720434	4	2	57560	2.2431	0.012446	0.839761
ENSG00000179104	TMTC2	12	83080659	83528649	23	18	57560	2.2394	0.012564	0.842554
ENSG00000104679	R3HCC1	8	23127633	23153792	1	1	57560	2.2389	0.01258	0.838514
ENSG00000113790	EHHADH	3	184908412	184999778	2	1	57560	2.2383	0.012599	0.834722
ENSG00000134852	CLOCK	4	56294070	56413305	3	2	57560	2.2381	0.012607	0.83025
ENSG00000153253	SCN3A	2	165944032	166060577	4	2	57560	2.2308	0.012847	0.84102
ENSG00000100565	C14orf166B	14	77292715	77336645	5	3	57560	2.2262	0.013002	0.84613
ENSG00000070444	MNT	17	2287354	2304412	1	1	57560	2.2188	0.01325	0.857197
ENSG00000124203	ZNF831	20	57766075	57834168	2	1	57560	2.2188	0.013251	0.852249
ENSG00000106113	CRHR2	7	30692200	30739745	2	1	57560	2.2183	0.013268	0.848381
ENSG00000144671	SLC22A14	3	38323785	38360066	1	1	57560	2.215	0.01338	0.850597
ENSG00000113273	ARSB	5	78073032	78281910	4	2	57560	2.2138	0.013423	0.848426
ENSG00000170011	MYRIP	3	39850405	40301812	30	24	57560	2.2111	0.013513	0.849234
ENSG00000077380	DYNC1I2	2	172543919	172604930	9	6	57560	2.2108	0.013526	0.845221
ENSG00000076356	PLXNA2	1	208195587	208417665	13	10	57560	2.2097	0.013563	0.842745
ENSG00000080511	RDH8	19	10123925	10132955	1	1	57560	2.2095	0.01357	0.838443
ENSG00000153237	CCDC148	2	159027593	159313265	14	10	57560	2.2087	0.013599	0.835541
ENSG00000185513	L3MBTL1	20	42136320	42179590	1	1	57560	2.2083	0.01361	0.831571
ENSG00000107282	APBA1	9	72042446	72287222	9	6	57560	2.206	0.013691	0.831898
ENSG00000262633	RP11-156P1.2	17	45000499	45124520	4	2	57560	2.2047	0.013736	0.830047
ENSG00000101181	MTG2	20	60758085	60778624	2	1	57560	2.2028	0.013806	0.829718
ENSG00000156076	WIF1	12	65444406	65515346	2	1	57560	2.2013	0.013859	0.828377
ENSG00000162139	NEU3	11	74699179	74729938	1	1	57560	2.2009	0.01387	0.824553
ENSG00000136111	TBC1D4	13	75858808	76056250	11	8	57560	2.2007	0.013878	0.820593
ENSG00000166578	IQCD	12	113633246	113658899	1	1	57560	2.1964	0.01403	0.825144
ENSG00000249961	CCDC79	16	66788879	66835523	1	1	57560	2.1945	0.0141	0.82485
ENSG00000157680	DGKI	7	137065783	137531838	20	16	57560	2.1923	0.01418	0.825141
ENSG00000099256	PRTFDC1	10	25137536	25241533	3	2	57560	2.1915	0.014207	0.822361
ENSG00000146090	RASGEF1C	5	179527795	179636153	9	6	57560	2.1882	0.014328	0.825023
ENSG00000172086	KRCC1	2	88326724	88355248	1	1	57560	2.1881	0.01433	0.82084
ENSG00000214694	ARHGEF33	2	39117021	39202590	5	3	57560	2.1874	0.014356	0.818069
ENSG00000002726	AOC1	7	150521715	150558592	3	2	57560	2.187	0.014373	0.814816
ENSG00000152404	CWF19L2	11	107197071	107328572	3	2	57560	2.1867	0.014383	0.811201
ENSG00000166734	CASC4	15	44580927	44707956	3	2	57560	2.1857	0.01442	0.809139
ENSG00000197535	MYO5A	15	52599480	52821247	9	6	57560	2.1797	0.014641	0.817369
ENSG00000135842	FAM129A	1	184759858	184943682	4	2	57560	2.176	0.014779	0.820906
ENSG00000002822	MAD1L1	7	1855429	2272878	27	22	57560	2.1745	0.014835	0.819876
ENSG00000108846	ABCC3	17	48712138	48769613	3	2	57560	2.1702	0.014995	0.824575
ENSG00000139218	SCAF11	12	46312914	46385903	3	2	57560	2.1699	0.015007	0.821129
ENSG00000122550	KLHL7	7	23145353	23217533	2	1	57560	2.162	0.015309	0.833507
ENSG00000048707	VPS13D	1	12290124	12572099	7	5	57560	2.1606	0.015361	0.832218
ENSG00000102802	MEDAG	13	31480328	31499709	1	1	57560	2.1553	0.01557	0.839406
ENSG00000136143	SUCLA2	13	48510622	48612125	7	5	57560	2.1514	0.015722	0.843466
ENSG00000182230	FAM153B	5	175487692	175559261	2	1	57560	2.1512	0.015729	0.839745
ENSG00000197646	PDCD1LG2	9	5510545	5571282	398	107	57560	2.1475	0.015875	0.843446
ENSG00000164989	CCDC171	9	15552895	16061661	41	29	57560	2.1469	0.015901	0.840765
ENSG00000071189	SNX13	7	17830385	17980124	11	8	57560	2.1461	0.015932	0.838374
ENSG00000114544	SLC41A3	3	125725198	125820404	14	10	57560	2.1457	0.01595	0.835324
ENSG00000086475	SEPHS1	10	13359424	13390297	1	1	57560	2.1432	0.01605	0.836578
ENSG00000163873	GRIK3	1	37261128	37499730	3	2	57560	2.1363	0.016328	0.847054
ENSG00000183090	FREM3	4	144498455	144621828	4	2	57560	2.1324	0.016487	0.851287
ENSG00000154027	AK5	1	77747736	78025651	3	2	57560	2.1321	0.016499	0.847925
ENSG00000173163	COMMD1	2	62115859	62374382	11	8	57560	2.1285	0.016648	0.851603
ENSG00000066735	KIF26A	14	104605060	104647231	1	1	57560	2.128	0.01667	0.848781
ENSG00000155761	SPAG17	1	118496484	118727846	15	11	57560	2.1266	0.016727	0.847758
ENSG00000181215	C4orf50	4	5958845	5991545	2	1	57560	2.1256	0.016769	0.845988
ENSG00000109943	CRTAM	11	122709208	122743347	1	1	57560	2.1224	0.0169	0.848704
ENSG00000116874	WARS2	1	119573839	119683294	4	2	57560	2.1221	0.016914	0.845546
ENSG00000146267	FAXC	6	99719045	99797938	2	1	57560	2.119	0.017047	0.848339
ENSG00000164122	ASB5	4	177134824	177198722	4	2	57560	2.1168	0.017138	0.849026
ENSG00000038219	BOD1L1	4	13570362	13629347	2	1	57560	2.1117	0.017358	0.856069
ENSG00000137707	BTG4	11	111338251	111383079	2	1	57560	2.1112	0.017378	0.853229
ENSG00000081014	AP4E1	15	51200869	51298097	5	3	57560	2.111	0.017387	0.849877
ENSG00000074706	IPCEF1	6	154475631	154677926	14	11	57560	2.1085	0.017494	0.851323
ENSG00000183092	BEGAIN	14	101003486	101053750	3	2	57560	2.1055	0.017625	0.85392
ENSG00000085276	MECOM	3	168801287	169381406	19	15	57560	2.1052	0.017639	0.85085
ENSG00000058262	SEC61A1	3	127770484	127790526	2	1	57560	2.1049	0.017652	0.847758
ENSG00000128655	PDE11A	2	178487980	178973066	25	20	57560	2.1004	0.017848	0.853445
ENSG00000253710	ALG11	13	52586534	52603800	1	1	57560	2.0999	0.01787	0.850798
ENSG00000106066	CPVL	7	29034847	29235067	8	5	57560	2.0995	0.017886	0.846065
ENSG00000188312	CENPP	9	95087766	95382815	5	3	57560	2.0995	0.017886	0.846065
ENSG00000182752	PAPPA	9	118916083	119164601	8	5	57560	2.0983	0.017941	0.843227
ENSG00000119969	HELLS	10	96305547	96373662	9	6	57560	2.0979	0.017956	0.840341
ENSG00000112511	PHF1	6	33378176	33384230	1	1	57560	2.0949	0.01809	0.843025
ENSG00000182400	TRAPPC6B	14	39617015	39639736	1	1	57560	2.0933	0.01816	0.842716
ENSG00000105549	THEG	19	361750	376013	2	1	57560	2.0931	0.018172	0.83973
ENSG00000112902	SEMA5A	5	9035138	9546187	10	7	57560	2.0926	0.018191	0.83709
ENSG00000179213	SIGLECL1	19	51749603	51772584	1	1	57560	2.0882	0.01839	0.842722
ENSG00000076685	NT5C2	10	104845940	104953056	3	2	57560	2.0876	0.018419	0.840548
ENSG00000185532	PRKG1	10	52750945	54058110	66	56	57560	2.0855	0.01851	0.841211
ENSG00000178538	CA8	8	61099906	61193971	7	5	57560	2.0848	0.018546	0.839378
ENSG00000128849	CGNL1	15	57668165	57842925	8	6	57560	2.0786	0.018826	0.848559
ENSG00000176658	MYO1D	17	30819540	31204195	10	7	57560	2.0775	0.018876	0.84734
ENSG00000135913	USP37	2	219314974	219433084	8	5	57560	2.0758	0.018955	0.847427
ENSG00000163520	FBLN2	3	13573824	13679922	3	2	57560	2.0755	0.018968	0.844575
ENSG00000176155	CCDC57	17	80059336	80170706	7	5	57560	2.0751	0.018987	0.842012
ENSG00000132507	EIF5A	17	7210318	7215774	1	1	57560	2.0738	0.01905	0.841413
ENSG00000151208	DLG5	10	79550549	79686378	7	5	57560	2.0712	0.01917	0.843327
ENSG00000107611	CUBN	10	16865963	17171830	21	16	57560	2.068	0.019322	0.846627
ENSG00000148335	NTMT1	9	132371163	132398209	1	1	57560	2.0669	0.01937	0.843688
ENSG00000179058	C9orf50	9	132374504	132383055	1	1	57560	2.0669	0.01937	0.843688
ENSG00000250722	SEPP1	5	42799982	42887494	2	1	57560	2.0624	0.019584	0.847972
ENSG00000082805	ERC1	12	1099675	1605099	9	6	57560	2.0563	0.019879	0.85737
ENSG00000090989	EXOC1	4	56719782	56771200	1	1	57560	2.0537	0.02	0.859219
ENSG00000263711	RP11-169F17.1	18	70818476	70931715	4	2	57560	2.0525	0.02006	0.858443
ENSG00000133193	FAM104A	17	71203492	71232892	1	1	57560	2.0498	0.02019	0.858993
ENSG00000141219	C17orf80	17	71228372	71245091	1	1	57560	2.0498	0.02019	0.858993
ENSG00000108094	CUL2	10	35297479	35379570	1	1	57560	2.047	0.02033	0.859959
ENSG00000163913	IFT122	3	129158968	129239198	4	2	57560	2.0453	0.02041	0.860035
ENSG00000135363	LMO2	11	33880122	33913836	1	1	57560	2.0439	0.02048	0.859691
ENSG00000163424	C3orf30	3	118864997	118878889	2	1	57560	2.0438	0.020486	0.855048
ENSG00000251012	RP11-484M3.5	3	118866222	118906654	2	1	57560	2.0438	0.020486	0.855048
ENSG00000100167	45903	22	42372276	42394225	3	2	57560	2.041	0.020627	0.856059
ENSG00000020922	MRE11A	11	94152895	94227074	9	6	57560	2.0374	0.020806	0.860242
ENSG00000006114	SYNRG	17	35874900	35969544	7	5	57560	2.0344	0.020957	0.86324
ENSG00000120925	RNF170	8	42704780	42752433	2	1	57560	2.032	0.021075	0.864861
ENSG00000168566	SNRNP48	6	7590432	7612200	1	1	57560	2.0317	0.02109	0.86226
ENSG00000171587	DSCAM	21	41382926	42219065	50	42	57560	2.0314	0.021107	0.859758
ENSG00000134389	CFHR5	1	196946667	196978804	2	1	57560	2.0312	0.021119	0.857073
ENSG00000171209	CSN3	4	71108305	71117145	1	1	57560	2.0276	0.0213	0.86124
ENSG00000185674	LYG2	2	99858709	99871745	1	1	57560	2.0253	0.02142	0.86292
ENSG00000243444	PALM2	9	112403068	112713755	10	7	57560	2.0235	0.02151	0.863383
ENSG00000150275	PCDH15	10	55562531	57387702	115	92	57560	2.0232	0.021526	0.860883
ENSG00000157637	SLC38A10	17	79218800	79269347	6	4	57560	2.0206	0.021663	0.863223
ENSG00000140859	KIFC3	16	57792129	57896957	5	3	57560	2.0199	0.021699	0.861536
ENSG00000119950	MXI1	10	111967363	112047123	2	1	57560	2.0176	0.021817	0.863106
ENSG00000224153	RP11-433C9.2	3	184119325	184157436	1	1	57560	2.0168	0.02186	0.861707
ENSG00000004139	SARM1	17	26691378	26728065	1	1	57560	2.0118	0.02212	0.868842
ENSG00000112936	C7	5	40909354	40983041	2	1	57560	2.009	0.022267	0.869955
ENSG00000150401	DCUN1D2	13	114110134	114145267	2	1	57560	2.009	0.022267	0.869955
ENSG00000102974	CTCF	16	67596310	67673086	2	1	57560	2.004	0.022534	0.875721
ENSG00000004776	HSPB6	19	36245469	36248980	1	1	57560	2.0035	0.02256	0.873644
ENSG00000105085	MED26	19	16685718	16739873	1	1	57560	2.0009	0.0227	0.875981
ENSG00000141568	FOXK2	17	80477589	80602538	8	6	57560	2.0007	0.022713	0.873418
ENSG00000011083	SLC6A7	5	149569520	149602351	3	2	57560	1.9966	0.022933	0.878805
ENSG00000167193	CRK	17	1323983	1366456	1	1	57560	1.9961	0.02296	0.876785
ENSG00000079841	RIMS1	6	72596406	73112845	13	10	57560	1.9925	0.023156	0.88121
ENSG00000101353	MROH8	20	35729629	35807991	7	5	57560	1.9919	0.02319	0.879461
ENSG00000080298	RFX3	9	3218297	3526004	674	140	57560	1.9869	0.023467	0.886907
ENSG00000173818	ENDOV	17	78388965	78411886	2	1	57560	1.9863	0.0235	0.885113
ENSG00000144406	UNC80	2	210636717	210864024	4	2	57560	1.9863	0.023501	0.88213
ENSG00000150636	CCDC102B	18	66382446	66722426	18	14	57560	1.986	0.023514	0.879616
ENSG00000225968	ELFN1	7	1727755	1787590	2	1	57560	1.9842	0.023616	0.880437
ENSG00000112742	TTK	6	80713604	80752244	3	2	57560	1.9833	0.023669	0.879431
ENSG00000184209	SNRNP35	12	123942188	123957701	1	1	57560	1.9825	0.02371	0.877988
ENSG00000126705	AHDC1	1	27860546	27930942	1	1	57560	1.9822	0.02373	0.87578
ENSG00000159210	SNF8	17	47006678	47022479	2	1	57560	1.9821	0.023732	0.872925
ENSG00000112367	FIG4	6	110012499	110146631	5	3	57560	1.9806	0.02382	0.873241
ENSG00000183098	GPC6	13	93879095	95059655	54	46	57560	1.9794	0.023888	0.872825
ENSG00000132274	TRIM22	11	5710919	5758319	1	1	57560	1.9781	0.02396	0.872557
ENSG00000103769	RAB11A	15	66018392	66184329	7	5	57560	1.9768	0.02403	0.872218
ENSG00000091129	NRCAM	7	107788068	108097161	15	10	57560	1.9768	0.024032	0.869421
ENSG00000198589	LRBA	4	151185594	151936879	27	21	57560	1.9721	0.024298	0.876162
ENSG00000119242	CCDC92	12	124403207	124457378	2	1	57560	1.972	0.024303	0.873478
ENSG00000175536	LIPT2	11	74202757	74204778	1	1	57560	1.9719	0.02431	0.870884
ENSG00000078699	CBFA2T2	20	32077881	32237842	4	2	57560	1.9718	0.024315	0.868235
ENSG00000186334	SLC36A3	5	150656323	150683327	1	1	57560	1.9705	0.02439	0.868095
ENSG00000163635	ATXN7	3	63850233	63989138	2	1	57560	1.9704	0.024398	0.865578
ENSG00000153015	CWC27	5	64064757	64314590	6	4	57560	1.9649	0.02471	0.873828
ENSG00000101146	RAE1	20	55926066	55954267	2	1	57560	1.9649	0.024713	0.871133
ENSG00000135077	HAVCR2	5	156512843	156569880	1	1	57560	1.9627	0.02484	0.872813
ENSG00000154582	TCEB1	8	74851404	74884522	3	2	57560	1.9619	0.024888	0.871714
ENSG00000205744	DENND1C	19	6467218	6482568	2	1	57560	1.9617	0.0249	0.869366
ENSG00000151461	UPF2	10	11962021	12085169	2	1	57560	1.9608	0.024952	0.868424
ENSG00000107164	FUBP3	9	133454352	133513739	3	2	57560	1.9607	0.024958	0.865893
ENSG00000162512	SDC3	1	31342314	31381608	1	1	57560	1.9606	0.02496	0.863239
ENSG00000167178	ISLR2	15	74392652	74430881	2	1	57560	1.9572	0.025163	0.867532
ENSG00000117899	MESDC2	15	81239667	81282219	3	2	57560	1.957	0.025172	0.86513
ENSG00000159267	HLCS	21	38123189	38362536	16	12	57560	1.9562	0.025222	0.864148
ENSG00000171444	MCC	5	112357796	112824527	25	19	57560	1.9545	0.025322	0.86488
ENSG00000141447	OSBPL1A	18	21742008	21977844	7	5	57560	1.9508	0.02554	0.869625
ENSG00000125820	NKX2-2	20	21491648	21494664	1	1	57560	1.9501	0.02558	0.868299
ENSG00000114738	MAPKAPK3	3	50648951	50686720	2	1	57560	1.9496	0.025612	0.86671
ENSG00000010810	FYN	6	111981535	112194655	10	7	57560	1.9495	0.025617	0.86422
ENSG00000134287	ARF3	12	49329506	49351334	1	1	57560	1.9465	0.0258	0.865087
ENSG00000175066	GK5	3	141882414	141944449	1	1	57560	1.9465	0.0258	0.865087
ENSG00000272822	RP11-302B13.5	12	49297286	49351148	1	1	57560	1.9465	0.0258	0.865087
ENSG00000154917	RAB6B	3	133543083	133614680	4	2	57560	1.9446	0.025909	0.863476
ENSG00000133026	MYH10	17	8377523	8534079	4	2	57560	1.9427	0.026026	0.864755
ENSG00000248801	RP11-664D7.4	8	69215703	69243726	2	1	57560	1.941	0.026128	0.865529
ENSG00000101440	ASIP	20	32782375	32857150	4	2	57560	1.9409	0.026137	0.863227
ENSG00000205517	RGL3	19	11495017	11530018	2	1	57560	1.9408	0.026142	0.860808
ENSG00000164707	SLC13A4	7	135365985	135414006	3	2	57560	1.9405	0.026162	0.858895
ENSG00000088756	ARHGAP28	18	6729717	6915715	3	2	57560	1.9401	0.026186	0.857124
ENSG00000188991	SLC15A5	12	16341419	16430619	2	1	57560	1.9366	0.026395	0.861401
ENSG00000154734	ADAMTS1	21	28208066	28217728	1	1	57560	1.9364	0.02641	0.859341
ENSG00000166002	SMCO4	11	93211638	93276674	2	1	57560	1.9358	0.026446	0.857974
ENSG00000112394	SLC16A10	6	111408781	111552397	4	2	57560	1.9352	0.026485	0.856712
ENSG00000131864	USP29	19	57630506	57643294	1	1	57560	1.9341	0.02655	0.856296
ENSG00000170113	NIPA1	15	23043277	23100005	4	2	57560	1.9318	0.026694	0.858423
ENSG00000269964	MEI4	6	78400375	78636691	21	16	57560	1.9293	0.026846	0.860794
ENSG00000156482	RPL30	8	99037079	99058697	1	1	57560	1.9276	0.02695	0.861617
ENSG00000178053	MLF1	3	158288952	158325041	1	1	57560	1.9272	0.02698	0.860075
ENSG00000273079	GRIN2B	12	13693165	14133053	13	10	57560	1.9271	0.026985	0.857749
ENSG00000120903	CHRNA2	8	27317279	27337400	1	1	57560	1.9251	0.02711	0.859239
ENSG00000162341	TPCN2	11	68816365	68858072	4	2	57560	1.9237	0.027196	0.859487
ENSG00000084453	SLCO1A2	12	21417534	21572528	6	4	57560	1.9225	0.027268	0.859294
ENSG00000101004	NINL	20	25433341	25566153	7	5	57560	1.9225	0.02727	0.856901
ENSG00000124207	CSE1L	20	47662849	47713489	1	1	57560	1.9214	0.02734	0.856653
ENSG00000158623	COPG2	7	130146089	130353598	7	5	57560	1.9165	0.027654	0.86403
ENSG00000139572	GPR84	12	54756229	54758271	1	1	57560	1.9153	0.02773	0.863951
ENSG00000141200	KIF2B	17	51900239	51902573	1	1	57560	1.9138	0.02782	0.864306
ENSG00000122034	GTF3A	13	27998681	28009958	1	1	57560	1.9129	0.02788	0.86373
ENSG00000122986	HVCN1	12	111065646	111142755	2	1	57560	1.9112	0.027987	0.86461
ENSG00000178776	C5orf46	5	147260289	147286101	1	1	57560	1.9106	0.02803	0.863512
ENSG00000180638	SLC47A2	17	19581601	19622292	2	1	57560	1.9081	0.028186	0.865893
ENSG00000171475	WIPF2	17	38375556	38440388	5	3	57560	1.9061	0.028319	0.867555
ENSG00000144893	MED12L	3	150803484	151154860	10	7	57560	1.9044	0.028426	0.868414
ENSG00000089123	TASP1	20	13246709	13619587	16	12	57560	1.9032	0.028508	0.868507
ENSG00000080986	NDC80	18	2571510	2616634	2	1	57560	1.8993	0.028764	0.873885
ENSG00000146463	ZMYM4	1	35734568	35887659	8	6	57560	1.8958	0.028993	0.878416
ENSG00000120235	IFNA6	9	21349834	21351377	1	1	57560	1.8946	0.02907	0.878329
ENSG00000182472	CAPN12	19	39220827	39260544	6	4	57560	1.8901	0.029371	0.884992
ENSG00000125449	ARMC7	17	73106047	73126360	2	1	57560	1.8882	0.029501	0.886481
ENSG00000122224	LY9	1	160765864	160798051	2	1	57560	1.8877	0.029531	0.884964
ENSG00000132388	UBE2G1	17	4172554	4269923	3	2	57560	1.8834	0.029821	0.891227
ENSG00000130723	PRRC2B	9	134269480	134375584	5	3	57560	1.8818	0.029929	0.89203
ENSG00000116035	VAX2	2	71127720	71160576	1	1	57560	1.8815	0.02995	0.890244
ENSG00000188269	OR7A5	19	14903302	14946188	2	1	57560	1.8814	0.029961	0.88817
ENSG00000186166	CCDC84	11	118868852	118886501	2	1	57560	1.879	0.030121	0.890513
ENSG00000159263	SIM2	21	38071433	38122218	2	1	57560	1.8785	0.030158	0.889216
ENSG00000164430	MB21D1	6	74123238	74161999	3	2	57560	1.8779	0.0302	0.888074
ENSG00000056050	C4orf27	4	170650616	170679104	1	1	57560	1.8767	0.03028	0.888052
ENSG00000136250	AOAH	7	36552456	36764154	9	6	57560	1.8766	0.030288	0.885924
ENSG00000198677	TTC37	5	94799599	94890711	1	1	57560	1.8757	0.03035	0.885383
ENSG00000213973	ZNF99	19	22939007	22966909	3	2	57560	1.8753	0.030374	0.883739
ENSG00000081189	MEF2C	5	88013975	88199922	7	5	57560	1.8747	0.030414	0.882568
ENSG00000227051	C14orf132	14	96505661	96560417	1	1	57560	1.8747	0.03042	0.880419
ENSG00000179873	NLRP11	19	56296770	56348166	2	1	57560	1.8731	0.030525	0.881139
ENSG00000139910	NOVA1	14	26912299	27066960	3	2	57560	1.8714	0.030645	0.882287
ENSG00000080007	DDX43	6	74104471	74127292	1	1	57560	1.8702	0.03073	0.882424
ENSG00000064652	SNX24	5	122179134	122365049	3	2	57560	1.8693	0.030791	0.881873
ENSG00000063854	HAGH	16	1845621	1877195	8	6	57560	1.8687	0.030834	0.880811
ENSG00000169618	PROKR1	2	68870721	68882708	2	1	57560	1.868	0.030881	0.879868
ENSG00000116704	SLC35D1	1	67465015	67519782	3	2	57560	1.8674	0.030926	0.878874
ENSG00000171763	SPATA5L1	15	45694529	45713617	3	2	57560	1.8659	0.031025	0.879415
ENSG00000007402	CACNA2D2	3	50400233	50541675	3	2	57560	1.8652	0.031078	0.878653
ENSG00000170703	TTLL6	17	46839597	46894576	3	2	57560	1.8649	0.031098	0.876964
ENSG00000145358	DDIT4L	4	101107027	101111939	1	1	57560	1.86	0.03144	0.88434
ENSG00000120910	PPP3CC	8	22298332	22398652	5	3	57560	1.8556	0.031759	0.891034
ENSG00000244588	RAD21L1	20	1206700	1277065	2	1	57560	1.855	0.031798	0.889859
ENSG00000230510	PPP5D1	19	46984053	47104457	5	3	57560	1.8537	0.031893	0.890252
ENSG00000171056	SOX7	8	10581278	10697357	3	2	57560	1.8515	0.032047	0.892286
ENSG00000133962	CATSPERB	14	92047040	92247051	11	8	57560	1.8492	0.032216	0.894726
ENSG00000085719	CPNE3	8	87497059	87573726	2	1	57560	1.8475	0.032339	0.89588
ENSG00000107362	ABHD17B	9	74477368	74525847	2	1	57560	1.8464	0.032414	0.895701
ENSG00000173889	PHC3	3	169804520	169899537	3	2	57560	1.8464	0.032418	0.893567
ENSG00000101298	SNPH	20	1246960	1289972	1	1	57560	1.8454	0.03249	0.893313
ENSG00000213923	CSNK1E	22	38686697	38794527	4	2	57560	1.8442	0.032579	0.893526
ENSG00000206559	ZCWPW2	3	28390637	28579613	6	4	57560	1.8437	0.032613	0.892233
ENSG00000115758	ODC1	2	10580094	10588630	1	1	57560	1.8421	0.03273	0.893212
ENSG00000180878	C11orf42	11	6226796	6232362	1	1	57560	1.8416	0.03277	0.89209
ENSG00000164162	ANAPC10	4	145888264	146019693	2	1	57560	1.8414	0.032782	0.890213
ENSG00000101132	PFDN4	20	52824386	52844591	1	1	57560	1.8396	0.03291	0.891488
ENSG00000188739	RBM34	1	235294498	235324772	2	1	57560	1.8392	0.03294	0.890108
ENSG00000163632	C3orf49	3	63805038	63834312	1	1	57560	1.839	0.03296	0.888466
ENSG00000229729	RP11-159G9.5	3	88108424	88188123	3	1	57560	1.8387	0.032982	0.886885
ENSG00000175193	PARL	3	183547173	183602721	3	2	57560	1.8386	0.032987	0.884856
ENSG00000183309	ZNF623	8	144718183	144735900	3	2	57560	1.8381	0.033021	0.883613
ENSG00000163683	SMIM14	4	39547950	39640710	1	1	57560	1.8377	0.03305	0.881173
ENSG00000187094	CCK	3	42299317	42307699	1	1	57560	1.8377	0.03305	0.881173
ENSG00000156256	USP16	21	30396950	30426809	2	1	57560	1.8377	0.033052	0.878034
ENSG00000164305	CASP3	4	185548850	185570663	1	1	57560	1.8376	0.03306	0.87613
ENSG00000171195	MUC7	4	71296209	71348714	1	1	57560	1.8371	0.0331	0.875081
ENSG00000069399	BCL3	19	45250962	45263301	1	1	57560	1.8368	0.03312	0.87351
ENSG00000061794	MRPS35	12	27863706	27909228	1	1	57560	1.835	0.03325	0.874841
ENSG00000107018	RLN1	9	5334969	5339873	18	7	57560	1.832	0.033476	0.878685
ENSG00000145779	TNFAIP8	5	118604387	118735383	6	4	57560	1.8316	0.033509	0.877457
ENSG00000187045	TMPRSS6	22	37461476	37505603	3	2	57560	1.8312	0.033537	0.876104
ENSG00000118515	SGK1	6	134490384	134639250	6	4	57560	1.828	0.033775	0.880231
ENSG00000061337	LZTS1	8	20103676	20161474	8	6	57560	1.8271	0.033842	0.879892
ENSG00000198265	HELZ	17	65066554	65242105	11	8	57560	1.8268	0.033863	0.878361
ENSG00000214357	NEURL1B	5	172068269	172118543	5	3	57560	1.8259	0.033936	0.878184
ENSG00000165458	INPPL1	11	71934745	71950149	1	1	57560	1.8234	0.03412	0.880873
ENSG00000079112	CDH17	8	95139399	95229531	2	1	57560	1.8223	0.034208	0.881076
ENSG00000138031	ADCY3	2	25042038	25142708	5	3	57560	1.8216	0.034258	0.880303
ENSG00000078618	NRD1	1	52254863	52344477	3	2	57560	1.8207	0.034327	0.880019
ENSG00000165935	SMCO2	12	27619743	27655118	3	2	57560	1.8204	0.034347	0.878484
ENSG00000182566	CLEC4G	19	7793843	7798792	1	1	57560	1.8191	0.03445	0.879074
ENSG00000167077	MEI1	22	42095503	42195460	4	2	57560	1.8158	0.034704	0.883506
ENSG00000104884	ERCC2	19	45853095	45874176	1	1	57560	1.8157	0.03471	0.881618
ENSG00000152689	RASGRP3	2	33661391	33789817	7	5	57560	1.8148	0.034776	0.881259
ENSG00000182606	TRAK1	3	42055294	42267381	14	10	57560	1.8146	0.034791	0.879612
ENSG00000178966	RMI1	9	86595626	86618985	1	1	57560	1.8142	0.03482	0.878327
ENSG00000088386	SLC15A1	13	99336055	99404908	2	1	57560	1.8117	0.035015	0.881224
ENSG00000152495	CAMK4	5	110559351	110830584	19	14	57560	1.8109	0.035075	0.880719
ENSG00000174945	AMZ1	7	2719156	2815134	7	5	57560	1.8082	0.035286	0.883999
ENSG00000112195	TREML2	6	41158015	41168932	1	1	57560	1.8075	0.03534	0.883339
ENSG00000138613	APH1B	15	63568217	63601325	1	1	57560	1.8056	0.03549	0.885077
ENSG00000115183	TANC1	2	159825146	160089170	10	7	57560	1.8042	0.035604	0.885911
ENSG00000057468	MSH4	1	76262567	76378923	6	4	57560	1.8038	0.035633	0.884631
ENSG00000196470	SIAH1	16	48390275	48482313	4	2	57560	1.8018	0.035788	0.886478
ENSG00000179270	C2orf71	2	29283842	29297127	2	1	57560	1.8012	0.035833	0.885599
ENSG00000136271	DDX56	7	44605016	44614650	1	1	57560	1.8005	0.03589	0.885018
ENSG00000101104	PABPC1L	20	43538703	43587676	5	3	57560	1.8004	0.035898	0.883235
ENSG00000124212	PTGIS	20	48120411	48184683	2	1	57560	1.7993	0.035983	0.883351
ENSG00000058453	CROCC	1	17066768	17299474	5	3	57560	1.7992	0.035992	0.881604
ENSG00000204866	IGFL2	19	46646363	46664556	1	1	57560	1.7955	0.03629	0.886928
ENSG00000139146	FAM60A	12	31433518	31479992	2	1	57560	1.7954	0.036291	0.884985
ENSG00000006576	PHTF2	7	77428122	77586818	6	3	57560	1.7954	0.036296	0.883149
ENSG00000163374	YY1AP1	1	155629237	155658791	1	1	57560	1.792	0.03657	0.887852
ENSG00000158955	WNT9B	17	44910567	44964096	3	2	57560	1.7896	0.036758	0.89045
ENSG00000181826	RELL1	4	37592422	37687998	4	2	57560	1.7878	0.036904	0.892022
ENSG00000175018	TEX36	10	127265091	127371713	3	2	57560	1.7876	0.03692	0.890452
ENSG00000166923	GREM1	15	33010175	33026870	2	1	57560	1.7872	0.036952	0.889274
ENSG00000141385	AFG3L2	18	12328943	12377313	3	2	57560	1.7856	0.037079	0.890382
ENSG00000197140	ADAM32	8	38964509	39142430	9	6	57560	1.7856	0.037086	0.88861
ENSG00000161664	ASB16	17	42247815	42256451	1	1	57560	1.783	0.03729	0.891555
ENSG00000136750	GAD2	10	26505236	26593487	3	2	57560	1.7829	0.0373	0.88986
ENSG00000110721	CHKA	11	67820326	67888911	6	4	57560	1.7829	0.037302	0.887981
ENSG00000164100	NDST3	4	118954773	119179803	13	9	57560	1.7804	0.037506	0.890909
ENSG00000158865	SLC5A11	16	24857162	24922949	2	1	57560	1.7804	0.037507	0.889013
ENSG00000115866	DARS	2	136664247	136743670	1	1	57560	1.7794	0.03759	0.889064
ENSG00000259494	MRPL46	15	89002707	89010650	1	1	57560	1.7789	0.03763	0.8881
ENSG00000174628	IQCK	16	19727778	19868907	6	4	57560	1.7774	0.037751	0.889048
ENSG00000105699	LSR	19	35739233	35758867	1	1	57560	1.7772	0.03777	0.887595
ENSG00000119888	EPCAM	2	47572297	47614740	3	2	57560	1.7771	0.037776	0.885843
ENSG00000038210	PI4K2B	4	25162263	25280714	7	5	57560	1.7765	0.037826	0.885128
ENSG00000185615	PDIA2	16	333152	337215	1	1	57560	1.7741	0.03802	0.887779
ENSG00000074201	CLNS1A	11	77225981	77348850	11	8	57560	1.7733	0.03809	0.887529
ENSG00000113396	SLC27A6	5	127873706	128369335	14	10	57560	1.7728	0.038131	0.886606
ENSG00000134698	AGO4	1	36273773	36323491	2	1	57560	1.7718	0.03821	0.886569
ENSG00000198270	TMEM116	12	112369086	112450970	3	2	57560	1.7712	0.038267	0.886022
ENSG00000060339	CCAR1	10	70480769	70552134	1	1	57560	1.7706	0.03831	0.885154
ENSG00000185900	POMK	8	42948658	42978577	2	1	57560	1.7703	0.038335	0.883875
ENSG00000162194	C11orf48	11	62430287	62439727	2	1	57560	1.7703	0.03834	0.881219
ENSG00000214756	METTL12	11	62432781	62435968	2	1	57560	1.7703	0.03834	0.881219
ENSG00000100395	L3MBTL2	22	41601209	41627275	1	1	57560	1.7688	0.03846	0.881215
ENSG00000126106	TMEM53	1	45100910	45140227	1	1	57560	1.7675	0.03857	0.881898
ENSG00000107736	CDH23	10	73156691	73575702	16	12	57560	1.7667	0.038635	0.881551
ENSG00000151532	VTI1A	10	114206756	114578503	20	16	57560	1.7667	0.03864	0.87984
ENSG00000085491	SLC25A24	1	108676658	108743471	3	2	57560	1.7652	0.038769	0.880953
ENSG00000148187	MRRF	9	125026882	125085743	3	2	57560	1.765	0.038786	0.879523
ENSG00000213047	DENND1B	1	197473878	197744826	3	2	57560	1.7644	0.038833	0.878776
ENSG00000182551	ADI1	2	3501132	3523507	1	1	57560	1.7641	0.03886	0.877582
ENSG00000114127	XRN1	3	142025449	142166904	9	6	57560	1.764	0.03887	0.876009
ENSG00000183206	POTEC	18	14507338	14543584	1	1	57560	1.7635	0.03891	0.875117
ENSG00000102595	UGGT2	13	96453834	96705736	5	3	57560	1.763	0.038948	0.874184
ENSG00000125741	OPA3	19	46030685	46105470	2	1	57560	1.7619	0.039044	0.874554
ENSG00000080493	SLC4A4	4	72053003	72437804	13	10	57560	1.7591	0.039277	0.877985
ENSG00000175324	LSM1	8	38020839	38034248	1	1	57560	1.7582	0.03936	0.878055
ENSG00000103544	C16orf62	16	19566562	19718115	15	10	57560	1.7565	0.039502	0.879439
ENSG00000101746	NOL4	18	31431064	31804916	16	12	57560	1.7549	0.039635	0.880618
ENSG00000023318	ERP44	9	102741461	102861322	1	1	57560	1.7545	0.03967	0.879618
ENSG00000196569	LAMA2	6	129204342	129837714	25	20	57560	1.754	0.039717	0.878888
ENSG00000149823	VPS51	11	64856796	64879332	2	1	57560	1.7517	0.039915	0.881496
ENSG00000082196	C1QTNF3	5	34019553	34043937	1	1	57560	1.7513	0.03995	0.880501
ENSG00000138653	NDST4	4	115748919	116035032	11	8	57560	1.75	0.040059	0.881138
ENSG00000102921	N4BP1	16	48572637	48654059	3	2	57560	1.75	0.04006	0.879401
ENSG00000169118	CSNK1G1	15	64457716	64648442	5	3	57560	1.7492	0.040127	0.879117
ENSG00000004779	NDUFAB1	16	23592323	23607677	1	1	57560	1.7491	0.04014	0.877654
ENSG00000196873	CBWD3	9	70856397	70914929	1	1	57560	1.7478	0.04025	0.878313
ENSG00000100554	ATP6V1D	14	67761088	67826982	3	2	57560	1.7477	0.040254	0.87666
ENSG00000155085	AK9	6	109814059	110012420	8	6	57560	1.7461	0.040398	0.878058
ENSG00000139675	HNRNPA1L2	13	53191605	53217919	1	1	57560	1.7461	0.0404	0.876369
ENSG00000168214	RBPJ	4	26165077	26436541	9	6	57560	1.7455	0.040449	0.875705
ENSG00000161217	PCYT1A	3	195941093	196014828	6	4	57560	1.7438	0.040601	0.877269
ENSG00000267631	CGB1	19	49538831	49552006	4	2	57560	1.74	0.040927	0.882579
ENSG00000135362	PRR5L	11	36317838	36486754	9	6	57560	1.7385	0.041063	0.883779
ENSG00000109063	MYH3	17	10531843	10560626	1	1	57560	1.7378	0.04112	0.883277
ENSG00000165521	EML5	14	89078775	89259096	7	5	57560	1.7373	0.041171	0.882648
ENSG00000175746	C15orf54	15	39542885	39547046	3	2	57560	1.7339	0.041471	0.88735
ENSG00000100726	TELO2	16	1543345	1560458	3	2	57560	1.7336	0.041495	0.88614
ENSG00000172172	MRPL13	8	121393000	121457642	5	3	57560	1.733	0.041548	0.885552
ENSG00000162365	CYP4A22	1	47603107	47615413	1	1	57560	1.7321	0.04163	0.885584
ENSG00000135740	SLC9A5	16	67271586	67306093	1	1	57560	1.7303	0.04179	0.887271
ENSG00000256771	ZNF253	19	19976695	20005483	2	1	57560	1.7298	0.041832	0.886452
ENSG00000024048	UBR2	6	42531800	42661242	3	2	57560	1.7287	0.041931	0.886841
ENSG00000197376	OR8S1	12	48901137	48923680	2	1	57560	1.7283	0.041966	0.885877
ENSG00000181958	OR4A15	11	55135360	55136394	1	1	57560	1.7283	0.04197	0.884264
ENSG00000144036	EXOC6B	2	72403113	73053170	9	6	57560	1.7273	0.042056	0.884382
ENSG00000108479	GALK1	17	73747675	73761792	1	1	57560	1.7267	0.04211	0.883828
ENSG00000142347	MYO1F	19	8585674	8642461	3	2	57560	1.7254	0.042228	0.884616
ENSG00000100330	MTMR3	22	30279144	30426855	7	5	57560	1.7243	0.042328	0.885025
ENSG00000121989	ACVR2A	2	148602086	148688393	3	2	57560	1.7242	0.042334	0.883471
ENSG00000187242	KRT12	17	39017555	39023462	1	1	57560	1.7236	0.04239	0.882964
ENSG00000213064	SFT2D2	1	168195176	168222263	2	1	57560	1.7235	0.042402	0.881545
ENSG00000123338	NCKAP1L	12	54891495	54937726	3	2	57560	1.7232	0.042429	0.880442
ENSG00000145863	GABRA6	5	160974069	161129599	11	8	57560	1.723	0.042447	0.879157
ENSG00000172380	GNG12	1	68167149	68299150	1	1	57560	1.7224	0.0425	0.8786
ENSG00000103043	VAC14	16	70721342	70835064	9	6	57560	1.7216	0.042571	0.878416
ENSG00000198680	TUSC1	9	25676396	25678856	1	1	57560	1.7154	0.04314	0.88849
ENSG00000111860	CEP85L	6	118781935	119031238	9	6	57560	1.7145	0.043216	0.888392
ENSG00000138279	ANXA7	10	75134859	75173834	4	2	57560	1.714	0.043261	0.887658
ENSG00000104497	SNX16	8	82711816	82755101	4	2	57560	1.7125	0.0434	0.888851
ENSG00000183654	45727	5	16067248	16180871	3	2	57560	1.7116	0.043483	0.888896
ENSG00000079931	MOXD1	6	132617194	132722684	5	3	57560	1.711	0.043544	0.888491
ENSG00000215421	ZNF407	18	72265106	72777627	26	21	57560	1.7103	0.043603	0.888048
ENSG00000151151	IPMK	10	59951278	60027694	2	1	57560	1.709	0.043725	0.888886
ENSG00000166278	C2	6	31865562	31913449	3	2	57560	1.7085	0.043768	0.888119
ENSG00000196814	MVB12B	9	129089128	129269320	5	3	57560	1.7083	0.04379	0.886929
ENSG00000273452	AC005358.1	17	12626199	12661542	1	1	57560	1.7081	0.04381	0.885703
ENSG00000176601	MAP3K19	2	135722061	135805038	4	2	57560	1.7051	0.04409	0.889728
ENSG00000253379	RP11-1102P16.1	8	72315675	72504260	6	4	57560	1.7046	0.044131	0.888924
ENSG00000106524	ANKMY2	7	16639401	16685442	1	1	57560	1.7027	0.04431	0.890898
ENSG00000149948	HMGA2	12	66217911	66360075	3	2	57560	1.7019	0.044391	0.890898
ENSG00000091039	OSBPL8	12	76745577	76953589	11	8	57560	1.7011	0.044466	0.890778
ENSG00000121578	B4GALT4	3	118930579	118959950	1	1	57560	1.6995	0.04461	0.892038
ENSG00000131378	RFTN1	3	16355081	16555533	3	2	57560	1.6984	0.044719	0.892594
ENSG00000069122	GPR116	6	46820249	46922680	3	2	57560	1.6978	0.044776	0.892113
ENSG00000214670	AC007956.1	14	75158879	75179800	1	1	57560	1.6977	0.04478	0.890579
ENSG00000188227	ZNF793	19	37997841	38039664	2	1	57560	1.6969	0.044859	0.89054
ENSG00000140992	PDPK1	16	2587965	2653189	1	1	57560	1.6967	0.04488	0.889352
ENSG00000115685	PPP1R7	2	242088991	242123067	4	2	57560	1.6966	0.044891	0.88797
ENSG00000109320	NFKB1	4	103422486	103538459	4	2	57560	1.6963	0.044914	0.88683
ENSG00000100284	TOM1	22	35695268	35743985	3	2	57560	1.6963	0.044917	0.8853
ENSG00000120686	UFM1	13	38923986	38937140	1	1	57560	1.6949	0.04505	0.886333
ENSG00000043093	DCUN1D1	3	182655862	182703741	2	1	57560	1.6949	0.045051	0.884769
ENSG00000137872	SEMA6D	15	47476298	48066420	18	12	57560	1.6938	0.045154	0.885212
ENSG00000150471	LPHN3	4	62066976	62944053	45	36	57560	1.6935	0.045185	0.884243
ENSG00000123124	WWP1	8	87354967	87490649	6	4	57560	1.6926	0.045269	0.884313
ENSG00000175390	EIF3F	11	7991798	8023409	1	1	57560	1.6919	0.04533	0.883935
ENSG00000214212	C19orf38	19	10947251	10980466	1	1	57560	1.6898	0.04553	0.886264
ENSG00000099849	RASSF7	11	560404	564021	1	1	57560	1.689	0.04561	0.88547
ENSG00000185522	C11orf35	11	554855	560779	1	1	57560	1.689	0.04561	0.88547
ENSG00000253309	SERPINE3	13	51909909	51938871	1	1	57560	1.6886	0.04565	0.883906
ENSG00000183549	ACSM5	16	20420856	20452658	1	1	57560	1.6872	0.04578	0.884865
ENSG00000139496	NUPL1	13	25875662	25923938	2	1	57560	1.6871	0.045792	0.883545
ENSG00000122335	SERAC1	6	158530536	158589312	3	2	57560	1.6852	0.045971	0.885445
ENSG00000138670	RASGEF1B	4	82347547	82965397	24	18	57560	1.6845	0.046045	0.88532
ENSG00000134827	TCN1	11	59620273	59634048	1	1	57560	1.6843	0.04606	0.884063
ENSG00000186847	KRT14	17	39738531	39743173	1	1	57560	1.6841	0.04608	0.882906
ENSG00000113657	DPYSL3	5	146770374	146889619	2	1	57560	1.6839	0.046099	0.881734
ENSG00000166762	CATSPER2	15	43920701	43960316	1	1	57560	1.6838	0.04611	0.880413
ENSG00000272741	RP11-447L10.1	3	195975101	196045093	7	5	57560	1.6833	0.046161	0.879859
ENSG00000070601	FRMPD1	9	37650997	37746901	4	2	57560	1.6831	0.046173	0.878565
ENSG00000188921	PTPLAD2	9	20995306	21031635	1	1	57560	1.682	0.04628	0.87908
ENSG00000129911	KLF16	19	1852399	1863567	1	1	57560	1.6815	0.04633	0.878513
ENSG00000151150	ANK3	10	61786056	62493248	23	17	57560	1.6809	0.046387	0.87808
ENSG00000144820	GPR128	3	100328433	100414323	2	1	57560	1.6808	0.046398	0.876779
ENSG00000078403	MLLT10	10	21823094	22032559	10	7	57560	1.6798	0.0465	0.877199
ENSG00000100764	PSMC1	14	90722839	90738968	3	2	57560	1.678	0.046678	0.879049
ENSG00000144227	NXPH2	2	139428342	139537918	6	4	57560	1.6775	0.046719	0.878317
ENSG00000171487	NLRP5	19	56511092	56573179	4	2	57560	1.6774	0.04673	0.877025
ENSG00000182768	NGRN	15	90808891	90816463	2	1	57560	1.6769	0.046786	0.87658
ENSG00000184347	SLIT3	5	168088745	168728133	37	31	57560	1.6763	0.046839	0.87608
ENSG00000167645	YIF1B	19	38795753	38807913	1	1	57560	1.6763	0.04684	0.874612
ENSG00000197081	IGF2R	6	160390131	160534539	10	7	57560	1.676	0.046866	0.873614
ENSG00000186812	ZNF397	18	32820994	32847097	1	1	57560	1.6759	0.04688	0.872396
ENSG00000256229	ZNF486	19	20278037	20311299	1	1	57560	1.6756	0.04691	0.87148
ENSG00000112339	HBS1L	6	135281516	135424194	6	4	57560	1.6749	0.046976	0.871234
ENSG00000104442	ARMC1	8	66514694	66546442	3	2	57560	1.6743	0.047033	0.870823
ENSG00000132640	BTBD3	20	11871371	11907257	1	1	57560	1.6742	0.04705	0.869674
ENSG00000172785	CBWD1	9	121041	188979	1	1	57560	1.6736	0.0471	0.869137
ENSG00000167207	NOD2	16	50727514	50766988	1	1	57560	1.6732	0.04714	0.868418
ENSG00000164687	FABP5	8	82192598	82197012	1	1	57560	1.6717	0.04729	0.869725
ENSG00000142539	CTD-2545M3.6	19	50919056	50931666	2	1	57560	1.6717	0.047292	0.867585
ENSG00000269404	SPIB	19	50922195	50934570	2	1	57560	1.6717	0.047292	0.867585
ENSG00000023909	GCLM	1	94350761	94374966	1	1	57560	1.6714	0.04732	0.865932
ENSG00000121964	GTDC1	2	144695635	145090135	8	5	57560	1.6712	0.047341	0.864878
ENSG00000083814	ZNF671	19	58231119	58238992	1	1	57560	1.6711	0.04735	0.863607
ENSG00000120370	GORAB	1	170501270	170522587	2	1	57560	1.6704	0.047416	0.863379
ENSG00000136518	ACTL6A	3	179280668	179306196	1	1	57560	1.6701	0.04745	0.86257
ENSG00000185070	FLRT2	14	85996488	86095034	2	1	57560	1.6697	0.04749	0.861873
ENSG00000135341	MAP3K7	6	91223292	91296764	4	2	57560	1.6693	0.047525	0.861087
ENSG00000137841	PLCB2	15	40570377	40600136	2	1	57560	1.6691	0.047547	0.860069
ENSG00000115756	HPCAL1	2	10443015	10567743	2	1	57560	1.667	0.047761	0.862521
ENSG00000182885	GPR97	16	57702099	57723975	1	1	57560	1.6666	0.0478	0.86181
ENSG00000005194	CIAPIN1	16	57462081	57481440	1	1	57560	1.6665	0.04781	0.86058
ENSG00000076321	KLHL20	1	173684080	173755840	3	2	57560	1.6597	0.048488	0.871358
ENSG00000100055	CYTH4	22	37678068	37711382	1	1	57560	1.6585	0.04861	0.872125
ENSG00000010244	ZNF207	17	30677136	30708905	3	2	57560	1.6585	0.048611	0.870723
ENSG00000198208	RPS6KL1	14	75370657	75390099	2	1	57560	1.658	0.048656	0.870112
ENSG00000124702	KLHDC3	6	42981951	42989036	1	1	57560	1.6576	0.0487	0.869485
ENSG00000259316	CTD-2116N17.1	15	64472547	64665980	8	5	57560	1.6575	0.048705	0.868165
ENSG00000162552	WNT4	1	22443798	22470462	1	1	57560	1.6567	0.04879	0.868273
ENSG00000198887	SMC5	9	72873937	72969804	3	2	57560	1.656	0.048864	0.868185
ENSG00000100319	ZMAT5	22	30126945	30163000	3	2	57560	1.6555	0.048908	0.867565
ENSG00000178202	KDELC2	11	108342832	108369159	1	1	57560	1.6547	0.04899	0.86762
ENSG00000070190	DAPP1	4	100737990	100791311	1	1	57560	1.6537	0.04909	0.867993
ENSG00000100393	EP300	22	41487790	41576081	3	2	57560	1.6529	0.049172	0.868048
ENSG00000111424	VDR	12	48235320	48336831	4	2	57560	1.6521	0.049255	0.868119
ENSG00000069849	ATP1B3	3	141594966	141645356	2	1	57560	1.651	0.049369	0.868736
ENSG00000143641	GALNT2	1	230193536	230417870	16	12	57560	1.6505	0.049418	0.86821
ENSG00000174652	ZNF266	19	9523272	9546254	3	2	57560	1.6504	0.049431	0.867053
ENSG00000182931	WFDC10B	20	44313292	44333658	1	1	57560	1.6503	0.04944	0.86583
ENSG00000132471	WBP2	17	73841780	73852588	1	1	57560	1.6499	0.04948	0.865153
ENSG00000260240	RP11-105C20.2	16	59743897	59788752	3	2	57560	1.6498	0.049496	0.864059
ENSG00000057657	PRDM1	6	106534195	106557814	1	1	57560	1.6492	0.04955	0.863631
ENSG00000214688	C10orf105	10	73471458	73497581	1	1	57560	1.6489	0.04958	0.862786
ENSG00000083312	TNPO1	5	72112139	72212560	2	1	57560	1.6485	0.049626	0.862222
ENSG00000172986	GXYLT2	3	72937224	73047289	8	5	57560	1.648	0.049677	0.861747
ENSG00000123106	CCDC91	12	28286182	28732883	10	7	57560	1.6475	0.049727	0.861256
ENSG00000124795	DEK	6	18224099	18265054	4	2	57560	1.6474	0.049733	0.860006
ENSG00000166455	C16orf46	16	81087102	81110872	4	2	57560	1.6473	0.049743	0.858828
ENSG00000144962	SPATA16	3	172607148	172859058	5	3	57560	1.6463	0.049855	0.859413
ENSG00000048471	SNX29	16	12070594	12668146	61	50	57560	1.6457	0.049908	0.85898
ENSG00000020426	MNAT1	14	61201460	61436671	15	11	57560	1.6452	0.049967	0.858652
ENSG00000150625	GPM6A	4	176554085	176923815	11	8	57560	1.6434	0.050148	0.860418
ENSG00000164733	CTSB	8	11700033	11726957	1	1	57560	1.6432	0.05017	0.859454
ENSG00000244405	ETV5	3	185764097	185828107	4	2	57560	1.6426	0.050238	0.859281
ENSG00000025156	HSF2	6	122720691	122754264	2	1	57560	1.6413	0.050365	0.860115
ENSG00000116544	DLGAP3	1	35331037	35395186	2	1	57560	1.6408	0.05042	0.85972
ENSG00000198471	RTP2	3	187416047	187420345	1	1	57560	1.6366	0.05086	0.86521
ENSG00000213886	UBD	6	29523292	29527702	1	1	57560	1.6366	0.05086	0.86521
ENSG00000123454	DBH	9	136501482	136524466	1	1	57560	1.6361	0.05091	0.864056
ENSG00000196812	ZSCAN16	6	28092338	28097860	1	1	57560	1.636	0.05092	0.862894
ENSG00000172548	NIPAL4	5	156887027	156901725	1	1	57560	1.6338	0.05115	0.865458
ENSG00000104064	GABPB1	15	50569389	50647605	5	3	57560	1.6335	0.05118	0.864635
ENSG00000163827	LRRC2	3	46556913	46621589	2	1	57560	1.6331	0.051228	0.864119
ENSG00000084073	ZMPSTE24	1	40723779	40759856	1	1	57560	1.6329	0.05124	0.862998
ENSG00000137692	DCUN1D5	11	102932805	102962944	2	1	57560	1.6322	0.051315	0.862939
ENSG00000146648	EGFR	7	55086714	55324313	16	12	57560	1.6319	0.05135	0.86221
ENSG00000126698	DNAJC8	1	28525967	28559536	1	1	57560	1.6306	0.05149	0.863242
ENSG00000262874	C19orf84	19	51891543	51893828	1	1	57560	1.6299	0.05156	0.8631
ENSG00000244045	TMEM199	17	26684604	26708716	2	1	57560	1.6282	0.051737	0.864747
ENSG00000135250	SRPK2	7	104751151	105039755	9	6	57560	1.6277	0.051793	0.864369
ENSG00000100473	COCH	14	31343720	31364271	1	1	57560	1.6276	0.05181	0.863343
ENSG00000175203	DCTN2	12	57923885	57941114	1	1	57560	1.6272	0.05185	0.862702
ENSG00000153093	ACOXL	2	111490150	111875799	10	7	57560	1.6245	0.052137	0.866167
ENSG00000184144	CNTN2	1	205012325	205047627	2	1	57560	1.6242	0.052168	0.865375
ENSG00000172403	SYNPO2	4	119809996	119982402	8	5	57560	1.624	0.05219	0.864436
ENSG00000178795	GDPD4	11	76927603	77012732	3	2	57560	1.6218	0.052421	0.866957
ENSG00000169410	PTPN9	15	75759462	75871630	4	2	57560	1.6204	0.052571	0.868132
ENSG00000049618	ARID1B	6	157099063	157531913	16	12	57560	1.6199	0.052625	0.867721
ENSG00000159307	SCUBE1	22	43593289	43739394	4	2	57560	1.617	0.052935	0.871526
ENSG00000179151	EDC3	15	74922899	74988633	2	1	57560	1.6168	0.052963	0.870683
ENSG00000119547	ONECUT2	18	55102917	55158529	2	1	57560	1.6165	0.052992	0.86986
ENSG00000198822	GRM3	7	86273230	86494200	13	10	57560	1.6149	0.053171	0.871497
ENSG00000145708	CRHBP	5	76248538	76276983	2	1	57560	1.6139	0.053279	0.871968
ENSG00000124406	ATP8A1	4	42410390	42659122	15	11	57560	1.6138	0.053282	0.870721
ENSG00000080822	CLDND1	3	98216756	98241910	4	2	57560	1.6133	0.053335	0.870294
ENSG00000153283	CD96	3	111011566	111384597	18	14	57560	1.6133	0.053341	0.869103
ENSG00000171320	ESCO2	8	27629466	27670157	3	2	57560	1.613	0.053367	0.86824
ENSG00000175029	CTBP2	10	126676421	126849739	12	9	57560	1.6128	0.053394	0.867396
ENSG00000105810	CDK6	7	92234235	92465908	3	2	57560	1.6119	0.053497	0.867788
ENSG00000118690	ARMC2	6	109169619	109295186	6	4	57560	1.6102	0.053682	0.869506
ENSG00000144891	AGTR1	3	148415571	148460795	6	4	57560	1.61	0.053695	0.868438
ENSG00000164300	SERINC5	5	79407050	79551898	4	2	57560	1.6098	0.053718	0.867534
ENSG00000111834	RSPH4A	6	116937642	116954148	1	1	57560	1.6062	0.05411	0.872583
ENSG00000189190	ZNF600	19	53267448	53290044	1	1	57560	1.6044	0.05431	0.874526
ENSG00000197566	ZNF624	17	16524051	16557170	1	1	57560	1.603	0.05447	0.87582
ENSG00000102710	SUPT20H	13	37583449	37633850	1	1	57560	1.6001	0.05479	0.879679
ENSG00000138778	CENPE	4	104026963	104119566	2	1	57560	1.5995	0.054853	0.879407
ENSG00000117620	SLC35A3	1	100435345	100492535	1	1	57560	1.5994	0.05487	0.878399
ENSG00000112167	SAYSD1	6	39071840	39082965	1	1	57560	1.5992	0.05489	0.877442
ENSG00000171714	ANO5	11	22214722	22304903	7	5	57560	1.5988	0.054935	0.876887
ENSG00000136319	TTC5	14	20724717	20774153	2	1	57560	1.5963	0.05521	0.879999
ENSG00000129514	FOXA1	14	38059189	38069245	1	1	57560	1.596	0.05524	0.879203
ENSG00000142405	NLRP12	19	54296857	54327648	1	1	57560	1.5951	0.05534	0.879522
ENSG00000178467	P4HTM	3	49027319	49044587	1	1	57560	1.5943	0.05543	0.879681
ENSG00000116731	PRDM2	1	14026693	14151574	7	5	57560	1.5941	0.055452	0.878762
ENSG00000185313	SCN10A	3	38738293	38835501	2	1	57560	1.5922	0.055666	0.880884
ENSG00000148842	CNNM2	10	104678050	104849978	6	4	57560	1.591	0.055805	0.881815
ENSG00000172487	OR8J1	11	56127691	56128764	1	1	57560	1.5907	0.05584	0.881102
ENSG00000186010	NDUFA13	19	19626545	19644285	4	2	57560	1.5858	0.056389	0.88849
ENSG00000089916	GPATCH2L	14	76618259	76720685	7	5	57560	1.5846	0.056524	0.889343
ENSG00000141027	NCOR1	17	15932471	16121499	6	4	57560	1.5835	0.056656	0.890147
ENSG00000062194	GPBP1	5	56469775	56560506	7	5	57560	1.583	0.056715	0.889803
ENSG00000204539	CDSN	6	31082867	31088223	1	1	57560	1.5825	0.05677	0.889397
ENSG00000077549	CAPZB	1	19665267	19812066	4	2	57560	1.5795	0.057114	0.893513
ENSG00000092148	HECTD1	14	31569318	31677010	7	5	57560	1.5792	0.05715	0.892806
ENSG00000079689	SCGN	6	25652464	25702011	4	2	57560	1.5788	0.057195	0.892242
ENSG00000180205	WFDC9	20	44236578	44259907	1	1	57560	1.5786	0.05721	0.891212
ENSG00000128789	PSMG2	18	12658737	12725739	2	1	57560	1.5777	0.057318	0.891631
ENSG00000170500	LONRF2	2	100889753	100939195	2	1	57560	1.5773	0.05736	0.891024
ENSG00000134278	SPIRE1	18	12446511	12658133	12	8	57560	1.5758	0.057538	0.892529
ENSG00000178403	NEUROG2	4	113434672	113437328	1	1	57560	1.5756	0.05756	0.891613
ENSG00000050130	JKAMP	14	59951161	59972128	1	1	57560	1.5755	0.05757	0.890513
ENSG00000124721	DNAH8	6	38683117	38998301	15	11	57560	1.5753	0.057595	0.889649
ENSG00000152284	TCF7L1	2	85360533	85537511	5	3	57560	1.5748	0.057647	0.889203
ENSG00000117481	NSUN4	1	46805849	46830824	2	1	57560	1.5748	0.057648	0.887973
ENSG00000144119	C1QL2	2	119913819	119916465	1	1	57560	1.5748	0.05765	0.886762
ENSG00000268556	AC012360.1	2	105867759	105869601	1	1	57560	1.5739	0.05775	0.887059
ENSG00000149418	ST14	11	130029457	130080271	4	2	57560	1.5717	0.05801	0.88981
ENSG00000163071	SPATA18	4	52917497	52963458	2	1	57560	1.5702	0.058184	0.891236
ENSG00000085563	ABCB1	7	87133175	87342611	5	3	57560	1.5693	0.058292	0.891649
ENSG00000240891	PLCXD2	3	111393523	111565294	8	6	57560	1.5676	0.058483	0.893328
ENSG00000059145	UNKL	16	1413206	1464752	3	2	57560	1.5674	0.058516	0.892592
ENSG00000120963	ZNF706	8	102190106	102218421	1	1	57560	1.5658	0.0587	0.894159
ENSG00000205359	SLCO6A1	5	101707486	101834720	4	2	57560	1.5656	0.058719	0.893211
ENSG00000108984	MAP2K6	17	67410839	67539472	5	3	57560	1.5623	0.059112	0.897947
ENSG00000163655	GMPS	3	155588325	155661815	2	1	57560	1.5621	0.059127	0.896936
ENSG00000136870	ZNF189	9	104161155	104172942	1	1	57560	1.5619	0.05916	0.896201
ENSG00000133103	COG6	13	40229764	40365802	3	2	57560	1.5615	0.059202	0.895603
ENSG00000158470	B4GALT5	20	48249482	48330415	1	1	57560	1.5614	0.05921	0.894494
ENSG00000166272	WBP1L	10	104503727	104576021	1	1	57560	1.5608	0.05928	0.894323
ENSG00000095380	NANS	9	100819021	100845357	1	1	57560	1.5608	0.05929	0.893249
ENSG00000170899	GSTA4	6	52842751	52860176	1	1	57560	1.5604	0.05933	0.892628
ENSG00000084234	APLP2	11	129939732	130014699	2	1	57560	1.5598	0.059399	0.892446
ENSG00000137265	IRF4	6	391739	411447	4	2	57560	1.5595	0.059436	0.891783
ENSG00000206043	C18orf63	18	71983048	72026422	1	1	57560	1.5579	0.05963	0.893475
ENSG00000146285	SCML4	6	108025308	108145521	6	4	57560	1.5578	0.059644	0.892469
ENSG00000102904	TSNAXIP1	16	67840668	67866051	2	1	57560	1.557	0.059731	0.892556
ENSG00000144535	DIS3L2	2	232825955	233209060	12	9	57560	1.557	0.059737	0.891435
ENSG00000109323	MANBA	4	103552660	103682151	5	3	57560	1.556	0.059853	0.891956
ENSG00000064763	FAR2	12	29302036	29493913	10	7	57560	1.5551	0.059964	0.892401
ENSG00000138050	THUMPD2	2	39963200	40006407	3	2	57560	1.5536	0.060137	0.893766
ENSG00000072210	ALDH3A2	17	19551449	19580911	1	1	57560	1.5534	0.06016	0.892901
ENSG00000268423	AC011551.3	19	47050313	47104118	2	1	57560	1.5533	0.060177	0.89195
ENSG00000188612	SUMO2	17	73163408	73179078	1	1	57560	1.5527	0.06025	0.89183
ENSG00000125885	MCM8	20	5931298	5975852	5	3	57560	1.5519	0.060347	0.892065
ENSG00000171634	BPTF	17	65821640	65980494	6	4	57560	1.5511	0.060433	0.892137
ENSG00000185920	PTCH1	9	98205262	98279339	4	2	57560	1.5509	0.060467	0.891442
ENSG00000196415	PRTN3	19	840963	848175	5	2	57560	1.5503	0.060535	0.89125
ENSG00000130305	NSUN5	7	72716514	72722864	1	1	57560	1.5503	0.06054	0.890132
ENSG00000107864	CPEB3	10	93806449	94050844	16	12	57560	1.5501	0.060555	0.889164
ENSG00000172421	EFCAB3	17	60447579	60493837	1	1	57560	1.5483	0.06077	0.891131
ENSG00000178394	HTR1A	5	63256183	63258334	1	1	57560	1.5475	0.06087	0.891409
ENSG00000198399	ITSN2	2	24425733	24583583	3	2	57560	1.5474	0.06088	0.89037
ENSG00000141956	PRDM15	21	43218385	43299591	4	2	57560	1.547	0.06093	0.889918
ENSG00000103740	ACSBG1	15	78459810	78538030	1	1	57560	1.5456	0.0611	0.891217
ENSG00000170091	NSG2	5	173472607	173670504	11	8	57560	1.5435	0.06135	0.893679
ENSG00000009830	POMT2	14	77741299	77787227	2	1	57560	1.5433	0.061384	0.892991
ENSG00000144848	ATG3	3	112251356	112280893	1	1	57560	1.5431	0.0614	0.892044
ENSG00000161970	RPL26	17	8280838	8286531	1	1	57560	1.5424	0.06149	0.891585
ENSG00000263809	RP11-849F2.7	17	8271956	8286505	1	1	57560	1.5424	0.06149	0.891585
ENSG00000110756	HPS5	11	18300223	18343745	1	1	57560	1.542	0.06154	0.890549
ENSG00000113070	HBEGF	5	139712428	139726216	1	1	57560	1.5411	0.06165	0.890968
ENSG00000151577	DRD3	3	113847499	113918254	1	1	57560	1.5402	0.06176	0.891386
ENSG00000180758	GPR157	1	9160364	9189229	1	1	57560	1.5399	0.06179	0.890651
ENSG00000071073	MGAT4A	2	99235569	99347589	1	1	57560	1.5389	0.06192	0.891356
ENSG00000111540	RAB5B	12	56367697	56388490	1	1	57560	1.538	0.06202	0.891629
ENSG00000112561	TFEB	6	41651716	41703997	1	1	57560	1.5352	0.06237	0.89549
ENSG00000175356	SCUBE2	11	9041071	9159661	2	1	57560	1.5346	0.062439	0.895312
ENSG00000134326	CMPK2	2	6980701	7006766	2	1	57560	1.5343	0.062473	0.894633
ENSG00000138640	FAM13A	4	89647106	90032549	19	15	57560	1.534	0.062509	0.893984
ENSG00000141098	GFOD2	16	67708434	67753324	1	1	57560	1.5336	0.06256	0.893552
ENSG00000183454	GRIN2A	16	9852376	10276611	24	18	57560	1.5333	0.0626	0.892963
ENSG00000144560	VGLL4	3	11597544	11762220	3	2	57560	1.5332	0.062613	0.891992
ENSG00000162104	ADCY9	16	4003388	4166186	11	8	57560	1.5324	0.06271	0.892218
ENSG00000196350	ZNF729	19	22469210	22499978	1	1	57560	1.5311	0.06287	0.893339
ENSG00000053254	FOXN3	14	89591215	90085493	18	14	57560	1.53	0.063003	0.894074
ENSG00000198182	ZNF607	19	38187264	38210691	1	1	57560	1.529	0.06313	0.894145
ENSG00000267552	CTD-2528L19.4	19	38180766	38210089	1	1	57560	1.529	0.06313	0.894145
ENSG00000138459	SLC35A5	3	112280556	112304424	1	1	57560	1.5289	0.06314	0.892563
ENSG00000144821	MYH15	3	108099216	108248169	8	5	57560	1.5287	0.063173	0.891883
ENSG00000134375	TIMM17A	1	201924619	201939789	1	1	57560	1.5286	0.06318	0.890838
ENSG00000141040	ZNF287	17	16454701	16472520	1	1	57560	1.5285	0.06319	0.889838
ENSG00000164171	ITGA2	5	52285156	52390609	4	2	57560	1.5275	0.063324	0.890585
ENSG00000205549	C9orf92	9	16203933	16276311	8	6	57560	1.5271	0.063366	0.890037
ENSG00000178607	ERN1	17	62116502	62208179	5	3	57560	1.5264	0.063449	0.890066
ENSG00000170312	CDK1	10	62538089	62554610	1	1	57560	1.526	0.0635	0.889081
ENSG00000198912	C1orf174	1	3805689	3816857	1	1	57560	1.526	0.0635	0.889081
ENSG00000180440	SERTM1	13	37248049	37271976	2	1	57560	1.5253	0.063587	0.888602
ENSG00000106266	SNX8	7	2291405	2393953	5	3	57560	1.5252	0.063608	0.887767
ENSG00000120256	LRP11	6	150139934	150186199	2	1	57560	1.5249	0.063648	0.8872
ENSG00000100427	MLC1	22	50497820	50524331	1	1	57560	1.5246	0.06368	0.886522
ENSG00000115825	PRKD3	2	37477645	37551951	6	4	57560	1.5239	0.063761	0.886528
ENSG00000111271	ACAD10	12	112123857	112194903	2	1	57560	1.5237	0.063786	0.885756
ENSG00000197410	DCHS2	4	155153399	155412930	10	7	57560	1.5237	0.06379	0.884694
ENSG00000146910	CNPY1	7	155266901	155326557	6	4	57560	1.5236	0.063806	0.883801
ENSG00000104756	KCTD9	8	25285366	25315992	2	1	57560	1.5234	0.06383	0.883022
ENSG00000100906	NFKBIA	14	35870717	35873955	1	1	57560	1.5207	0.06417	0.88661
ENSG00000115841	RMDN2	2	38150330	38294285	4	2	57560	1.5204	0.064202	0.885939
ENSG00000243489	KRTAP10-11	21	46066331	46067564	1	1	57560	1.5193	0.06434	0.886731
ENSG00000083123	BCKDHB	6	80816364	81055987	15	9	57560	1.5179	0.064515	0.88803
ENSG00000169122	FAM110B	8	58907068	59116838	9	6	57560	1.5169	0.064643	0.88868
ENSG00000257599	OVCH1-AS1	12	29542227	29640421	2	1	57560	1.5164	0.064711	0.888504
ENSG00000268790	CTC-429P9.4	19	16688453	16770926	2	1	57560	1.5163	0.064719	0.887506
ENSG00000130703	OSBPL2	20	60813580	60871268	5	3	57560	1.5159	0.064769	0.887085
ENSG00000172197	MBOAT1	6	20100935	20212670	6	4	57560	1.515	0.064892	0.887664
ENSG00000197256	KANK2	19	11274943	11308467	3	2	57560	1.5147	0.064919	0.886931
ENSG00000121335	PRB2	12	11544476	11653975	1	1	57560	1.5147	0.06492	0.885844
ENSG00000114978	MOB1A	2	74379655	74406025	1	1	57560	1.5136	0.06506	0.886654
ENSG00000167676	PLIN4	19	4502204	4517716	1	1	57560	1.5122	0.06524	0.888007
ENSG00000162458	FBLIM1	1	16083102	16113089	2	1	57560	1.5118	0.065294	0.887643
ENSG00000070985	TRPM5	11	2425745	2444275	2	1	57560	1.5107	0.065431	0.888408
ENSG00000154642	C21orf91	21	19161284	19191703	2	1	57560	1.5105	0.065464	0.88776
ENSG00000091009	RBM27	5	145583113	145718814	7	5	57560	1.5103	0.065488	0.886991
ENSG00000055483	USP36	17	76783463	76837523	2	1	57560	1.5102	0.065502	0.88609
ENSG00000135775	COG2	1	230778235	230829728	3	2	57560	1.5094	0.065602	0.886352
ENSG00000133067	LGR6	1	202163029	202288909	4	2	57560	1.5075	0.065842	0.888503
ENSG00000145332	KLHL8	4	88081255	88161466	4	2	57560	1.504	0.066294	0.893507
ENSG00000167483	FAM129C	19	17634110	17664648	1	1	57560	1.5035	0.06635	0.893167
ENSG00000259431	THTPA	14	24025216	24029480	1	1	57560	1.5034	0.06637	0.892344
ENSG00000164296	TIGD6	5	149372681	149380730	1	1	57560	1.5029	0.06643	0.89206
ENSG00000119414	PPP6C	9	127908852	127952218	1	1	57560	1.5014	0.06663	0.893655
ENSG00000160214	RRP1	21	45209394	45225174	2	1	57560	1.5009	0.066695	0.893437
ENSG00000250038	RP11-180C1.1	4	28363901	28404486	3	2	57560	1.5006	0.066729	0.892805
ENSG00000003436	TFPI	2	188328957	188430487	1	1	57560	1.4996	0.06686	0.893471
ENSG00000124181	PLCG1	20	39765600	39811629	1	1	57560	1.4995	0.06687	0.89252
ENSG00000198042	MAK16	8	33342268	33358778	1	1	57560	1.4992	0.06691	0.891971
ENSG00000198203	SULT1C2	2	108905095	108926371	1	1	57560	1.4949	0.06747	0.898348
ENSG00000141376	BCAS3	17	58754814	59470199	13	9	57560	1.4944	0.06754	0.898192
ENSG00000131196	NFATC1	18	77155856	77289325	5	3	57560	1.4919	0.067864	0.901411
ENSG00000115539	PDCL3	2	101179152	101193197	2	1	57560	1.4896	0.06816	0.904251
ENSG00000163320	CGGBP1	3	88101094	88199035	5	3	57560	1.4884	0.068322	0.905308
ENSG00000156738	MS4A1	11	60223225	60238233	1	1	57560	1.4879	0.06839	0.905118
ENSG00000128039	SRD5A3	4	56212276	56239263	1	1	57560	1.4874	0.06846	0.904956
ENSG00000120471	TP53AIP1	11	128804626	128813040	2	1	57560	1.4865	0.06857	0.905322
ENSG00000258466	RP11-1012A1.4	14	68126537	68157084	3	2	57560	1.4862	0.068618	0.904869
ENSG00000122026	RPL21	13	27825446	27830828	1	1	57560	1.484	0.0689	0.9075
ENSG00000102901	CENPT	16	67862060	67881714	2	1	57560	1.483	0.06904	0.908256
ENSG00000165244	ZNF367	9	99148223	99180611	2	1	57560	1.4824	0.069111	0.908104
ENSG00000082996	RNF13	3	149530495	149679926	4	2	57560	1.4822	0.069146	0.907479
ENSG00000161914	ZNF653	19	11594242	11616738	2	1	57560	1.4818	0.069193	0.907014
ENSG00000104866	PPP1R37	19	45594654	45651335	1	1	57560	1.4816	0.06922	0.906288
ENSG00000178234	GALNT11	7	151722759	151819425	6	4	57560	1.4783	0.06966	0.910964
ENSG00000197283	SYNGAP1	6	33387847	33421466	1	1	57560	1.4778	0.06973	0.910256
ENSG00000254901	MEF2BNB	19	19287712	19303400	1	1	57560	1.4778	0.06973	0.910256
ENSG00000166912	MTMR10	15	31231144	31283810	1	1	57560	1.4769	0.06985	0.910202
ENSG00000138376	BARD1	2	215590370	215674428	3	2	57560	1.476	0.06997	0.910686
ENSG00000095794	CREM	10	35415719	35501886	3	2	57560	1.4759	0.069991	0.909883
ENSG00000160789	LMNA	1	156052364	156109880	3	2	57560	1.4751	0.070091	0.910107
ENSG00000116194	ANGPTL1	1	178818840	178840187	1	1	57560	1.4739	0.07025	0.911096
ENSG00000188001	TPRG1	3	188665003	189043093	8	6	57560	1.4734	0.070328	0.911033
ENSG00000164418	GRIK2	6	101846664	102517958	33	27	57560	1.4733	0.070338	0.910091
ENSG00000105887	MTPN	7	135611509	135662101	1	1	57560	1.4728	0.0704	0.909823
ENSG00000152763	WDR78	1	67278568	67390570	2	1	57560	1.4727	0.070421	0.909026
ENSG00000118729	CASQ2	1	116242628	116311402	1	1	57560	1.4719	0.07052	0.909237
ENSG00000165733	BMS1	10	43278249	43330385	3	2	57560	1.471	0.070645	0.909782
ENSG00000151748	SAV1	14	51098776	51135049	1	1	57560	1.471	0.07065	0.908782
ENSG00000133983	COX16	14	70791798	70826448	1	1	57560	1.4707	0.07069	0.908234
ENSG00000197563	PIGN	18	59710800	59854351	5	3	57560	1.4694	0.070856	0.909305
ENSG00000091164	TXNL1	18	54264439	54318831	2	1	57560	1.468	0.071054	0.910783
ENSG00000213020	ZNF611	19	53206066	53238326	3	2	57560	1.4656	0.071383	0.913935
ENSG00000124564	SLC17A3	6	25833294	25882514	1	1	57560	1.4634	0.07168	0.916671
ENSG00000108774	RAB5C	17	40276994	40307035	1	1	57560	1.4632	0.07171	0.915457
ENSG00000267261	CTD-2132N18.3	17	40271692	40306934	1	1	57560	1.4632	0.07171	0.915457
ENSG00000113580	NR3C1	5	142657496	142815077	2	1	57560	1.4631	0.071727	0.914083
ENSG00000168309	FAM107A	3	58549844	58613337	2	1	57560	1.463	0.071736	0.913139
ENSG00000125831	CST11	20	23431040	23433494	1	1	57560	1.4625	0.0718	0.912898
ENSG00000134516	DOCK2	5	169064251	169510386	18	13	57560	1.4617	0.071908	0.913215
ENSG00000167766	ZNF83	19	53097313	53193749	9	6	57560	1.4611	0.071992	0.913227
ENSG00000221818	EBF2	8	25699246	25902913	12	9	57560	1.461	0.07201	0.912403
ENSG00000149273	RPS3	11	75110530	75133324	1	1	57560	1.4609	0.07202	0.91148
ENSG00000111241	FGF6	12	4537321	4554780	1	1	57560	1.4607	0.07205	0.910811
ENSG00000138777	PPA2	4	106290234	106395238	11	8	57560	1.4595	0.072211	0.911799
ENSG00000141526	SLC16A3	17	80186273	80219005	3	2	57560	1.4577	0.072462	0.913919
ENSG00000006534	ALDH3B1	11	67776048	67796744	4	2	57560	1.4575	0.072495	0.913288
ENSG00000099917	MED15	22	20850200	20941919	2	1	57560	1.457	0.072564	0.913111
ENSG00000206561	COLQ	3	15491640	15563258	2	1	57560	1.4553	0.072794	0.914958
ENSG00000221983	UBA52	19	18682540	18688360	1	1	57560	1.4553	0.0728	0.913989
ENSG00000198734	F5	1	169483404	169555826	3	2	57560	1.4552	0.072803	0.912984
ENSG00000128563	PRKRIP1	7	102004319	102067123	3	2	57560	1.4538	0.072996	0.914362
ENSG00000074416	MGLL	3	127407909	127542051	9	6	57560	1.4535	0.073037	0.913835
ENSG00000112077	RHAG	6	49572871	49604552	2	1	57560	1.4525	0.073182	0.914609
ENSG00000142252	GEMIN7	19	45582453	45594782	2	1	57560	1.4511	0.073371	0.91593
ENSG00000106460	TMEM106B	7	12250867	12282993	1	1	57560	1.4506	0.07344	0.915752
ENSG00000196576	PLXNB2	22	50713408	50746056	1	1	57560	1.4499	0.07354	0.91596
ENSG00000118407	FILIP1	6	76001575	76203454	8	6	57560	1.4493	0.073626	0.915994
ENSG00000121966	CXCR4	2	136871919	136875735	1	1	57560	1.4488	0.07369	0.915754
ENSG00000151575	TEX9	15	56536207	56738195	9	6	57560	1.4482	0.073779	0.915826
ENSG00000138074	SLC5A6	2	27422455	27435826	1	1	57560	1.4473	0.0739	0.916293
ENSG00000144674	GOLGA4	3	37284668	37408242	5	3	57560	1.4473	0.073901	0.915274
ENSG00000051128	HOMER3	19	19040010	19052070	2	1	57560	1.4461	0.074077	0.916422
ENSG00000172728	FUT10	8	33228342	33330940	5	3	57560	1.4458	0.074121	0.915936
ENSG00000140534	TICRR	15	90118713	90174287	4	2	57560	1.4454	0.074167	0.915475
ENSG00000198909	MAP3K3	17	61699775	61773663	1	1	57560	1.4444	0.07432	0.916336
ENSG00000184014	DENND5A	11	9160372	9286937	1	1	57560	1.444	0.07437	0.915925
ENSG00000163348	PYGO2	1	154929502	154936329	1	1	57560	1.4439	0.07438	0.915024
ENSG00000182272	B4GALNT4	11	369796	382116	2	1	57560	1.4424	0.074596	0.916656
ENSG00000129221	AIPL1	17	6297013	6338519	1	1	57560	1.4413	0.07475	0.917523
ENSG00000137270	GCM1	6	52991762	53013627	2	1	57560	1.4409	0.074813	0.917272
ENSG00000172232	AZU1	19	825097	832017	10	6	57560	1.4406	0.074842	0.916606
ENSG00000176124	DLEU1	13	50656307	51297372	21	17	57560	1.4403	0.074888	0.916149
ENSG00000105856	HBP1	7	106809406	106842974	1	1	57560	1.4395	0.07501	0.916622
ENSG00000157349	DDX19B	16	70323566	70369186	2	1	57560	1.4389	0.075096	0.916146
ENSG00000260537	RP11-529K1.3	16	70333097	70400163	2	1	57560	1.4389	0.075096	0.916146
ENSG00000176928	GCNT4	5	74323289	74326724	1	1	57560	1.4385	0.07515	0.915282
ENSG00000071909	MYO3B	2	171034655	171511681	18	14	57560	1.4381	0.075204	0.914927
ENSG00000105270	CLIP3	19	36505562	36524245	2	1	57560	1.4366	0.075415	0.91648
ENSG00000104880	ARHGEF18	19	7459999	7537363	7	5	57560	1.4347	0.075686	0.918758
ENSG00000134897	BIVM	13	103451399	103493885	2	1	57560	1.4318	0.076099	0.922753
ENSG00000092758	COL9A3	20	61447596	61472511	1	1	57560	1.4305	0.07628	0.923929
ENSG00000183741	CBX6	22	39257455	39268319	1	1	57560	1.4301	0.07635	0.923759
ENSG00000144228	SPOPL	2	139259371	139331117	3	2	57560	1.4299	0.076378	0.923083
ENSG00000159733	ZFYVE28	4	2271309	2420390	3	2	57560	1.4298	0.076389	0.922202
ENSG00000127914	AKAP9	7	91570181	91739987	3	2	57560	1.4294	0.076443	0.921842
ENSG00000078114	NEBL	10	21068902	21463116	20	15	57560	1.4289	0.076514	0.921688
ENSG00000079102	RUNX1T1	8	92967203	93115514	7	5	57560	1.4287	0.076552	0.921137
ENSG00000134324	LPIN1	2	11817721	11967535	4	2	57560	1.4273	0.076754	0.922558
ENSG00000147642	SYBU	8	110586207	110704020	6	4	57560	1.4262	0.076904	0.923352
ENSG00000156931	VPS8	3	184529931	184770402	14	11	57560	1.4251	0.077061	0.924228
ENSG00000153157	SYCP2L	6	10748027	10979553	2	1	57560	1.4244	0.077162	0.923928
ENSG00000272162	RP11-637O19.3	6	10748027	10930656	2	1	57560	1.4244	0.077162	0.923928
ENSG00000163328	GPR155	2	175296966	175351822	2	1	57560	1.4244	0.07717	0.922517
ENSG00000197651	CCER1	12	91299399	91348953	3	2	57560	1.4234	0.077308	0.923163
ENSG00000167291	TBC1D16	17	77906142	78009647	9	6	57560	1.423	0.077369	0.92289
ENSG00000137193	PIM1	6	37137979	37143202	1	1	57560	1.4217	0.07755	0.924046
ENSG00000139988	RDH12	14	68168603	68201169	1	1	57560	1.4203	0.07776	0.925546
ENSG00000122965	RBM19	12	114254543	114404176	7	5	57560	1.4201	0.077791	0.924914
ENSG00000115419	GLS	2	191745553	191830278	3	2	57560	1.4192	0.077918	0.925424
ENSG00000085832	EPS15	1	51819935	51985000	4	2	57560	1.4148	0.078564	0.932089
ENSG00000160803	UBQLN4	1	156005092	156023585	1	1	57560	1.4143	0.07864	0.931986
ENSG00000138439	FAM117B	2	203499901	203634480	9	6	57560	1.4142	0.078659	0.931207
ENSG00000164941	INTS8	8	95825539	95893974	3	2	57560	1.4137	0.078721	0.930939
ENSG00000123240	OPTN	10	13141449	13180291	1	1	57560	1.4126	0.07889	0.931936
ENSG00000142794	NBPF3	1	21766621	21811498	1	1	57560	1.4125	0.0789	0.931054
ENSG00000116016	EPAS1	2	46520806	46613836	4	2	57560	1.4116	0.07904	0.931706
ENSG00000197959	DNM3	1	171810621	172387606	21	17	57560	1.4112	0.079087	0.931262
ENSG00000090447	TFAP4	16	4307187	4323076	2	1	57560	1.4111	0.07911	0.930537
ENSG00000184588	PDE4B	1	66258197	66840259	11	8	57560	1.4109	0.079132	0.929801
ENSG00000144746	ARL6IP5	3	69134095	69155217	2	1	57560	1.4105	0.079191	0.929501
ENSG00000005486	RHBDD2	7	75471920	75518244	2	1	57560	1.4097	0.079309	0.929894
ENSG00000213186	TRIM59	3	160150233	160203561	3	2	57560	1.4089	0.079432	0.930344
ENSG00000061938	TNK2	3	195590235	195638816	6	4	57560	1.4083	0.079521	0.930396
ENSG00000100503	NIN	14	51186481	51297839	6	4	57560	1.4081	0.079548	0.929723
ENSG00000130876	SLC7A10	19	33699570	33716756	2	1	57560	1.407	0.07972	0.930744
ENSG00000106069	CHN2	7	29161890	29553944	14	10	57560	1.406	0.079864	0.931436
ENSG00000111728	ST8SIA1	12	22216707	22589975	12	8	57560	1.4051	0.079991	0.931929
ENSG00000187715	KBTBD12	3	127634075	127706514	4	2	57560	1.4043	0.080116	0.932398
ENSG00000108433	GOSR2	17	45000483	45105003	2	1	57560	1.4042	0.080123	0.931493
ENSG00000152464	RPP38	10	15139179	15181817	4	2	57560	1.4042	0.080124	0.930521
ENSG00000163519	TRAT1	3	108541545	108573852	2	1	57560	1.4027	0.080348	0.932139
ENSG00000166866	MYO1A	12	57422301	57444982	2	1	57560	1.4023	0.080416	0.931944
ENSG00000078295	ADCY2	5	7396321	7830194	3	2	57560	1.3993	0.080857	0.936069
ENSG00000174937	OR5M3	11	56236964	56238014	2	1	57560	1.3986	0.080968	0.936368
ENSG00000021574	SPAST	2	32288680	32382706	1	1	57560	1.3986	0.08097	0.935408
ENSG00000112851	ERBB2IP	5	65222303	65378377	4	2	57560	1.3982	0.081033	0.935153
ENSG00000188064	WNT7B	22	46316242	46373009	7	5	57560	1.3975	0.081134	0.935337
ENSG00000113578	FGF1	5	141971743	142077617	4	2	57560	1.3972	0.08118	0.934888
ENSG00000070814	TCOF1	5	149737202	149779871	2	1	57560	1.3967	0.081248	0.934692
ENSG00000146263	MMS22L	6	97590037	97731093	1	1	57560	1.396	0.08135	0.934887
ENSG00000168234	TTC39C	18	21572737	21715574	4	2	57560	1.3957	0.081398	0.934463
ENSG00000164168	TMEM184C	4	148538534	148593195	2	1	57560	1.395	0.081508	0.93475
ENSG00000172361	CCDC11	18	47753563	47792892	2	1	57560	1.392	0.081955	0.938897
ENSG00000172322	CLEC12A	12	10103915	10148293	1	1	57560	1.3917	0.082	0.938435
ENSG00000070182	SPTB	14	65213002	65346601	8	5	57560	1.3917	0.082003	0.937494
ENSG00000117419	ERI3	1	44686742	44820932	5	3	57560	1.3916	0.082029	0.936817
ENSG00000169836	TACR3	4	104507188	104640973	4	2	57560	1.3912	0.082081	0.936439
ENSG00000143164	DCAF6	1	167905021	168045081	6	4	57560	1.3905	0.082194	0.936756
ENSG00000139354	GAS2L3	12	100967461	101022064	1	1	57560	1.3894	0.08236	0.937676
ENSG00000102910	LONP2	16	48278207	48397033	2	1	57560	1.3885	0.082493	0.938219
ENSG00000124786	SLC35B3	6	8413301	8435794	1	1	57560	1.3881	0.08256	0.938011
ENSG00000008118	CAMK1G	1	209757062	209787283	1	1	57560	1.3862	0.08284	0.940221
ENSG00000038427	VCAN	5	82767284	82878122	6	4	57560	1.3859	0.082886	0.939773
ENSG00000142611	PRDM16	1	2985732	3355185	9	6	57560	1.3858	0.0829	0.938964
ENSG00000132639	SNAP25	20	10199478	10288066	5	3	57560	1.3853	0.082988	0.938994
ENSG00000163535	SGOL2	2	201374731	201448505	1	1	57560	1.3852	0.08299	0.938051
ENSG00000198554	WDHD1	14	55405668	55493823	3	2	57560	1.3847	0.083076	0.938059
ENSG00000101407	TTI1	20	36611409	36661870	2	1	57560	1.3841	0.083166	0.938112
ENSG00000120696	KBTBD7	13	41763969	41768702	1	1	57560	1.3828	0.08337	0.93945
ENSG00000119335	SET	9	131445703	131458679	2	1	57560	1.3814	0.083584	0.940897
ENSG00000163596	ICA1L	2	203640690	203736708	5	3	57560	1.3806	0.083705	0.941296
ENSG00000136718	IMP4	2	131099798	131105383	1	1	57560	1.3786	0.08401	0.943761
ENSG00000151835	SACS	13	23902965	24007841	10	7	57560	1.3786	0.084013	0.942832
ENSG00000074410	CA12	15	63613577	63674360	6	4	57560	1.3786	0.084017	0.941915
ENSG00000111371	SLC38A1	12	46576846	46663800	9	6	57560	1.3766	0.084313	0.944271
ENSG00000151923	TIAL1	10	121334199	121356541	2	1	57560	1.3759	0.084421	0.944519
ENSG00000138696	BMPR1B	4	95679119	96079599	28	22	57560	1.3754	0.08451	0.944554
ENSG00000214782	MS4A18	11	60496789	60511685	1	1	57560	1.3752	0.08453	0.943818
ENSG00000173193	PARP14	3	122399465	122449687	2	1	57560	1.3752	0.084536	0.942928
ENSG00000123329	ARHGAP9	12	57866038	57882597	1	1	57560	1.3723	0.08498	0.94692
ENSG00000154007	ASB17	1	76384558	76398116	1	1	57560	1.3717	0.08508	0.947075
ENSG00000111786	SRSF9	12	120899471	120907596	1	1	57560	1.3713	0.08514	0.946784
ENSG00000177169	ULK1	12	132379196	132407712	4	2	57560	1.3712	0.085161	0.946061
ENSG00000030419	IKZF2	2	213864429	214017151	5	3	57560	1.3706	0.085245	0.946039
ENSG00000136840	ST6GALNAC4	9	130670165	130679317	1	1	57560	1.37	0.08534	0.946138
ENSG00000169752	NRG4	15	76228310	76352136	5	3	57560	1.3698	0.08538	0.945629
ENSG00000036565	SLC18A1	8	20002366	20040717	6	4	57560	1.3693	0.085453	0.94501
ENSG00000150456	N6AMT2	13	21302870	21348097	3	2	57560	1.3693	0.085453	0.94501
ENSG00000117971	CHRNB4	15	78916461	79020096	2	1	57560	1.3688	0.085535	0.944492
ENSG00000122971	ACADS	12	121163538	121177811	1	1	57560	1.3684	0.0856	0.944262
ENSG00000142330	CAPN10	2	241526133	241557122	3	2	57560	1.3683	0.085609	0.943415
ENSG00000107789	MINPP1	10	89264632	89313217	2	1	57560	1.3679	0.085679	0.943241
ENSG00000141431	ASXL3	18	31158579	31331156	8	5	57560	1.3675	0.08574	0.942969
ENSG00000149932	TMEM219	16	29952206	29984373	3	2	57560	1.367	0.085811	0.942807
ENSG00000267022	ZNF223	19	44529506	44591471	3	2	57560	1.3668	0.085846	0.94225
ENSG00000156876	SASS6	1	100549119	100598511	2	1	57560	1.3668	0.085847	0.941321
ENSG00000099864	PALM	19	708953	748329	129	54	57560	1.3662	0.085942	0.941424
ENSG00000140694	PARN	16	14529558	14726585	2	1	57560	1.3656	0.086026	0.941407
ENSG00000153317	ASAP1	8	131064353	131455906	17	13	57560	1.3628	0.086467	0.945292
ENSG00000075391	RASAL2	1	178062864	178448644	8	6	57560	1.3627	0.086491	0.944616
ENSG00000117616	C1orf63	1	25568728	25664704	2	1	57560	1.3618	0.086625	0.944672
ENSG00000187010	RHD	1	25598884	25656936	2	1	57560	1.3618	0.086625	0.944672
ENSG00000166716	ZNF592	15	85291866	85349659	3	2	57560	1.3617	0.086645	0.943487
ENSG00000006634	DBF4	7	87505531	87538856	1	1	57560	1.3613	0.08671	0.943261
ENSG00000164512	ANKRD55	5	55395507	55529186	6	4	57560	1.3608	0.086786	0.943155
ENSG00000132199	ENOSF1	18	670324	712676	8	5	57560	1.3607	0.086803	0.942408
ENSG00000147889	CDKN2A	9	21967751	21995300	1	1	57560	1.3605	0.08683	0.941772
ENSG00000143742	SRP9	1	225965531	225978168	2	1	57560	1.3605	0.086837	0.94092
ENSG00000176142	TMEM39A	3	119148347	119187677	2	1	57560	1.3593	0.087023	0.942007
ENSG00000100644	HIF1A	14	62162231	62214976	4	2	57560	1.3588	0.087111	0.942032
ENSG00000154856	APCDD1	18	10454625	10489945	2	1	57560	1.3588	0.087112	0.941118
ENSG00000109472	CPE	4	166282346	166419472	4	2	57560	1.3587	0.087125	0.940334
ENSG00000172888	ZNF621	3	40566369	40616176	1	1	57560	1.3558	0.08758	0.944318
ENSG00000120868	APAF1	12	99038919	99129204	4	2	57560	1.3558	0.087582	0.943415
ENSG00000155621	C9orf85	9	74526426	74600970	1	1	57560	1.3549	0.08773	0.944085
ENSG00000242866	STRC	15	43891596	44010458	2	1	57560	1.3537	0.087917	0.945172
ENSG00000140873	ADAMTS18	16	77281710	77469011	16	12	57560	1.3536	0.087928	0.944367
ENSG00000183044	ABAT	16	8768422	8878432	2	1	57560	1.3536	0.087939	0.943564
ENSG00000092853	CLSPN	1	36185819	36235568	1	1	57560	1.3516	0.08825	0.945978
ENSG00000176244	ACBD7	10	15119522	15130775	1	1	57560	1.3515	0.08826	0.945164
ENSG00000138036	DYNC2LI1	2	44001178	44037149	4	2	57560	1.3514	0.088285	0.944512
ENSG00000163581	SLC2A2	3	170714137	170744539	1	1	57560	1.3511	0.08833	0.944075
ENSG00000171862	PTEN	10	89622870	89731687	5	3	57560	1.35	0.0885	0.944974
ENSG00000170537	TMC7	16	18995256	19075264	5	3	57560	1.3499	0.088522	0.944292
ENSG00000174607	UGT8	4	115519611	115599380	2	1	57560	1.3499	0.088531	0.943473
ENSG00000136861	CDK5RAP2	9	123151147	123342448	5	3	57560	1.3491	0.088646	0.943784
ENSG00000128408	RIBC2	22	45809572	45828376	1	1	57560	1.3475	0.08891	0.945679
ENSG00000121716	PILRB	7	99933737	99965356	2	1	57560	1.3459	0.089167	0.947496
ENSG00000239704	CDRT4	17	15339332	15406922	4	2	57560	1.3452	0.089283	0.947813
ENSG00000164167	LSM6	4	147096837	147121152	1	1	57560	1.3451	0.08929	0.946973
ENSG00000183530	PRR14L	22	32072242	32146126	2	1	57560	1.3426	0.089698	0.950384
ENSG00000105464	GRIN2D	19	48898132	48948188	1	1	57560	1.3426	0.0897	0.94949
ENSG00000054267	ARID4B	1	235294949	235491534	4	2	57560	1.3424	0.089725	0.948842
ENSG00000135903	PAX3	2	223064607	223163715	4	2	57560	1.3424	0.089739	0.948078
ENSG00000066583	ISOC1	5	128430444	128449721	1	1	57560	1.3414	0.08989	0.948762
ENSG00000003137	CYP26B1	2	72356367	72375167	2	1	57560	1.3411	0.089941	0.94839
ENSG00000095752	IL11	19	55875757	55881831	1	1	57560	1.3408	0.09	0.948103
ENSG00000249693	THEGL	4	57396775	57469673	4	2	57560	1.3407	0.090013	0.947333
ENSG00000111846	GCNT2	6	10492456	10629601	3	2	57560	1.3406	0.090026	0.946564
ENSG00000175161	CADM2	3	85008132	86123579	39	33	57560	1.3402	0.090091	0.946343
ENSG00000175782	SLC35E3	12	69139886	69187508	2	1	57560	1.3401	0.090106	0.945597
ENSG00000152779	SLC16A12	10	91190051	91316398	3	2	57560	1.339	0.090283	0.946551
ENSG00000186973	FAM183A	1	43610824	43622067	1	1	57560	1.3381	0.09044	0.947294
ENSG00000136104	RNASEH2B	13	51483814	51544592	2	1	57560	1.3368	0.090647	0.948559
ENSG00000138814	PPP3CA	4	101944566	102269435	7	5	57560	1.3365	0.090692	0.948128
ENSG00000188629	ZNF177	19	9435021	9493293	5	3	57560	1.3362	0.090744	0.947321
ENSG00000270011	ZNF559-ZNF177	19	9434850	9493293	5	3	57560	1.3362	0.090744	0.947321
ENSG00000121350	PYROXD1	12	21590549	21623300	1	1	57560	1.3359	0.09079	0.946453
ENSG00000164542	KIAA0895	7	36363830	36429734	2	1	57560	1.3351	0.090922	0.946932
ENSG00000185304	RGPD2	2	88055474	88285309	2	1	57560	1.3347	0.090982	0.94666
ENSG00000171115	GIMAP8	7	150147718	150176480	1	1	57560	1.3346	0.091	0.945953
ENSG00000157800	SLC37A3	7	139993493	140104233	2	1	57560	1.3343	0.091051	0.945589
ENSG00000100888	CHD8	14	21853353	21924285	5	3	57560	1.3343	0.09106	0.94479
ENSG00000235863	B3GALT4	6	33244917	33252609	1	1	57560	1.3341	0.09109	0.944211
ENSG00000154175	ABI3BP	3	100468000	100712359	15	11	57560	1.334	0.091104	0.943467
ENSG00000130844	ZNF331	19	54024235	54083523	4	2	57560	1.3339	0.091111	0.942652
ENSG00000166548	TK2	16	66541906	66586447	1	1	57560	1.3331	0.09125	0.943203
ENSG00000136425	CIB2	15	78396948	78423886	2	1	57560	1.3329	0.091284	0.942668
ENSG00000262814	MRPL12	17	79670387	79674556	1	1	57560	1.3327	0.09131	0.942052
ENSG00000139350	NEDD1	12	97301001	97347129	2	1	57560	1.3309	0.091617	0.944333
ENSG00000159459	UBR1	15	43235095	43398311	1	1	57560	1.3304	0.0917	0.944304
ENSG00000147592	LACTB2	8	71547553	71581409	1	1	57560	1.33	0.09176	0.944038
ENSG00000094755	GABRP	5	170190354	170241051	2	1	57560	1.33	0.091762	0.943176
ENSG00000170017	ALCAM	3	105085753	105295744	15	11	57560	1.3294	0.091858	0.943281
ENSG00000106688	SLC1A1	9	4490444	4587469	643	158	57560	1.3285	0.091998	0.943838
ENSG00000125845	BMP2	20	6748311	6760927	2	1	57560	1.328	0.092094	0.943942
ENSG00000197766	CFD	19	859453	863453	2	1	57560	1.3277	0.092144	0.943575
ENSG00000182601	HS3ST4	16	25703347	26149009	16	12	57560	1.3269	0.092273	0.944017
ENSG00000164199	GPR98	5	89825161	90460038	25	20	57560	1.3266	0.092325	0.943671
ENSG00000180953	ST20	15	80191182	80216044	1	1	57560	1.3259	0.09243	0.943867
ENSG00000185507	IRF7	11	612553	615999	1	1	57560	1.3259	0.09244	0.943094
ENSG00000077522	ACTN2	1	236849754	236927931	3	2	57560	1.3257	0.092471	0.942536
ENSG00000152270	PDE3B	11	14665269	14892350	6	4	57560	1.3249	0.092598	0.942956
ENSG00000038945	MSR1	8	15965387	16424999	34	28	57560	1.3248	0.09262	0.942308
ENSG00000168026	TTC21A	3	39149152	39180394	1	1	57560	1.3235	0.09283	0.943571
ENSG00000010932	FMO1	1	171217638	171255117	2	1	57560	1.3233	0.092872	0.943127
ENSG00000179915	NRXN1	2	50145643	51259674	53	44	57560	1.3226	0.092991	0.943464
ENSG00000144063	MALL	2	110841447	110874143	3	2	57560	1.3213	0.0932	0.944713
ENSG00000135845	PIGC	1	172339329	172413230	1	1	57560	1.3211	0.09323	0.944147
ENSG00000140471	LINS	15	101099574	101143435	3	2	57560	1.3205	0.093328	0.94427
ENSG00000259471	RP11-321F6.1	15	66874528	66978132	4	2	57560	1.3205	0.093337	0.943493
ENSG00000152465	NMT2	10	15144583	15210692	4	2	57560	1.3204	0.093355	0.942808
ENSG00000169032	MAP2K1	15	66679155	66784650	6	4	57560	1.3203	0.093362	0.942014
ENSG00000156831	NSMCE2	8	126103921	126379362	14	10	57560	1.3201	0.093404	0.941574
ENSG00000100351	GRAP2	22	40297086	40369725	1	1	57560	1.3194	0.09352	0.94188
ENSG00000172809	RPL38	17	72199721	72206794	1	1	57560	1.3193	0.09353	0.941119
ENSG00000153993	SEMA3D	7	84624869	84816171	4	2	57560	1.3187	0.093632	0.941284
ENSG00000108175	ZMIZ1	10	80828792	81076276	10	7	57560	1.3175	0.093828	0.942393
ENSG00000108592	FTSJ3	17	61896793	61907372	1	1	57560	1.3174	0.09386	0.941854
ENSG00000185630	PBX1	1	164524821	164868533	6	4	57560	1.3162	0.094053	0.942931
ENSG00000111224	PARP11	12	3900213	3982608	2	1	57560	1.3158	0.094122	0.942763
ENSG00000172731	LRRC20	10	72058729	72142382	9	6	57560	1.3155	0.094168	0.942365
ENSG00000133606	MKRN1	7	140152840	140179369	2	1	57560	1.3136	0.094488	0.944708
ENSG00000258052	AC025263.3	12	70195449	70249143	1	1	57560	1.3135	0.0945	0.94397
ENSG00000146411	SLC2A12	6	134309835	134373774	2	1	57560	1.3129	0.094613	0.944241
ENSG00000170214	ADRA1B	5	159343790	159399551	2	1	57560	1.3129	0.094615	0.943405
ENSG00000120451	SNX19	11	130745331	130786404	2	1	57560	1.3127	0.094647	0.942869
ENSG00000134440	NARS	18	55267888	55289445	1	1	57560	1.3127	0.09465	0.942046
ENSG00000148513	ANKRD30A	10	37414785	37673039	11	8	57560	1.3122	0.094728	0.94197
ENSG00000012223	LTF	3	46477136	46526724	1	1	57560	1.3119	0.09477	0.941536
ENSG00000104892	KLC3	19	45836692	45854778	2	1	57560	1.3113	0.094886	0.941838
ENSG00000158773	USF1	1	161009041	161015767	1	1	57560	1.3099	0.09512	0.943309
ENSG00000137766	UNC13C	15	54305101	54920806	47	39	57560	1.3093	0.095215	0.943401
ENSG00000158417	EIF5B	2	99953816	100017789	2	1	57560	1.3092	0.095237	0.942769
ENSG00000165280	VCP	9	35056061	35073246	2	1	57560	1.3084	0.095366	0.943197
ENSG00000151468	CCDC3	10	12938627	13141652	1	1	57560	1.3081	0.09542	0.942883
ENSG00000234745	HLA-B	6	31321649	31324965	4	2	57560	1.3075	0.095522	0.943044
ENSG00000140538	NTRK3	15	88418230	88799999	21	16	57560	1.3063	0.095728	0.94423
ENSG00000204531	POU5F1	6	31132119	31148508	2	1	57560	1.3063	0.095733	0.943433
ENSG00000105499	PLA2G4C	19	48551100	48614074	3	2	57560	1.3058	0.095804	0.943288
ENSG00000164627	KIF6	6	39297766	39693181	19	15	57560	1.3051	0.095929	0.943674
ENSG00000144589	STK11IP	2	220462582	220481173	1	1	57560	1.304	0.09611	0.944609
ENSG00000206075	SERPINB5	18	61143994	61172318	1	1	57560	1.3035	0.0962	0.94465
ENSG00000157741	UBN2	7	138915102	138992982	8	6	57560	1.3033	0.096232	0.944121
ENSG00000198586	TLK1	2	171847333	172087824	6	4	57560	1.3033	0.096239	0.943348
ENSG00000005961	ITGA2B	17	42449548	42466873	2	1	57560	1.3028	0.096318	0.943282
ENSG00000171495	MROH2B	5	40998119	41071444	5	3	57560	1.3024	0.096383	0.943079
ENSG00000170525	PFKFB3	10	6186881	6277495	1	1	57560	1.3011	0.09661	0.944459
ENSG00000198478	SH3BGRL2	6	80341000	80413372	2	1	57560	1.2999	0.096812	0.945594
ENSG00000155749	ALS2CR12	2	202152994	202222121	4	2	57560	1.2994	0.096905	0.945662
ENSG00000183571	PGPEP1L	15	99511459	99551024	1	1	57560	1.2983	0.09709	0.946628
ENSG00000100461	RBM23	14	23369854	23388393	1	1	57560	1.2976	0.09722	0.947055
ENSG00000153310	FAM49B	8	130851839	131029375	10	6	57560	1.2972	0.097279	0.946792
ENSG00000196678	ERI2	16	20791515	20911671	4	2	57560	1.2972	0.097287	0.946032
ENSG00000130311	DDA1	19	17420327	17434110	2	1	57560	1.2971	0.097301	0.945333
ENSG00000072415	MPP5	14	67707826	67802536	7	5	57560	1.2971	0.097307	0.944556
ENSG00000160439	RDH13	19	55550476	55582659	5	3	57560	1.2962	0.097456	0.945169
ENSG00000162437	RAVER2	1	65210778	65298915	3	2	57560	1.2957	0.097536	0.945111
ENSG00000176170	SPHK1	17	74372665	74383941	3	2	57560	1.2953	0.097615	0.945044
ENSG00000147912	FBXO10	9	37510889	37588871	3	2	57560	1.295	0.097653	0.944165
ENSG00000256966	RP11-613M10.8	9	37512544	37592466	3	2	57560	1.295	0.097653	0.944165
ENSG00000167791	CABP2	11	67286383	67290899	1	1	57560	1.2948	0.09769	0.943279
ENSG00000179604	CDC42EP4	17	71279763	71308314	2	1	57560	1.2946	0.097735	0.942886
ENSG00000206181	TCEB3B	18	44558943	44561988	1	1	57560	1.2941	0.09782	0.942878
ENSG00000124224	PPP4R1L	20	56806188	56884495	5	3	57560	1.2928	0.098035	0.944123
ENSG00000166402	TUB	11	8040791	8127659	1	1	57560	1.292	0.09817	0.944596
ENSG00000184983	NDUFA6	22	42481529	42486959	1	1	57560	1.291	0.09835	0.945501
ENSG00000134330	IAH1	2	9613787	9636672	1	1	57560	1.2882	0.09884	0.948968
ENSG00000151694	ADAM17	2	9628615	9695921	1	1	57560	1.2882	0.09884	0.948968
ENSG00000126067	PSMB2	1	36067185	36107445	2	1	57560	1.288	0.098881	0.94812
ENSG00000188672	RHCE	1	25688740	25756683	2	1	57560	1.2872	0.099008	0.94851
ENSG00000185246	PRPF39	14	45553302	45585485	1	1	57560	1.2866	0.09911	0.948661
ENSG00000141979	CTD-3222D19.2	19	16589878	16739015	3	2	57560	1.2859	0.099241	0.949089
ENSG00000151612	ZNF827	4	146678779	146859787	5	3	57560	1.2857	0.099267	0.948513
ENSG00000044090	CUL7	6	43005355	43021683	3	2	57560	1.2853	0.099346	0.948032
ENSG00000137171	KLC4	6	43008515	43042837	3	2	57560	1.2853	0.099346	0.948032
ENSG00000082482	KCNK2	1	215179118	215410436	5	3	57560	1.2853	0.099349	0.946829
ENSG00000130227	XPO7	8	21777180	21864096	9	6	57560	1.285	0.099403	0.946523
ENSG00000173947	PIFO	1	111888910	111895635	1	1	57560	1.2846	0.09947	0.946342
ENSG00000103227	LMF1	16	903634	1031318	9	6	57560	1.2838	0.099607	0.946826
ENSG00000156463	SH3RF2	5	145316142	145461354	6	4	57560	1.2832	0.099716	0.947044
ENSG00000105289	TJP3	19	3708107	3750811	3	2	57560	1.2828	0.099779	0.946824
ENSG00000080603	SRCAP	16	30709530	30755602	4	2	57560	1.2825	0.099841	0.946596
ENSG00000204923	FBXO48	2	68686551	68694390	2	1	57560	1.2822	0.099878	0.946131
ENSG00000129159	KCNC1	11	17756359	17804602	1	1	57560	1.281	0.1001	0.947418
ENSG00000196233	LCOR	10	98592017	98740800	5	3	57560	1.2801	0.10025	0.948022
ENSG00000179387	ELMOD2	4	141445312	141474924	1	1	57560	1.2798	0.1003	0.94768
ENSG00000010310	GIPR	19	46171502	46186982	1	1	57560	1.2781	0.1006	0.949699
ENSG00000152977	ZIC1	3	147111209	147228080	6	4	57560	1.2775	0.10071	0.949922
ENSG00000224186	C5orf66	5	134368970	134691744	10	7	57560	1.2772	0.10076	0.949579
ENSG00000140254	DUOXA1	15	45409569	45422136	1	1	57560	1.2753	0.1011	0.95156
ENSG00000177873	ZNF619	3	40518604	40531727	1	1	57560	1.2753	0.1011	0.95156
ENSG00000111252	SH2B3	12	111843752	111889427	2	1	57560	1.275	0.10116	0.950904
ENSG00000068305	MEF2A	15	100017370	100256671	15	11	57560	1.2746	0.10122	0.950655
ENSG00000147408	CSGALNACT1	8	19261672	19615540	27	22	57560	1.2737	0.10139	0.95144
ENSG00000273331	TM4SF19	3	196042953	196065244	1	1	57560	1.2731	0.1015	0.95166
ENSG00000148110	HIATL1	9	97136833	97223324	4	2	57560	1.273	0.10151	0.950943
ENSG00000173200	PARP15	3	122296449	122357894	2	1	57560	1.2725	0.1016	0.950976
ENSG00000127870	RNF6	13	26706253	26796791	6	4	57560	1.2722	0.10165	0.950635
ENSG00000124249	KCNK15	20	43374421	43379675	1	1	57560	1.2719	0.1017	0.950294
ENSG00000132554	RGS22	8	100973164	101143496	5	3	57560	1.2718	0.10172	0.949674
ENSG00000169047	IRS1	2	227596033	227664475	3	2	57560	1.2715	0.10177	0.949335
ENSG00000103160	HSDL1	16	84155886	84178797	1	1	57560	1.2702	0.102	0.950675
ENSG00000164741	DLC1	8	12940870	13373167	30	24	57560	1.2696	0.10212	0.950987
ENSG00000135048	TMEM2	9	74298282	74431606	2	1	57560	1.2695	0.10213	0.950276
ENSG00000070961	ATP2B1	12	89981828	90103077	2	1	57560	1.2694	0.10215	0.949658
ENSG00000077238	IL4R	16	27324989	27376099	3	2	57560	1.2694	0.10216	0.948949
ENSG00000184384	MAML2	11	95709762	96076344	9	6	57560	1.2683	0.10234	0.949819
ENSG00000125900	SIRPD	20	1514897	1539489	1	1	57560	1.268	0.1024	0.949174
ENSG00000270099	RP11-248J23.7	10	97620305	97684601	5	3	57560	1.268	0.1024	0.949174
ENSG00000161558	TMEM143	19	48835613	48867494	2	1	57560	1.2678	0.10244	0.948346
ENSG00000100242	SUN2	22	39130730	39190148	2	1	57560	1.2672	0.10255	0.948566
ENSG00000145982	FARS2	6	5261277	5771813	6	4	57560	1.2669	0.10259	0.948139
ENSG00000143196	DPT	1	168664697	168698502	5	3	57560	1.2666	0.10265	0.947896
ENSG00000165476	REEP3	10	65281123	65384883	4	2	57560	1.2665	0.10268	0.947378
ENSG00000077420	APBB1IP	10	26727132	26856732	6	4	57560	1.2656	0.10283	0.947967
ENSG00000124772	CPNE5	6	36708552	36807778	3	2	57560	1.2655	0.10284	0.947265
ENSG00000170236	USP50	15	50792759	50838905	1	1	57560	1.2652	0.1029	0.947024
ENSG00000092345	DAZL	3	16628299	16711813	2	1	57560	1.2645	0.10302	0.947336
ENSG00000175054	ATR	3	142168077	142297668	3	2	57560	1.2638	0.10315	0.947739
ENSG00000069869	NEDD4	15	56119120	56285944	12	8	57560	1.2628	0.10334	0.948692
ENSG00000240021	TEX35	1	178482212	178517734	4	2	57560	1.2625	0.10339	0.94836
ENSG00000159197	KCNE2	21	35736323	35743688	1	1	57560	1.2624	0.1034	0.947661
ENSG00000137877	SPTBN5	15	42140345	42186275	3	2	57560	1.2617	0.10353	0.948062
ENSG00000105369	CD79A	19	42381190	42385439	1	1	57560	1.2613	0.1036	0.94752
ENSG00000180113	TDRD6	6	46655612	46672056	1	1	57560	1.2613	0.1036	0.94752
ENSG00000070778	PTPN21	14	88932122	89021077	3	2	57560	1.2601	0.10382	0.947955
ENSG00000188177	ZC3H6	2	113033171	113097640	3	2	57560	1.2601	0.10382	0.947955
ENSG00000258830	RP11-123K3.4	12	57643392	57690267	1	1	57560	1.2596	0.1039	0.947506
ENSG00000084628	NKAIN1	1	31652592	31712401	3	2	57560	1.2584	0.10412	0.948726
ENSG00000119402	FBXW2	9	123514256	123555690	3	2	57560	1.2582	0.10416	0.948304
ENSG00000070770	CSNK2A2	16	58191811	58231824	1	1	57560	1.258	0.1042	0.947884
ENSG00000197006	METTL9	16	21608539	21668794	2	1	57560	1.2573	0.10433	0.948282
ENSG00000141580	WDR45B	17	80572438	80606429	2	1	57560	1.2572	0.10434	0.94759
ENSG00000114805	PLCH1	3	155093369	155462856	12	8	57560	1.2553	0.10468	0.949893
ENSG00000152292	SH2D6	2	85645844	85664152	1	1	57560	1.2552	0.1047	0.949292
ENSG00000127249	ATP13A4	3	193119866	193310900	4	2	57560	1.2549	0.10476	0.949053
ENSG00000080845	DLGAP4	20	34894258	35157040	9	6	57560	1.2545	0.10482	0.948815
ENSG00000181790	BAI1	8	143530791	143626370	8	6	57560	1.2545	0.10483	0.948125
ENSG00000125255	SLC10A2	13	103696350	103719196	1	1	57560	1.2541	0.1049	0.947979
ENSG00000110063	DCPS	11	126173647	126215644	4	2	57560	1.2539	0.10493	0.947471
ENSG00000137947	GTF2B	1	89318615	89357627	1	1	57560	1.2536	0.105	0.947326
ENSG00000143919	CAMKMT	2	44589089	44999731	16	12	57560	1.2533	0.10504	0.94691
ENSG00000162777	DENND2D	1	111729796	111747157	1	1	57560	1.2519	0.1053	0.948476
ENSG00000151929	BAG3	10	121410882	121437331	2	1	57560	1.2518	0.10532	0.94788
ENSG00000119231	SENP5	3	196594727	196661585	2	1	57560	1.2516	0.10536	0.947465
ENSG00000089041	P2RX7	12	121570622	121623876	2	1	57560	1.2511	0.10545	0.947499
ENSG00000125492	BARHL1	9	135457572	135465653	2	1	57560	1.2505	0.10556	0.947327
ENSG00000184374	COLEC10	8	120007691	120118821	8	6	57560	1.2505	0.10556	0.947327
ENSG00000137074	APTX	9	32972604	33025166	2	1	57560	1.2496	0.10573	0.947692
ENSG00000117448	AKR1A1	1	46016215	46035721	1	1	57560	1.2492	0.1058	0.947548
ENSG00000222040	ADRA2B	2	96778707	96781984	1	1	57560	1.2486	0.1059	0.947671
ENSG00000174611	KY	3	134321980	134370478	3	2	57560	1.2484	0.10593	0.947169
ENSG00000169857	AVEN	15	34158428	34331377	15	11	57560	1.2483	0.10596	0.946668
ENSG00000153498	SPACA7	13	113030633	113089003	5	3	57560	1.2482	0.10598	0.946078
ENSG00000011275	RNF216	7	5659678	5821370	5	3	57560	1.248	0.10601	0.945578
ENSG00000183621	ZNF438	10	31109136	31320866	10	6	57560	1.2476	0.10609	0.945525
ENSG00000198039	ZNF273	7	64330550	64391344	3	2	57560	1.2474	0.10613	0.945116
ENSG00000137731	FXYD2	11	117671559	117699413	2	1	57560	1.2473	0.10615	0.944529
ENSG00000174371	EXO1	1	242011269	242058450	1	1	57560	1.247	0.1062	0.943066
ENSG00000237452	AC074212.3	19	46236509	46267792	1	1	57560	1.247	0.1062	0.943066
ENSG00000259207	ITGB3	17	45331212	45421658	4	2	57560	1.247	0.1062	0.943066
ENSG00000259753	ITGB3	17	45331263	45421658	4	2	57560	1.247	0.1062	0.943066
ENSG00000134242	PTPN22	1	114356433	114414381	2	1	57560	1.2469	0.10623	0.941432
ENSG00000206560	ANKRD28	3	15708743	15901278	4	2	57560	1.2457	0.10644	0.942534
ENSG00000115137	DNAJC27	2	25166505	25194963	1	1	57560	1.2454	0.1065	0.942307
ENSG00000078081	LAMP3	3	182840001	182881627	2	1	57560	1.2449	0.10658	0.942256
ENSG00000204961	PCDHA9	5	140227048	140391929	1	1	57560	1.2448	0.1066	0.940543
ENSG00000204962	PCDHA8	5	140220907	140391929	1	1	57560	1.2448	0.1066	0.940543
ENSG00000249158	PCDHA11	5	140248689	140391929	1	1	57560	1.2448	0.1066	0.940543
ENSG00000250120	PCDHA10	5	140235595	140391929	1	1	57560	1.2448	0.1066	0.940543
ENSG00000166035	LIPC	15	58702768	58861151	2	1	57560	1.2444	0.10667	0.939277
ENSG00000165732	DDX21	10	70715884	70744829	1	1	57560	1.2437	0.1068	0.939669
ENSG00000127554	GFER	16	2034208	2037750	1	1	57560	1.2432	0.1069	0.939797
ENSG00000156467	UQCRB	8	97238148	97247862	2	1	57560	1.2431	0.10691	0.939134
ENSG00000198722	UNC13B	9	35161999	35405335	9	6	57560	1.2428	0.10697	0.938911
ENSG00000198538	ZNF28	19	53300662	53360853	4	2	57560	1.2423	0.10707	0.93904
ENSG00000165556	CDX2	13	28536274	28545276	1	1	57560	1.2421	0.1071	0.938554
ENSG00000102890	ELMO3	16	67233014	67237932	1	1	57560	1.2405	0.1074	0.94006
ENSG00000103335	PIEZO1	16	88781751	88851619	17	13	57560	1.2405	0.1074	0.94006
ENSG00000145536	ADAMTS16	5	5140443	5320417	1	1	57560	1.2399	0.1075	0.939813
ENSG00000164077	MON1A	3	49946302	49967606	2	1	57560	1.2395	0.10758	0.939766
ENSG00000182070	OR52A1	11	5172239	5207612	6	4	57560	1.2394	0.1076	0.939194
ENSG00000162869	PPP1R21	2	48667737	48742525	5	3	57560	1.2377	0.10792	0.94124
ENSG00000134815	DHX34	19	47852538	47885961	2	1	57560	1.2368	0.10809	0.941976
ENSG00000174501	ANKRD36C	2	96514587	96657541	2	1	57560	1.2359	0.10824	0.942163
ENSG00000196132	MYT1	20	62783144	62873604	5	3	57560	1.2359	0.10824	0.942163
ENSG00000186952	TMEM232	5	109624934	110074657	17	12	57560	1.2351	0.10839	0.94235
ENSG00000172428	MYEOV2	2	241065980	241076224	1	1	57560	1.2351	0.1084	0.941693
ENSG00000142149	HUNK	21	33245628	33416946	7	5	57560	1.2348	0.10844	0.941297
ENSG00000075568	TMEM131	2	98372799	98612388	5	3	57560	1.2346	0.10849	0.940988
ENSG00000122882	ECD	10	74889913	74928813	1	1	57560	1.2345	0.1085	0.939963
ENSG00000171219	CDC42BPG	11	64590859	64612041	1	1	57560	1.2345	0.1085	0.939963
ENSG00000167895	TMC8	17	76126851	76139049	1	1	57560	1.2324	0.1089	0.942315
ENSG00000181409	AATK	17	79091095	79139877	2	1	57560	1.2324	0.10891	0.941661
ENSG00000149968	MMP3	11	102706532	102714534	1	1	57560	1.2319	0.109	0.941698
ENSG00000091428	RAPGEF4	2	173600002	173917621	10	7	57560	1.2312	0.10912	0.941995
ENSG00000178904	DPY19L3	19	32896449	32976801	5	3	57560	1.2311	0.10914	0.941429
ENSG00000138623	SEMA7A	15	74701630	74726808	2	1	57560	1.231	0.10917	0.94095
ENSG00000137843	PAK6	15	40509629	40569688	1	1	57560	1.2308	0.1092	0.940103
ENSG00000259288	RP11-133K1.2	15	40509629	40568597	1	1	57560	1.2308	0.1092	0.940103
ENSG00000153944	MSI2	17	55333212	55762046	15	11	57560	1.2305	0.10925	0.93943
ENSG00000114904	NEK4	3	52744800	52804965	4	2	57560	1.2304	0.10927	0.938868
ENSG00000172554	SNTG2	2	946554	1371385	1	1	57560	1.2303	0.1093	0.938393
ENSG00000136732	GYPC	2	127413509	127454246	2	1	57560	1.2293	0.10949	0.939291
ENSG00000157693	C9orf91	9	117373486	117408702	2	1	57560	1.2286	0.1096	0.939502
ENSG00000180822	PSMG4	6	3231637	3303607	2	1	57560	1.2277	0.10979	0.940398
ENSG00000020633	RUNX3	1	25226002	25291612	3	2	57560	1.2272	0.10987	0.94035
ENSG00000091592	NLRP1	17	5402747	5522744	5	3	57560	1.2271	0.10989	0.93979
ENSG00000167106	FAM102A	9	130702858	130742792	1	1	57560	1.2271	0.1099	0.939145
ENSG00000133818	RRAS2	11	14299472	14386052	2	1	57560	1.2264	0.11003	0.939526
ENSG00000143162	CREG1	1	167498914	167523004	1	1	57560	1.226	0.1101	0.939395
ENSG00000006283	CACNA1G	17	48638429	48704835	5	3	57560	1.226	0.11011	0.938752
ENSG00000115896	PLCL1	2	198669426	199437305	17	13	57560	1.2259	0.11012	0.93811
ENSG00000153814	JAZF1	7	27870192	28220362	12	9	57560	1.2257	0.11016	0.937724
ENSG00000197301	RP11-366L20.2	12	66245120	66275947	1	1	57560	1.2255	0.1102	0.937339
ENSG00000130675	MNX1	7	156786745	156803345	2	1	57560	1.2251	0.11026	0.937125
ENSG00000112981	NME5	5	137450866	137475132	1	1	57560	1.2249	0.1103	0.936741
ENSG00000133657	ATP13A3	3	194123401	194219093	4	2	57560	1.224	0.11048	0.937546
ENSG00000108010	GLRX3	10	131934663	131982785	2	1	57560	1.2232	0.11063	0.938095
ENSG00000153823	PID1	2	229715242	230136001	16	12	57560	1.2226	0.11075	0.938389
ENSG00000051596	THOC3	5	175344876	175461683	5	3	57560	1.2224	0.11077	0.937836
ENSG00000159720	ATP6V0D1	16	67471917	67515140	4	2	57560	1.2223	0.11079	0.937283
ENSG00000158966	CACHD1	1	64936428	65158741	6	4	57560	1.2223	0.1108	0.936648
ENSG00000197540	GZMM	19	544034	549919	2	1	57560	1.2221	0.11084	0.936266
ENSG00000119682	AREL1	14	75120140	75179818	2	1	57560	1.2216	0.11093	0.936307
ENSG00000141933	TPGS1	19	507299	519654	1	1	57560	1.2212	0.111	0.936179
ENSG00000163206	SMCP	1	152850793	152857523	1	1	57560	1.2202	0.1112	0.937148
ENSG00000106608	URGCP	7	43915493	43966010	3	2	57560	1.22	0.11124	0.936767
ENSG00000019186	CYP24A1	20	52769988	52790512	1	1	57560	1.2196	0.1113	0.935124
ENSG00000107242	PIP5K1B	9	71320575	71624092	8	6	57560	1.2196	0.1113	0.935124
ENSG00000214274	ANG	14	21152336	21167130	1	1	57560	1.2196	0.1113	0.935124
ENSG00000258818	RNASE4	14	21152259	21168761	1	1	57560	1.2196	0.1113	0.935124
ENSG00000259171	AL163636.6	14	21152746	21168735	1	1	57560	1.2196	0.1113	0.935124
ENSG00000102900	NUP93	16	56764017	56878797	6	4	57560	1.2194	0.11134	0.933321
ENSG00000106009	BRAT1	7	2577511	2595361	1	1	57560	1.2175	0.1117	0.935626
ENSG00000158805	ZNF276	16	89786808	89807311	3	2	57560	1.2175	0.11171	0.934997
ENSG00000154122	ANKH	5	14704910	14871887	2	1	57560	1.2168	0.11183	0.93529
ENSG00000049130	KITLG	12	88886570	88974628	3	2	57560	1.2166	0.11188	0.934997
ENSG00000175197	DDIT3	12	57910371	57914300	1	1	57560	1.2165	0.1119	0.934454
ENSG00000138768	USO1	4	76649777	76735382	3	2	57560	1.2161	0.11197	0.934329
ENSG00000198130	HIBCH	2	191054461	191208919	10	7	57560	1.2135	0.11246	0.937707
ENSG00000165072	MAMDC2	9	72658497	72841886	8	5	57560	1.2134	0.11248	0.937163
ENSG00000164181	ELOVL7	5	60047618	60140216	4	2	57560	1.2129	0.11258	0.937286
ENSG00000169710	FASN	17	80036214	80056208	6	4	57560	1.2129	0.11259	0.93666
ENSG00000163092	XIRP2	2	167744997	168116263	20	16	57560	1.2123	0.1127	0.936513
ENSG00000188404	SELL	1	169659808	169680839	1	1	57560	1.2123	0.1127	0.936513
ENSG00000134760	DSG1	18	28898052	28936992	3	2	57560	1.2122	0.11271	0.935536
ENSG00000115808	STRN	2	37070783	37193615	4	2	57560	1.2121	0.11273	0.934643
ENSG00000133030	MPRIP	17	16945859	17120993	8	6	57560	1.2122	0.11273	0.934643
ENSG00000206530	WDR52	3	113005777	113160457	11	8	57560	1.2117	0.11281	0.93425
ENSG00000268861	CTD-2207O23.3	19	7445850	7535131	8	6	57560	1.211	0.11295	0.934706
ENSG00000126934	MAP2K2	19	4090319	4124126	2	1	57560	1.2109	0.11296	0.934086
ENSG00000167094	TTC16	9	130478345	130493879	3	2	57560	1.2109	0.11297	0.933116
ENSG00000187024	PTRH1	9	130455257	130487152	3	2	57560	1.2109	0.11297	0.933116
ENSG00000176945	MUC20	3	195447753	195467994	1	1	57560	1.2107	0.113	0.932314
ENSG00000138386	NAB1	2	191511472	191557492	2	1	57560	1.2106	0.11302	0.93178
ENSG00000078070	MCCC1	3	182733006	182833863	4	2	57560	1.2103	0.11307	0.931494
ENSG00000152936	IFLTD1	12	25562241	25801513	7	5	57560	1.2102	0.11309	0.930961
ENSG00000242574	HLA-DMB	6	32902406	32908847	1	1	57560	1.2092	0.1133	0.931992
ENSG00000101425	BPI	20	36888551	36965907	1	1	57560	1.2086	0.1134	0.932117
ENSG00000162654	GBP4	1	89646831	89664615	1	1	57560	1.2081	0.1135	0.932243
ENSG00000138111	TMEM180	10	104221149	104236802	2	1	57560	1.2078	0.11356	0.932039
ENSG00000242247	ARFGAP3	22	43192508	43254112	2	1	57560	1.2065	0.11382	0.933477
ENSG00000132842	AP3B1	5	77296349	77590579	9	6	57560	1.206	0.11391	0.933519
ENSG00000156127	BATF	14	75988768	76013358	1	1	57560	1.205	0.1141	0.93438
ENSG00000172845	SP3	2	174771187	174830430	2	1	57560	1.2047	0.11415	0.934094
ENSG00000121775	TMEM39B	1	32537632	32568467	2	1	57560	1.2045	0.1142	0.933114
ENSG00000152926	ZNF117	7	64432154	64467062	1	1	57560	1.2045	0.1142	0.933114
ENSG00000213462	ERV3-1	7	64451187	64467121	1	1	57560	1.2045	0.1142	0.933114
ENSG00000137124	ALDH1B1	9	38392661	38398658	1	1	57560	1.204	0.1143	0.932546
ENSG00000120798	NR2C1	12	95414005	95467479	1	1	57560	1.2029	0.1145	0.933485
ENSG00000213889	PPM1N	19	45992035	46005768	4	2	57560	1.2026	0.11457	0.933364
ENSG00000147862	NFIB	9	14081842	14398982	20	15	57560	1.2025	0.11458	0.932754
ENSG00000163684	RPP14	3	58291974	58310422	1	1	57560	1.2024	0.1146	0.932227
ENSG00000104447	TRPS1	8	116420724	116821899	10	7	57560	1.2023	0.11462	0.9317
ENSG00000047579	DTNBP1	6	15523032	15663289	4	2	57560	1.2021	0.11466	0.931337
ENSG00000064489	MEF2BNB-MEF2B	19	19256376	19302967	2	1	57560	1.2018	0.11472	0.930793
ENSG00000213999	MEF2B	19	19256377	19303400	2	1	57560	1.2018	0.11472	0.930793
ENSG00000056291	NPFFR2	4	72897521	73013784	4	2	57560	1.2015	0.11478	0.930251
ENSG00000101464	PIGU	20	33148346	33264910	5	3	57560	1.2014	0.11481	0.929809
ENSG00000138785	INTS12	4	106603784	106817143	5	3	57560	1.2013	0.11482	0.929206
ENSG00000165060	FXN	9	71650175	71715094	2	1	57560	1.201	0.11488	0.929008
ENSG00000117632	STMN1	1	26210672	26233482	1	1	57560	1.2009	0.1149	0.928146
ENSG00000163214	DHX57	2	39024871	39103075	5	3	57560	1.2009	0.1149	0.928146
ENSG00000148204	CRB2	9	126118449	126142603	3	2	57560	1.2004	0.11499	0.92785
ENSG00000118246	FASTKD2	2	207630081	207657233	2	1	57560	1.2004	0.115	0.927251
ENSG00000122642	FKBP9	7	32997017	33046543	7	5	57560	1.1999	0.11509	0.926957
ENSG00000166828	SCNN1G	16	23194036	23228204	2	1	57560	1.1999	0.11509	0.926957
ENSG00000188004	C1orf204	1	159804264	159825137	1	1	57560	1.1988	0.1153	0.927629
ENSG00000168530	MYL1	2	211154874	211179914	4	2	57560	1.1983	0.1154	0.927755
ENSG00000112137	PHACTR1	6	12717893	13288645	9	6	57560	1.198	0.11546	0.92756
ENSG00000165105	RASEF	9	85594500	85678092	2	1	57560	1.1977	0.11552	0.927364
ENSG00000180596	HIST1H2BC	6	26115101	26124154	1	1	57560	1.1973	0.1156	0.92733
ENSG00000138759	FRAS1	4	78978724	79465423	19	15	57560	1.1949	0.11607	0.930421
ENSG00000103168	TAF1C	16	84211458	84220669	1	1	57560	1.1942	0.1162	0.930785
ENSG00000129810	SGOL1	3	20202085	20227784	2	1	57560	1.1937	0.1163	0.930569
ENSG00000188636	LDOC1L	22	44888452	44894178	1	1	57560	1.1937	0.1163	0.930569
ENSG00000085514	PILRA	7	99965153	99997719	2	1	57560	1.1935	0.11634	0.929875
ENSG00000188523	C9orf171	9	135285430	135448704	14	10	57560	1.1935	0.11635	0.929279
ENSG00000070423	RNF126	19	647526	663277	42	20	57560	1.1926	0.11651	0.929882
ENSG00000138399	FASTKD1	2	170386259	170430385	2	1	57560	1.1925	0.11654	0.929447
ENSG00000065618	COL17A1	10	105791044	105845760	2	1	57560	1.1924	0.11655	0.928853
ENSG00000127220	ABHD8	19	17402940	17421045	1	1	57560	1.1916	0.1167	0.929038
ENSG00000130312	MRPL34	19	17403418	17417652	1	1	57560	1.1916	0.1167	0.929038
ENSG00000183423	LRIT3	4	110769358	110793471	1	1	57560	1.1906	0.1169	0.929285
ENSG00000183578	TNFAIP8L3	15	51348795	51397473	1	1	57560	1.1906	0.1169	0.929285
ENSG00000188215	DCUN1D3	16	20866247	20911706	2	1	57560	1.1903	0.11696	0.928755
ENSG00000133678	TMEM254	10	81838402	81852313	2	1	57560	1.1898	0.11707	0.928958
ENSG00000106609	TMEM248	7	66386212	66423538	2	1	57560	1.1891	0.1172	0.929319
ENSG00000158195	WASF2	1	27730730	27816669	1	1	57560	1.1881	0.1174	0.930234
ENSG00000050820	BCAR1	16	75262928	75301951	1	1	57560	1.1871	0.1176	0.931148
ENSG00000053900	ANAPC4	4	25378835	25420120	1	1	57560	1.1856	0.1179	0.932852
ENSG00000196712	NF1	17	29421945	29709134	9	6	57560	1.1855	0.11792	0.932339
ENSG00000107949	BCCIP	10	127512115	127542264	3	2	57560	1.1849	0.11804	0.932618
ENSG00000255561	FDXACB1	11	111744780	111751967	1	1	57560	1.1845	0.1181	0.932422
ENSG00000086827	ZW10	11	113603909	113644533	2	1	57560	1.1837	0.11827	0.933094
ENSG00000267508	ZNF285	19	44886459	44905774	1	1	57560	1.1835	0.1183	0.932662
ENSG00000138078	PREPL	2	44543420	44589001	3	2	57560	1.1833	0.11835	0.932388
ENSG00000188730	VWC2	7	49813257	49961546	4	2	57560	1.1832	0.11836	0.931799
ENSG00000257242	C12orf79	12	92378756	92536690	5	3	57560	1.1829	0.11843	0.931683
ENSG00000177570	SAMD12	8	119201698	119634234	24	19	57560	1.182	0.1186	0.932354
ENSG00000101435	CST9L	20	23545369	23549386	1	1	57560	1.1815	0.1187	0.932473
ENSG00000112414	GPR126	6	142622991	142767403	4	2	57560	1.1812	0.11877	0.932357
ENSG00000104635	SLC39A14	8	22224762	22291642	5	3	57560	1.1807	0.11887	0.932477
ENSG00000138798	EGF	4	110834040	110933422	2	1	57560	1.1806	0.11889	0.931969
ENSG00000139438	FAM222A	12	110152033	110208312	1	1	57560	1.1805	0.1189	0.931052
ENSG00000167754	KLK5	19	51446559	51456349	1	1	57560	1.1805	0.1189	0.931052
ENSG00000080824	HSP90AA1	14	102547075	102606036	3	2	57560	1.1803	0.11894	0.930371
ENSG00000103591	AAGAB	15	67493371	67547533	3	2	57560	1.1802	0.11897	0.929945
ENSG00000132394	EEFSEC	3	127872297	128127485	13	9	57560	1.1798	0.11903	0.929753
ENSG00000138614	VWA9	15	65871091	65903627	1	1	57560	1.1795	0.1191	0.929639
ENSG00000183032	SLC25A21	14	37147636	37642071	11	8	57560	1.1792	0.11915	0.92937
ENSG00000155886	SLC24A2	9	19507450	19786926	22	16	57560	1.1791	0.11917	0.928867
ENSG00000197506	SLC28A3	9	86890372	86955672	3	2	57560	1.1789	0.11922	0.928599
ENSG00000169902	TPST1	7	65670186	65885530	3	2	57560	1.1788	0.11924	0.928097
ENSG00000203666	EFCAB2	1	245133007	245290466	6	4	57560	1.1788	0.11925	0.927519
ENSG00000173088	C10orf131	10	97667360	97698480	3	2	57560	1.1787	0.11927	0.927019
ENSG00000109181	UGT2B10	4	69681711	69696914	3	2	57560	1.1785	0.11931	0.926675
ENSG00000172171	TEFM	17	29224354	29233838	1	1	57560	1.178	0.1194	0.926719
ENSG00000140465	CYP1A1	15	75011883	75017951	1	1	57560	1.1775	0.1195	0.926841
ENSG00000188315	C3orf62	3	49306035	49315342	1	1	57560	1.177	0.1196	0.926637
ENSG00000198853	RUSC2	9	35490124	35561895	2	1	57560	1.177	0.1196	0.926637
ENSG00000139946	PELI2	14	56584532	56768244	2	1	57560	1.1763	0.11973	0.926665
ENSG00000148690	FRA10AC1	10	95427640	95462329	2	1	57560	1.1762	0.11975	0.926168
ENSG00000162604	TM2D1	1	62146718	62191095	1	1	57560	1.1755	0.1199	0.926676
ENSG00000108753	HNF1B	17	36046435	36105237	2	1	57560	1.1747	0.12005	0.927184
ENSG00000162851	TFB2M	1	246703862	246729626	2	1	57560	1.1746	0.12007	0.926688
ENSG00000168675	LDLRAD4	18	13217497	13652754	18	13	57560	1.1741	0.12018	0.926886
ENSG00000136935	GOLGA1	9	127640646	127710771	1	1	57560	1.174	0.1202	0.926391
ENSG00000144959	NCEH1	3	172348039	172429008	5	3	57560	1.1735	0.12029	0.926435
ENSG00000069702	TGFBR3	1	92145902	92371892	11	8	57560	1.1729	0.12041	0.92671
ENSG00000179981	TSHZ1	18	72922710	73001905	8	5	57560	1.1727	0.12045	0.92637
ENSG00000204188	GGNBP1	6	33551515	33556803	2	1	57560	1.1712	0.12075	0.928028
ENSG00000272297	RP11-215A19.2	4	187347700	187476464	4	2	57560	1.1708	0.12084	0.928071
ENSG00000211456	SACM1L	3	45730548	45786916	3	2	57560	1.1697	0.12106	0.929112
ENSG00000185559	DLK1	14	101192042	101201539	1	1	57560	1.1695	0.1211	0.928771
ENSG00000141367	CLTC	17	57697219	57773671	4	2	57560	1.1691	0.12118	0.928737
ENSG00000101448	EPPIN	20	44165625	44176391	1	1	57560	1.169	0.1212	0.92792
ENSG00000249139	EPPIN-WFDC6	20	44165625	44176065	1	1	57560	1.169	0.1212	0.92792
ENSG00000196363	WDR5	9	137000487	137025093	1	1	57560	1.1685	0.1213	0.927717
ENSG00000165322	ARHGAP12	10	32094365	32217742	13	10	57560	1.1675	0.1215	0.928601
ENSG00000135314	KHDC1	6	73951037	74020088	7	5	57560	1.1666	0.12168	0.929331
ENSG00000117676	RPS6KA1	1	26856252	26901521	1	1	57560	1.1665	0.1217	0.928517
ENSG00000146122	DAAM2	6	39760142	39872648	1	1	57560	1.1665	0.1217	0.928517
ENSG00000145075	CCDC39	3	180320646	180588793	10	6	57560	1.1661	0.12179	0.928237
ENSG00000116489	CAPZA1	1	113161795	113214241	3	2	57560	1.1654	0.12193	0.928661
ENSG00000143970	ASXL2	2	25956622	26101385	2	1	57560	1.1651	0.122	0.928551
ENSG00000159596	TMEM69	1	46152886	46160115	1	1	57560	1.1646	0.1221	0.928669
ENSG00000166965	RCCD1	15	91498100	91506349	1	1	57560	1.1641	0.1222	0.928788
ENSG00000075303	SLC25A40	7	87462883	87505672	4	2	57560	1.1636	0.12229	0.92883
ENSG00000118197	DDX59	1	200593024	200639097	2	1	57560	1.1633	0.12235	0.928644
ENSG00000176014	TUBB6	18	12307668	12344319	1	1	57560	1.1631	0.1224	0.928383
ENSG00000171105	INSR	19	7112266	7294045	15	11	57560	1.1628	0.12246	0.928198
ENSG00000169548	ZNF280A	22	22868060	22874613	1	1	57560	1.1626	0.1225	0.927862
ENSG00000163630	SYNPR	3	63213991	63602597	19	15	57560	1.1624	0.12254	0.927526
ENSG00000179134	SAMD4B	19	39833036	39876350	2	1	57560	1.1613	0.12276	0.928552
ENSG00000167889	MGAT5B	17	74864538	74946475	2	1	57560	1.1612	0.12277	0.927989
ENSG00000239382	ALKBH6	19	36500022	36505141	2	1	57560	1.1609	0.12284	0.927881
ENSG00000196355	AC021860.1	4	38628029	38666430	1	1	57560	1.1601	0.123	0.928452
ENSG00000186174	BCL9L	11	118764584	118796317	1	1	57560	1.1591	0.1232	0.929323
ENSG00000078674	PCM1	8	17780349	17885478	15	9	57560	1.1585	0.12333	0.929666
ENSG00000160325	CACFD1	9	136325089	136335970	1	1	57560	1.1577	0.1235	0.93031
ENSG00000065989	PDE4A	19	10527449	10580305	3	2	57560	1.157	0.12363	0.930652
ENSG00000087077	TRIP6	7	100464760	100471076	1	1	57560	1.1567	0.1237	0.930542
ENSG00000112365	ZBTB24	6	109783797	109804440	1	1	57560	1.1557	0.1239	0.93141
ENSG00000186814	ZSCAN30	18	32831032	32870196	2	1	57560	1.1555	0.12394	0.931074
ENSG00000135378	PRRG4	11	32851489	32879669	2	1	57560	1.1551	0.12402	0.931039
ENSG00000070214	SLC44A1	9	108006903	108201452	14	11	57560	1.1525	0.12457	0.93453
ENSG00000177679	SRRM3	7	75831216	75916605	1	1	57560	1.1513	0.1248	0.935617
ENSG00000115648	MLPH	2	238394071	238463961	3	2	57560	1.1509	0.12488	0.935579
ENSG00000168427	KLHL30	2	239047363	239061588	1	1	57560	1.1503	0.125	0.935841
ENSG00000132938	MTUS2	13	29598748	30077892	33	27	57560	1.1502	0.12502	0.935354
ENSG00000151914	DST	6	56322785	56819426	15	11	57560	1.1499	0.12509	0.935241
ENSG00000172365	OR5B2	11	58189738	58190786	1	1	57560	1.1499	0.1251	0.934681
ENSG00000096996	IL12RB1	19	18169805	18209754	5	3	57560	1.1498	0.12512	0.934195
ENSG00000225885	AC023590.1	8	119294378	119412844	6	4	57560	1.1496	0.12514	0.933711
ENSG00000166220	TBATA	10	72530995	72545157	3	2	57560	1.1496	0.12515	0.933152
ENSG00000164442	CITED2	6	139693393	139695757	1	1	57560	1.1494	0.1252	0.932893
ENSG00000170442	KRT86	12	52643084	52702947	3	2	57560	1.1485	0.12537	0.933527
ENSG00000106948	AKNA	9	117096436	117156685	1	1	57560	1.1474	0.1256	0.934291
ENSG00000179583	CIITA	16	10971055	11026079	2	1	57560	1.1475	0.1256	0.934291
ENSG00000175115	PACS1	11	65837834	66012218	9	6	57560	1.1474	0.12562	0.933492
ENSG00000106633	GCK	7	44183872	44237769	1	1	57560	1.1455	0.126	0.935684
ENSG00000183291	45915	1	87328132	87380107	1	1	57560	1.1431	0.1265	0.938763
ENSG00000164118	CEP44	4	175204828	175254531	1	1	57560	1.1426	0.1266	0.938872
ENSG00000104611	SH2D4A	8	19171128	19253729	7	5	57560	1.1423	0.12667	0.938758
ENSG00000144331	ZNF385B	2	180306709	180726232	14	10	57560	1.1419	0.12675	0.938718
ENSG00000135334	AKIRIN2	6	88384790	88411927	2	1	57560	1.1417	0.12679	0.938383
ENSG00000142512	SIGLEC10	19	51913275	51921057	1	1	57560	1.1416	0.1268	0.937825
ENSG00000187535	IFT140	16	1560428	1662111	8	6	57560	1.1415	0.12683	0.937417
ENSG00000081307	UBA5	3	132373290	132396941	3	2	57560	1.1413	0.12686	0.937009
ENSG00000048028	USP28	11	113668596	113746292	6	4	57560	1.1399	0.12716	0.938594
ENSG00000149557	FEZ1	11	125315646	125366213	1	1	57560	1.1397	0.1272	0.93826
ENSG00000083799	CYLD	16	50775961	50835846	1	1	57560	1.1373	0.1277	0.941317
ENSG00000112697	TMEM30A	6	75962640	75994684	1	1	57560	1.1369	0.1278	0.941423
ENSG00000166813	KIF7	15	90152020	90198682	5	3	57560	1.1365	0.12787	0.941308
ENSG00000104964	AES	19	3052908	3063105	1	1	57560	1.1364	0.1279	0.940899
ENSG00000186684	CYP27C1	2	127941696	127977654	1	1	57560	1.1354	0.1281	0.941741
ENSG00000042286	AIFM2	10	71857979	71892690	2	1	57560	1.135	0.12818	0.941699
ENSG00000218672	AC008060.7	7	155174771	155189051	1	1	57560	1.1349	0.1282	0.941217
ENSG00000129951	LPPR3	19	812518	821967	12	5	57560	1.1349	0.12821	0.940663
ENSG00000035403	VCL	10	75757872	75879918	4	2	57560	1.1341	0.12837	0.941209
ENSG00000136631	VPS45	1	150039369	150117505	1	1	57560	1.134	0.1284	0.940802
ENSG00000100985	MMP9	20	44637547	44645200	2	1	57560	1.1336	0.12848	0.940761
ENSG00000114757	PEX5L	3	179512746	179754841	8	6	57560	1.1336	0.12849	0.940208
ENSG00000179152	TCAIM	3	44379611	44450943	1	1	57560	1.1335	0.1285	0.939656
ENSG00000138780	GSTCD	4	106629935	106768885	4	2	57560	1.1334	0.12852	0.939178
ENSG00000164169	PRMT10	4	148558936	148605381	3	2	57560	1.1331	0.12858	0.938993
ENSG00000173040	EVC2	4	5544499	5711275	4	2	57560	1.1328	0.12865	0.93888
ENSG00000204186	ZDBF2	2	207139387	207179148	1	1	57560	1.1326	0.1287	0.938622
ENSG00000139726	DENR	12	123237321	123255611	1	1	57560	1.1321	0.1288	0.938418
ENSG00000162746	FCRLB	1	161691353	161697933	1	1	57560	1.1321	0.1288	0.938418
ENSG00000142945	KIF2C	1	45205490	45233439	2	1	57560	1.1318	0.12887	0.937996
ENSG00000100505	TRIM9	14	51441980	51562779	2	1	57560	1.131	0.12904	0.938612
ENSG00000107249	GLIS3	9	3824127	4348392	2512	392	57560	1.1305	0.12913	0.938646
ENSG00000153066	TXNDC11	16	11772936	11836734	4	2	57560	1.1301	0.12921	0.938607
ENSG00000144134	RABL2A	2	114384806	114400973	1	1	57560	1.1297	0.1293	0.938641
ENSG00000116014	KISS1R	19	917287	921015	8	4	57560	1.1295	0.12933	0.93824
ENSG00000109466	KLHL2	4	166128770	166244308	4	2	57560	1.1294	0.12937	0.937911
ENSG00000092531	SNAP23	15	42783431	42837547	1	1	57560	1.1292	0.1294	0.936893
ENSG00000180979	LRRC57	15	42834720	42841000	1	1	57560	1.1292	0.1294	0.936893
ENSG00000187626	ZKSCAN4	6	28212401	28227011	1	1	57560	1.1292	0.1294	0.936893
ENSG00000185046	ANKS1B	12	99120235	100378432	42	34	57560	1.129	0.12944	0.935951
ENSG00000121579	NAA50	3	113435307	113465147	1	1	57560	1.1288	0.1295	0.935769
ENSG00000103342	GSPT1	16	11961985	12009939	4	2	57560	1.128	0.12967	0.936383
ENSG00000178722	C5orf64	5	60933535	61047590	3	2	57560	1.1276	0.12975	0.936345
ENSG00000181045	SLC26A11	17	78193498	78227299	1	1	57560	1.1269	0.1299	0.936813
ENSG00000165029	ABCA1	9	107543283	107690518	11	8	57560	1.1262	0.13003	0.937136
ENSG00000175322	ZNF519	18	14057456	14132489	2	1	57560	1.1262	0.13004	0.936595
ENSG00000143341	HMCN1	1	185703683	186160085	14	10	57560	1.1256	0.13016	0.936845
ENSG00000156414	TDRD9	14	104394799	104519004	4	2	57560	1.1256	0.13018	0.936376
ENSG00000164114	MAP9	4	156263810	156298122	2	1	57560	1.1246	0.13038	0.937202
ENSG00000171488	LRRC8C	1	90098631	90235462	3	2	57560	1.1245	0.13041	0.936805
ENSG00000099282	TSPAN15	10	71211229	71267425	3	2	57560	1.1228	0.13077	0.938778
ENSG00000136110	LECT1	13	53277399	53313947	5	3	57560	1.1224	0.13085	0.93874
ENSG00000146376	ARHGAP18	6	129897277	130031370	4	2	57560	1.1219	0.13095	0.938845
ENSG00000062282	DGAT2	11	75470557	75512579	2	1	57560	1.1217	0.13099	0.93852
ENSG00000141255	SPATA22	17	3343313	3417146	2	1	57560	1.1217	0.131	0.93798
ENSG00000204642	HLA-F	6	29690552	29706305	2	1	57560	1.1215	0.13103	0.937585
ENSG00000133477	FAM83F	22	40390953	40439533	3	2	57560	1.1214	0.13107	0.937261
ENSG00000166557	TMED3	15	79603404	79704334	1	1	57560	1.1212	0.1311	0.936867
ENSG00000138496	PARP9	3	122246771	122283424	2	1	57560	1.1208	0.1312	0.936972
ENSG00000169291	SHE	1	154442248	154474589	1	1	57560	1.1203	0.1313	0.936774
ENSG00000256861	RP11-512M8.5	12	122692326	122750970	5	3	57560	1.1203	0.1313	0.936774
ENSG00000182093	WRB	21	40752170	40800454	3	2	57560	1.1202	0.13131	0.935935
ENSG00000154889	MPPE1	18	11882621	11909222	2	1	57560	1.1199	0.13138	0.935827
ENSG00000231274	SBK3	19	56052023	56056909	1	1	57560	1.1198	0.1314	0.935364
ENSG00000198324	FAM109A	12	111798455	111806925	1	1	57560	1.1193	0.1315	0.93547
ENSG00000115484	CCT4	2	62095224	62115939	1	1	57560	1.1175	0.1319	0.937709
ENSG00000145335	SNCA	4	90645250	90759466	8	6	57560	1.1169	0.13201	0.937885
ENSG00000169714	CNBP	3	128888327	128902765	1	1	57560	1.1151	0.1324	0.940049
ENSG00000187607	ZNF286A	17	15602891	15640874	2	1	57560	1.1146	0.13251	0.940223
ENSG00000140386	SCAPER	15	76640526	77197785	21	16	57560	1.1144	0.13256	0.939971
ENSG00000015676	NUDCD3	7	44418720	44530479	2	1	57560	1.1142	0.1326	0.939649
ENSG00000197872	FAM49A	2	16730727	16847599	2	1	57560	1.1133	0.13279	0.940087
ENSG00000258839	MC1R	16	89978527	89987385	2	1	57560	1.1133	0.13279	0.940087
ENSG00000145888	GLRA1	5	151202074	151304403	6	4	57560	1.113	0.13286	0.939675
ENSG00000189233	NUGGC	8	27879481	27941388	4	2	57560	1.1128	0.1329	0.939354
ENSG00000167785	ZNF558	19	8920380	8943004	3	2	57560	1.1125	0.13297	0.939245
ENSG00000198818	SFT2D1	6	166733216	166756079	1	1	57560	1.1123	0.133	0.938854
ENSG00000099800	TIMM13	19	2425622	2427892	1	1	57560	1.1119	0.1331	0.938957
ENSG00000104537	ANXA13	8	124693034	124749647	2	1	57560	1.1117	0.13314	0.938637
ENSG00000204764	RANBP17	5	170288874	170727019	19	15	57560	1.1115	0.13319	0.938388
ENSG00000111445	RFC5	12	118451393	118470935	3	2	57560	1.1109	0.1333	0.938562
ENSG00000127084	FGD3	9	95709733	95798518	2	1	57560	1.1109	0.13332	0.938102
ENSG00000176105	YES1	18	721588	812547	16	7	57560	1.1107	0.13335	0.937713
ENSG00000143473	KCNH1	1	210856555	211307457	8	6	57560	1.1106	0.13338	0.937325
ENSG00000184517	ZFP1	16	75182390	75206134	1	1	57560	1.11	0.1335	0.937569
ENSG00000078900	TP73	1	3569084	3652765	2	1	57560	1.11	0.13351	0.937041
ENSG00000140368	PSTPIP1	15	77285700	77329673	1	1	57560	1.1086	0.1338	0.938477
ENSG00000113407	TARS	5	33440802	33469644	2	1	57560	1.1075	0.13403	0.939491
ENSG00000064205	WISP2	20	43343485	43357150	2	1	57560	1.1075	0.13405	0.938734
ENSG00000090020	SLC9A1	1	27425306	27493472	4	2	57560	1.1074	0.13405	0.938734
ENSG00000082438	COBLL1	2	165510134	165700189	2	1	57560	1.1067	0.1342	0.938888
ENSG00000152056	AP1S3	2	224616403	224702744	4	2	57560	1.1061	0.13434	0.93927
ENSG00000090661	CERS4	19	8271620	8327305	2	1	57560	1.106	0.13436	0.938813
ENSG00000175895	PLEKHF2	8	96146032	96168912	1	1	57560	1.1058	0.1344	0.938496
ENSG00000184900	SUMO3	21	46225532	46238694	1	1	57560	1.1049	0.1346	0.939296
ENSG00000040487	PQLC2	1	19638820	19655794	1	1	57560	1.1044	0.1347	0.938803
ENSG00000157212	PAXIP1	7	154735397	154794794	1	1	57560	1.1044	0.1347	0.938803
ENSG00000180259	PRNT	20	4711928	4721314	1	1	57560	1.1044	0.1347	0.938803
ENSG00000186452	TMPRSS12	12	51236703	51281667	2	1	57560	1.1042	0.13476	0.938032
ENSG00000076043	REXO2	11	114310108	114321001	1	1	57560	1.1031	0.135	0.939108
ENSG00000151474	FRMD4A	10	13685706	14504141	42	35	57560	1.1024	0.13515	0.939557
ENSG00000109436	TBC1D9	4	141541919	141677274	5	3	57560	1.1022	0.13518	0.939172
ENSG00000150551	LYPD1	2	133402426	133429152	1	1	57560	1.1021	0.1352	0.938718
ENSG00000164087	POC1A	3	52109269	52188706	1	1	57560	1.1017	0.1353	0.938524
ENSG00000168334	XIRP1	3	39224701	39234087	1	1	57560	1.1017	0.1353	0.938524
ENSG00000116329	OPRD1	1	29138654	29190208	1	1	57560	1.1012	0.1354	0.93833
ENSG00000146282	RARS2	6	88224096	88299721	6	4	57560	1.1007	0.1355	0.938136
ENSG00000170871	KIAA0232	4	6783102	6885897	1	1	57560	1.1008	0.1355	0.938136
ENSG00000121904	CSMD2	1	33979609	34631443	20	16	57560	1.1002	0.13562	0.938081
ENSG00000114853	ZBTB47	3	42695176	42709072	1	1	57560	1.0998	0.1357	0.938044
ENSG00000258941	RP11-407N17.3	14	39703106	39820397	3	2	57560	1.0998	0.13571	0.937524
ENSG00000145555	MYO10	5	16665395	16936372	8	6	57560	1.0994	0.1358	0.937557
ENSG00000221914	PPP2R2A	8	26149007	26230196	2	1	57560	1.0992	0.13584	0.937245
ENSG00000233539	AC011294.3	7	46713383	46799449	1	1	57560	1.0989	0.1359	0.937071
ENSG00000142233	NTN5	19	49164664	49176338	2	1	57560	1.0982	0.13607	0.937655
ENSG00000133665	DYDC2	10	82104501	82127829	1	1	57560	1.0976	0.1362	0.937963
ENSG00000006432	MAP3K9	14	71189243	71276251	2	1	57560	1.0967	0.13638	0.938615
ENSG00000100304	TTLL12	22	43562628	43583139	1	1	57560	1.0962	0.1365	0.938854
ENSG00000152782	PANK1	10	91342745	91405215	3	2	57560	1.0958	0.13657	0.938748
ENSG00000137055	PLAA	9	26904081	26947461	7	4	57560	1.0933	0.13712	0.94194
ENSG00000163933	RFT1	3	53122499	53164478	1	1	57560	1.093	0.1372	0.941901
ENSG00000164406	LEAP2	5	132208014	132210738	1	1	57560	1.0921	0.1374	0.942392
ENSG00000180573	HIST1H2AC	6	26124373	26139344	2	1	57560	1.0921	0.1374	0.942392
ENSG00000104044	OCA2	15	28000021	28344504	16	12	57560	1.0919	0.13744	0.941785
ENSG00000075673	ATP12A	13	25254549	25285921	1	1	57560	1.0916	0.1375	0.94161
ENSG00000187210	GCNT1	9	79034752	79122332	2	1	57560	1.0914	0.13756	0.941434
ENSG00000163961	RNF168	3	196195654	196230639	5	3	57560	1.0908	0.13767	0.941601
ENSG00000132561	MATN2	8	98881068	99048944	3	2	57560	1.0908	0.13768	0.941084
ENSG00000170075	GPR37L1	1	202091986	202102720	1	1	57560	1.0907	0.1377	0.940636
ENSG00000151726	ACSL1	4	185676749	185747972	1	1	57560	1.0898	0.1379	0.941418
ENSG00000170035	UBE2E3	2	181831975	181941312	3	2	57560	1.0889	0.13809	0.94213
ENSG00000250565	ATP6V1E2	2	46717889	46769696	2	1	57560	1.088	0.13829	0.94291
ENSG00000164761	TNFRSF11B	8	119935796	119964439	1	1	57560	1.088	0.1383	0.942394
ENSG00000151131	C12orf45	12	105380088	105443515	2	1	57560	1.0879	0.13833	0.942014
ENSG00000137845	ADAM10	15	58887403	59042177	8	5	57560	1.086	0.13873	0.944154
ENSG00000131115	ZNF227	19	44711700	44741421	3	2	57560	1.0859	0.13875	0.943706
ENSG00000070010	UFD1L	22	19437433	19466738	3	2	57560	1.0854	0.13887	0.943938
ENSG00000152402	GUCY1A2	11	106544738	106889250	12	9	57560	1.0851	0.13894	0.943831
ENSG00000173261	PLAC8L1	5	145463949	145483932	1	1	57560	1.0848	0.139	0.943656
ENSG00000143850	PLEKHA6	1	204187979	204346793	9	6	57560	1.0837	0.13924	0.944702
ENSG00000171243	SOSTDC1	7	16501106	16570205	5	3	57560	1.0828	0.13944	0.945475
ENSG00000186918	ZNF395	8	28203102	28260218	1	1	57560	1.0821	0.1396	0.945977
ENSG00000084731	KIF3C	2	26149471	26205618	2	1	57560	1.0815	0.13973	0.946275
ENSG00000178691	SUZ12	17	30264037	30328064	1	1	57560	1.0812	0.1398	0.946166
ENSG00000260861	RP4-576H24.4	20	1520790	1600655	2	1	57560	1.0805	0.13996	0.946667
ENSG00000127720	METTL25	12	82752276	82873015	2	1	57560	1.0804	0.13999	0.946288
ENSG00000141441	GAREM	18	29704840	30050447	21	16	57560	1.0801	0.14005	0.946112
ENSG00000122733	KIAA1045	9	34957484	34982541	1	1	57560	1.0785	0.1404	0.947603
ENSG00000197444	OGDHL	10	50942689	50970425	1	1	57560	1.0785	0.1404	0.947603
ENSG00000101336	HCK	20	30639991	30689659	3	2	57560	1.0785	0.14041	0.946799
ENSG00000186642	PDE2A	11	72287185	72385635	2	1	57560	1.0779	0.14053	0.947028
ENSG00000177706	FAM20C	7	192969	300711	7	5	57560	1.0778	0.14056	0.94665
ENSG00000154589	LY96	8	74903587	74941322	3	2	57560	1.0776	0.14062	0.946474
ENSG00000087460	GNAS	20	57414773	57486247	3	2	57560	1.0764	0.14087	0.947287
ENSG00000165702	GFI1B	9	135820932	135867083	3	2	57560	1.0764	0.14087	0.947287
ENSG00000155592	ZKSCAN2	16	25247322	25269252	1	1	57560	1.0763	0.1409	0.946621
ENSG00000136404	TM6SF1	15	83776159	83813606	1	1	57560	1.0758	0.141	0.946714
ENSG00000061918	GUCY1B3	4	156680144	156728743	1	1	57560	1.0754	0.1411	0.946808
ENSG00000132692	BCAN	1	156611182	156629324	1	1	57560	1.0749	0.1412	0.946901
ENSG00000117153	KLHL12	1	202860228	202897764	1	1	57560	1.0732	0.1416	0.948716
ENSG00000151967	SCHIP1	3	159557650	159615149	3	2	57560	1.0731	0.1416	0.948716
ENSG00000160882	CYP11B1	8	143953772	143961262	2	1	57560	1.0723	0.1418	0.9489
ENSG00000183463	URAD	13	28551851	28562791	1	1	57560	1.0723	0.1418	0.9489
ENSG00000106459	NRF1	7	129251555	129396922	5	3	57560	1.0719	0.14188	0.948569
ENSG00000143199	ADCY10	1	167778625	167883453	9	6	57560	1.0714	0.142	0.948219
ENSG00000250067	YJEFN3	19	19627036	19648390	6	4	57560	1.0714	0.142	0.948219
ENSG00000258674	CTC-260F20.3	19	19627036	19646885	6	4	57560	1.0714	0.142	0.948219
ENSG00000009844	VTA1	6	142468367	142545826	3	2	57560	1.0709	0.14211	0.947802
ENSG00000138735	PDE5A	4	120415550	120550146	7	5	57560	1.0704	0.14221	0.947894
ENSG00000103995	CEP152	15	49005125	49103343	7	5	57560	1.0699	0.14233	0.94812
ENSG00000184305	CCSER1	4	91048686	92523064	68	57	57560	1.0696	0.14241	0.948078
ENSG00000103522	IL21R	16	27413483	27462115	3	2	57560	1.0692	0.14248	0.947684
ENSG00000149646	CNBD2	20	34556512	34618622	2	1	57560	1.0693	0.14248	0.947684
ENSG00000125107	CNOT1	16	58553855	58663790	6	4	57560	1.0688	0.14258	0.947489
ENSG00000133943	C14orf159	14	91526677	91691976	5	3	57560	1.0683	0.14269	0.947648
ENSG00000116857	TMEM9	1	201103900	201140702	3	2	57560	1.0681	0.14274	0.947408
ENSG00000099954	CECR2	22	17840837	18037850	6	4	57560	1.0676	0.14284	0.9475
ENSG00000100234	TIMP3	22	33197687	33259030	4	2	57560	1.0676	0.14286	0.947061
ENSG00000138185	ENTPD1	10	97471536	97637023	6	4	57560	1.0672	0.14294	0.947021
ENSG00000196092	PAX5	9	36833272	37034103	12	9	57560	1.0662	0.14317	0.947973
ENSG00000164304	CAGE1	6	7326889	7389976	2	1	57560	1.0658	0.14325	0.947932
ENSG00000103855	CD276	15	73976307	74006859	1	1	57560	1.0652	0.1434	0.948354
ENSG00000169856	ONECUT1	15	53049637	53083273	2	1	57560	1.0651	0.14341	0.94785
ENSG00000126785	RHOJ	14	63670832	63759937	2	1	57560	1.0649	0.14346	0.947611
ENSG00000164176	EDIL3	5	83236373	83680611	14	11	57560	1.0647	0.1435	0.946738
ENSG00000198466	ZNF587	19	58361225	58376480	1	1	57560	1.0647	0.1435	0.946738
ENSG00000204514	ZNF814	19	58360099	58400442	1	1	57560	1.0647	0.1435	0.946738
ENSG00000112499	SLC22A2	6	160592093	160698670	3	2	57560	1.0638	0.1437	0.946638
ENSG00000197483	ZNF628	19	55987699	55995854	1	1	57560	1.0638	0.1437	0.946638
ENSG00000065833	ME1	6	83920108	84140797	7	5	57560	1.0637	0.14373	0.945986
ENSG00000267477	CTC-398G3.6	19	11577055	11616513	3	2	57560	1.063	0.14389	0.946473
ENSG00000111530	CAND1	12	67663061	67713731	1	1	57560	1.063	0.1439	0.94569
ENSG00000142408	CACNG8	19	54466294	54493469	1	1	57560	1.063	0.1439	0.94569
ENSG00000154269	ENPP3	6	131949582	132068553	3	2	57560	1.0622	0.14406	0.945894
ENSG00000035928	RFC1	4	39289076	39367995	2	1	57560	1.0618	0.14416	0.945985
ENSG00000139832	RAB20	13	111175417	111214080	1	1	57560	1.0616	0.1442	0.945684
ENSG00000214944	ARHGEF28	5	72921983	73237818	10	7	57560	1.0612	0.1443	0.945776
ENSG00000146530	VWDE	7	12370511	12443567	2	1	57560	1.0608	0.14439	0.945802
ENSG00000111907	TPD52L1	6	125440195	125585553	5	3	57560	1.0608	0.1444	0.945304
ENSG00000068724	TTC7A	2	47143296	47303276	17	13	57560	1.0605	0.14446	0.945134
ENSG00000106025	TSPAN12	7	120427376	120498456	1	1	57560	1.0603	0.1445	0.944834
ENSG00000100092	SH3BP1	22	38030661	38062939	3	2	57560	1.06	0.14458	0.944796
ENSG00000104626	ERI1	8	8859657	8974256	2	1	57560	1.0598	0.14461	0.94443
ENSG00000146192	FGD2	6	36973422	36996846	2	1	57560	1.0594	0.1447	0.944457
ENSG00000116833	NR5A2	1	199996730	200146552	7	5	57560	1.059	0.1448	0.944269
ENSG00000170523	KRT83	12	52708085	52715182	1	1	57560	1.059	0.1448	0.944269
ENSG00000095203	EPB41L4B	9	111934255	112083244	3	2	57560	1.0587	0.14486	0.943821
ENSG00000119720	NRDE2	14	90742580	90798481	2	1	57560	1.0586	0.14488	0.943393
ENSG00000084764	MAPRE3	2	27193480	27250064	4	2	57560	1.0581	0.14502	0.943746
ENSG00000110713	NUP98	11	3692313	3819022	4	2	57560	1.058	0.14503	0.943252
ENSG00000127616	SMARCA4	19	11071598	11176071	12	9	57560	1.0579	0.14505	0.942825
ENSG00000074527	NTN4	12	96051583	96184930	3	2	57560	1.0578	0.14508	0.942463
ENSG00000228804	RP11-211G3.3	3	187420101	187451637	2	1	57560	1.0577	0.1451	0.942036
ENSG00000198286	CARD11	7	2945775	3083579	6	4	57560	1.0575	0.14515	0.941805
ENSG00000172794	RAB37	17	72666717	72743474	6	4	57560	1.0569	0.14528	0.942093
ENSG00000134453	RBM17	10	6130950	6159420	1	1	57560	1.0568	0.1453	0.94139
ENSG00000249049	RP11-763F8.1	4	92240185	92246457	1	1	57560	1.0568	0.1453	0.94139
ENSG00000157510	AFAP1L1	5	148651434	148721365	4	2	57560	1.056	0.14548	0.941724
ENSG00000174720	LARP7	4	113558120	113578748	1	1	57560	1.0559	0.1455	0.941299
ENSG00000007001	UPP2	2	158733214	158992666	11	7	57560	1.0556	0.14558	0.941263
ENSG00000102908	NFAT5	16	69598997	69738569	2	1	57560	1.0554	0.14561	0.940904
ENSG00000240230	COX19	7	938415	1015235	1	1	57560	1.0551	0.1457	0.940933
ENSG00000261147	RP11-697E2.6	15	90792788	90815440	4	2	57560	1.055	0.14572	0.94051
ENSG00000184232	OAF	11	120081475	120101041	1	1	57560	1.0546	0.1458	0.940474
ENSG00000101442	ACTR5	20	37377085	37400834	1	1	57560	1.0537	0.146	0.941212
ENSG00000101452	DHX35	20	37590942	37668366	4	2	57560	1.0533	0.14609	0.941241
ENSG00000242550	SERPINB10	18	61564408	61603345	1	1	57560	1.0533	0.1461	0.940754
ENSG00000170579	DLGAP1	18	3496030	4455335	1199	296	57560	1.0531	0.14615	0.940525
ENSG00000166987	MBD6	12	57914493	57923931	1	1	57560	1.0529	0.1462	0.940297
ENSG00000137821	LRRC49	15	71145578	71342414	4	2	57560	1.0527	0.14624	0.940004
ENSG00000267699	RP11-729L2.2	18	48494389	48584514	6	4	57560	1.0524	0.14631	0.939905
ENSG00000122741	DCAF10	9	37800499	37867663	3	2	57560	1.0521	0.14638	0.939806
ENSG00000185033	SEMA4B	15	90703836	90772911	4	2	57560	1.0521	0.14639	0.939322
ENSG00000127824	TUBA4A	2	220114433	220142892	1	1	57560	1.0516	0.1465	0.939479
ENSG00000144229	THSD7B	2	137523115	138435287	40	33	57560	1.0512	0.14659	0.939509
ENSG00000125485	DDX31	9	135468384	135545788	4	2	57560	1.0511	0.14662	0.939154
ENSG00000083635	NUFIP1	13	45513384	45563618	2	1	57560	1.051	0.14663	0.938671
ENSG00000112530	PACRG	6	163148164	163736524	30	25	57560	1.0489	0.1471	0.940858
ENSG00000125459	MSTO1	1	155579979	155718153	4	2	57560	1.0489	0.1471	0.940858
ENSG00000132950	ZMYM5	13	20397622	20437776	1	1	57560	1.0485	0.1472	0.940677
ENSG00000049449	RCN1	11	31833939	32127301	12	9	57560	1.0478	0.14736	0.941153
ENSG00000169570	DTWD2	5	118173017	118324240	10	7	57560	1.0474	0.14746	0.941245
ENSG00000155970	MICU3	8	16884747	16980153	2	1	57560	1.0471	0.14752	0.941082
ENSG00000106868	SUSD1	9	114803065	114937688	3	2	57560	1.0469	0.14758	0.940919
ENSG00000148702	HABP2	10	115310596	115349361	2	1	57560	1.0468	0.1476	0.940229
ENSG00000153404	PLEKHG4B	5	140373	190085	1	1	57560	1.0468	0.1476	0.940229
ENSG00000112996	MRPS30	5	44809027	44820530	1	1	57560	1.0463	0.1477	0.940049
ENSG00000104728	ARHGEF10	8	1772142	1906807	15	11	57560	1.0458	0.14783	0.940332
ENSG00000196358	NTNG2	9	135037334	135119921	2	1	57560	1.0457	0.14784	0.939852
ENSG00000165097	KDM1B	6	18155560	18224084	6	4	57560	1.0443	0.14816	0.941342
ENSG00000104643	MTMR9	8	11141925	11185646	1	1	57560	1.0433	0.1484	0.942051
ENSG00000153885	KCTD15	19	34286838	34306668	1	1	57560	1.0433	0.1484	0.942051
ENSG00000128040	SPINK2	4	57676026	57687908	1	1	57560	1.0429	0.1485	0.94187
ENSG00000005810	MYCBP2	13	77618792	77901185	3	2	57560	1.0426	0.14858	0.941834
ENSG00000153291	SLC25A27	6	46620678	46645930	3	2	57560	1.0406	0.14904	0.944206
ENSG00000016391	CHDH	3	53846362	53880417	5	3	57560	1.0403	0.1491	0.944042
ENSG00000135535	CD164	6	109687717	109703762	1	1	57560	1.0399	0.1492	0.944132
ENSG00000124237	C20orf85	20	56725960	56736206	1	1	57560	1.0394	0.1493	0.94395
ENSG00000137177	KIF13A	6	17759414	17987854	11	8	57560	1.0394	0.1493	0.94395
ENSG00000128739	SNRPN	15	25068794	25223870	9	6	57560	1.0382	0.14959	0.944969
ENSG00000137507	LRRC32	11	76368568	76381791	2	1	57560	1.0378	0.14969	0.945058
ENSG00000189195	BTBD8	1	92545862	92613393	2	1	57560	1.0369	0.14989	0.945778
ENSG00000162408	NOL9	1	6581407	6614595	1	1	57560	1.036	0.1501	0.94656
ENSG00000120049	KCNIP2	10	103585731	103603677	1	1	57560	1.0356	0.1502	0.946647
ENSG00000110046	ATG2A	11	64662007	64684722	2	1	57560	1.0348	0.15038	0.947239
ENSG00000145975	FAM217A	6	4049668	4087578	1	1	57560	1.0339	0.1506	0.94781
ENSG00000204084	INPP5B	1	38326369	38412729	1	1	57560	1.0339	0.1506	0.94781
ENSG00000147654	EBAG9	8	110551940	110578225	2	1	57560	1.0338	0.15063	0.947186
ENSG00000162069	CCDC64B	16	3077683	3086927	1	1	57560	1.0334	0.1507	0.947085
ENSG00000125247	TMTC4	13	101256181	101327347	2	1	57560	1.0331	0.15077	0.946984
ENSG00000163743	RCHY1	4	76404247	76439974	2	1	57560	1.0324	0.15093	0.947448
ENSG00000188811	NHLRC3	13	39612443	39624246	1	1	57560	1.0322	0.151	0.947346
ENSG00000134884	ARGLU1	13	107194021	107220512	1	1	57560	1.0313	0.1512	0.94806
ENSG00000007047	MARK4	19	45582546	45808541	13	10	57560	1.0309	0.15129	0.948084
ENSG00000170255	MRGPRX1	11	18955360	18961054	1	1	57560	1.0309	0.1513	0.947607
ENSG00000109255	NMU	4	56461396	56502865	2	1	57560	1.0305	0.15139	0.947631
ENSG00000123119	NECAB1	8	91803778	91971636	5	3	57560	1.0293	0.15167	0.948843
ENSG00000181804	SLC9A9	3	142984064	143567373	21	16	57560	1.0292	0.15168	0.948366
ENSG00000185262	UBALD2	17	74261283	74267375	1	1	57560	1.0279	0.152	0.949827
ENSG00000175582	RAB6A	11	73386683	73472182	2	1	57560	1.0278	0.15203	0.949475
ENSG00000132517	SLC52A1	17	4935895	4955304	1	1	57560	1.0275	0.1521	0.949373
ENSG00000273291	KRBOX1	3	42850938	43097363	9	6	57560	1.0269	0.15223	0.949646
ENSG00000104093	DMXL2	15	51739908	51915030	4	2	57560	1.0268	0.15226	0.949294
ENSG00000135213	POM121C	7	75046066	75115548	3	2	57560	1.0252	0.15262	0.951
ENSG00000187871	GFRAL	6	55192267	55267291	6	4	57560	1.0247	0.15276	0.951333
ENSG00000177990	DPY19L2	12	63952693	64062719	4	2	57560	1.024	0.15291	0.951728
ENSG00000146592	CREB5	7	28338940	28865511	21	17	57560	1.024	0.15293	0.951315
ENSG00000146247	PHIP	6	79645584	79787953	4	2	57560	1.0237	0.153	0.951212
ENSG00000120915	EPHX2	8	27348296	27403081	5	3	57560	1.0234	0.15307	0.95111
ENSG00000136717	BIN1	2	127805603	127864931	5	3	57560	1.0228	0.15321	0.951442
ENSG00000170917	NUDT6	4	123809852	123844123	2	1	57560	1.0225	0.15326	0.951215
ENSG00000183207	RUVBL2	19	49496705	49519252	3	2	57560	1.0219	0.15341	0.951609
ENSG00000151025	GPR158	10	25463991	25891155	25	20	57560	1.0216	0.15348	0.951507
ENSG00000187783	TMEM72	10	45406648	45432450	2	1	57560	1.0204	0.15378	0.95283
ENSG00000196110	ZNF699	19	9404951	9420514	1	1	57560	1.0203	0.1538	0.952417
ENSG00000150527	CTAGE5	14	39734488	39856156	3	2	57560	1.0199	0.15389	0.952438
ENSG00000137168	PPIL1	6	36822603	36842800	2	1	57560	1.0195	0.15399	0.952521
ENSG00000134077	THUMPD3	3	9404526	9428475	2	1	57560	1.0184	0.15424	0.953531
ENSG00000151702	FLI1	11	128556430	128683162	4	2	57560	1.0182	0.15428	0.953242
ENSG00000096060	FKBP5	6	35541362	35696360	8	6	57560	1.018	0.15435	0.953139
ENSG00000171988	JMJD1C	10	64926981	65225722	12	8	57560	1.0177	0.1544	0.952646
ENSG00000178381	ZFAND2A	7	1191707	1200395	1	1	57560	1.0177	0.1544	0.952646
ENSG00000143476	DTL	1	212208919	212280742	2	1	57560	1.0176	0.15442	0.951968
ENSG00000164900	GBX1	7	150845676	150871832	1	1	57560	1.0169	0.1546	0.952544
ENSG00000164597	COG5	7	106842000	107204959	10	7	57560	1.0169	0.15461	0.952072
ENSG00000146216	TTBK1	6	43211418	43255997	4	2	57560	1.0168	0.15462	0.951601
ENSG00000048740	CELF2	10	11047259	11378674	5	3	57560	1.0164	0.15471	0.951622
ENSG00000156299	TIAM1	21	32490734	32932290	14	10	57560	1.0158	0.15487	0.952074
ENSG00000118596	SLC16A7	12	59989848	60176395	9	6	57560	1.0156	0.15491	0.951788
ENSG00000145675	PIK3R1	5	67511548	67597649	1	1	57560	1.0148	0.1551	0.951892
ENSG00000162736	NCSTN	1	160313062	160328742	1	1	57560	1.0148	0.1551	0.951892
ENSG00000180938	ZNF572	8	125985540	125991631	1	1	57560	1.0148	0.1551	0.951892
ENSG00000152954	NRSN1	6	24126350	24155128	1	1	57560	1.0144	0.1552	0.951443
ENSG00000135829	DHX9	1	182808504	182856886	2	1	57560	1.0134	0.15543	0.952323
ENSG00000111110	PPM1H	12	63037762	63328817	12	9	57560	1.0131	0.15551	0.952282
ENSG00000180628	PCGF5	10	92979908	93044088	4	2	57560	1.0129	0.15555	0.951997
ENSG00000145741	BTF3	5	72794233	72801460	3	2	57560	1.0128	0.15559	0.951712
ENSG00000117859	OSBPL9	1	52042851	52254889	5	3	57560	1.0125	0.15565	0.95155
ENSG00000205189	ZBTB10	8	81397854	81438500	4	2	57560	1.0124	0.15568	0.951205
ENSG00000267881	CEA	19	42212531	42265190	1	1	57560	1.0123	0.1557	0.950799
ENSG00000133704	IPO8	12	30781922	30848920	4	2	57560	1.0111	0.15599	0.952041
ENSG00000049192	ADAMTS6	5	64444563	64777747	9	6	57560	1.0109	0.15603	0.951757
ENSG00000150201	FXYD4	10	43867090	43871783	1	1	57560	1.0106	0.1561	0.951656
ENSG00000135333	EPHA7	6	93949738	94129265	10	7	57560	1.0103	0.15617	0.951555
ENSG00000083782	EPYC	12	91357456	91398803	2	1	57560	1.0101	0.15622	0.951333
ENSG00000070759	TESK2	1	45809555	45956872	4	2	57560	1.0099	0.15627	0.951111
ENSG00000165181	C9orf84	9	114448453	114557288	3	2	57560	1.0099	0.15628	0.950646
ENSG00000100600	LGMN	14	93170152	93215047	1	1	57560	1.0098	0.1563	0.950242
ENSG00000172775	FAM192A	16	57186378	57220028	2	1	57560	1.0093	0.15641	0.950385
ENSG00000258864	CTC-554D6.1	5	112162910	112203279	3	2	57560	1.0081	0.1567	0.951622
ENSG00000121691	CAT	11	34460472	34493609	2	1	57560	1.0079	0.15675	0.9514
ENSG00000119326	CTNNAL1	9	111704851	111775809	2	1	57560	1.0079	0.15676	0.950936
ENSG00000105650	PDE4C	19	18318771	18366229	1	1	57560	1.0073	0.1569	0.950736
ENSG00000198482	ZNF808	19	53030905	53067717	1	1	57560	1.0073	0.1569	0.950736
ENSG00000221949	C12orf61	12	62995531	62997214	1	1	57560	1.0073	0.1569	0.950736
ENSG00000123080	CDKN2C	1	51426417	51440305	2	1	57560	1.0065	0.15709	0.95084
ENSG00000177994	C2orf73	2	54557171	54610879	2	1	57560	1.0058	0.15725	0.951285
ENSG00000268193	AC002985.3	19	19017822	19045206	3	2	57560	1.0053	0.15737	0.951487
ENSG00000114405	C3orf14	3	62304648	62321888	3	2	57560	1.0052	0.15739	0.951085
ENSG00000166819	PLIN1	15	90207596	90222658	2	1	57560	1.0043	0.15761	0.951892
ENSG00000171735	CAMTA1	1	6845384	7829766	14	10	57560	1.004	0.1577	0.951913
ENSG00000185838	GNB1L	22	19770747	19842462	5	3	57560	1.0036	0.1578	0.951994
ENSG00000144481	TRPM8	2	234826043	234928166	5	3	57560	1.0033	0.15786	0.951833
ENSG00000158560	DYNC1I1	7	95401866	95739634	15	11	57560	1.0032	0.15788	0.951432
ENSG00000160256	FAM207A	21	46359925	46396904	3	2	57560	1.0024	0.15808	0.952116
ENSG00000170390	DCLK2	4	150999426	151178609	6	4	57560	1.0022	0.15812	0.951836
ENSG00000139719	VPS33A	12	122714111	122751068	5	3	57560	1.0014	0.15831	0.952458
ENSG00000198901	PRC1	15	91509270	91538859	2	1	57560	1.0014	0.15832	0.951997
ENSG00000114346	ECT2	3	172468472	172539264	3	2	57560	1.0012	0.15836	0.951718
ENSG00000109099	PMP22	17	15133095	15168643	1	1	57560	1.0006	0.1585	0.951779
ENSG00000118898	PPL	16	4932508	5010742	1	1	57560	1.0006	0.1585	0.951779
ENSG00000123094	RASSF8	12	26111962	26232825	7	4	57560	0.99896	0.15891	0.95346
ENSG00000145685	LHFPL2	5	77781038	78065844	18	14	57560	0.99865	0.15898	0.95336
ENSG00000185958	FAM186A	12	50720013	50790405	3	2	57560	0.99759	0.15924	0.954399
ENSG00000091106	NLRC4	2	32449522	32490923	4	2	57560	0.99666	0.15947	0.955257
ENSG00000133243	BTBD2	19	1985447	2034880	5	3	57560	0.99636	0.15954	0.955156
ENSG00000130589	HELZ2	20	62189439	62205592	4	2	57560	0.99563	0.15972	0.955453
ENSG00000153827	TRIP12	2	230628554	230787955	5	3	57560	0.99563	0.15972	0.955453
ENSG00000189030	VHLL	1	156268415	156269428	2	1	57560	0.9954	0.15977	0.954973
ENSG00000181192	DHTKD1	10	12110971	12165224	1	1	57560	0.99528	0.1598	0.954374
ENSG00000187833	C2orf78	2	74011316	74044274	1	1	57560	0.99528	0.1598	0.954374
ENSG00000108826	MRPL27	17	48445218	48450575	1	1	57560	0.99487	0.1599	0.954194
ENSG00000152822	GRM1	6	146348782	146758734	17	13	57560	0.99468	0.15995	0.953975
ENSG00000160688	FLAD1	1	154955814	154965587	1	1	57560	0.99446	0.16	0.953756
ENSG00000089250	NOS1	12	117645947	117889975	6	4	57560	0.99359	0.16021	0.954491
ENSG00000099812	MISP	19	751126	764319	39	19	57560	0.99334	0.16027	0.954331
ENSG00000101246	ARFRP1	20	62329996	62339377	1	1	57560	0.99282	0.1604	0.95433
ENSG00000163568	AIM2	1	159032274	159116886	1	1	57560	0.99282	0.1604	0.95433
ENSG00000197746	PSAP	10	73576055	73611126	3	2	57560	0.99268	0.16043	0.953735
ENSG00000204410	MSH5	6	31707725	31732622	1	1	57560	0.9924	0.1605	0.953378
ENSG00000255152	MSH5-SAPCD1	6	31707797	31732628	1	1	57560	0.9924	0.1605	0.953378
ENSG00000174807	CD248	11	66081958	66084515	1	1	57560	0.99159	0.1607	0.953793
ENSG00000272762	RP11-155D18.14	3	51994317	52008032	1	1	57560	0.99118	0.1608	0.953872
ENSG00000163866	SMIM12	1	35178338	35325417	1	1	57560	0.99077	0.1609	0.953951
ENSG00000109680	TBC1D19	4	26578059	26756973	6	4	57560	0.98911	0.1613	0.955807
ENSG00000240720	LRRD1	7	91741473	91808845	2	1	57560	0.98874	0.16139	0.955825
ENSG00000213203	GIMAP1	7	150413645	150421372	2	1	57560	0.9883	0.1615	0.955962
ENSG00000100387	RBX1	22	41347351	41369313	1	1	57560	0.98709	0.1618	0.957222
ENSG00000196911	KPNA5	6	117002350	117063029	2	1	57560	0.98631	0.16199	0.957831
ENSG00000135506	OS9	12	58087738	58115340	1	1	57560	0.98546	0.1622	0.958558
ENSG00000198373	WWP2	16	69796209	69975644	7	5	57560	0.98502	0.16231	0.958692
ENSG00000163577	EIF5A2	3	170606204	170626482	2	1	57560	0.98468	0.16239	0.95865
ENSG00000185808	PIGP	21	38431470	38445470	1	1	57560	0.98464	0.1624	0.957938
ENSG00000198876	DCAF12	9	34086385	34127397	1	1	57560	0.98464	0.1624	0.957938
ENSG00000225683	AL078585.1	6	163586446	163612840	4	2	57560	0.98414	0.16252	0.957875
ENSG00000063660	GPC1	2	241375088	241407493	1	1	57560	0.98383	0.1626	0.957833
ENSG00000120694	HSPH1	13	31710762	31736525	2	1	57560	0.98344	0.1627	0.957909
ENSG00000143624	INTS3	1	153700543	153746555	2	1	57560	0.98325	0.16274	0.957632
ENSG00000116127	ALMS1	2	73612886	73837920	6	4	57560	0.98266	0.16289	0.958002
ENSG00000219438	FAM19A5	22	48885272	49246724	34	27	57560	0.98249	0.16293	0.957725
ENSG00000075624	ACTB	7	5566782	5603415	3	2	57560	0.98244	0.16294	0.957272
ENSG00000204956	PCDHGA1	5	140710252	140892546	8	5	57560	0.98196	0.16306	0.957466
ENSG00000162390	ACOT11	1	55007930	55104865	6	4	57560	0.98171	0.16312	0.957307
ENSG00000249709	ZNF564	19	12636184	12662356	3	2	57560	0.98119	0.16325	0.957559
ENSG00000166448	TMEM130	7	98444111	98468394	1	1	57560	0.97977	0.1636	0.959101
ENSG00000023287	RB1CC1	8	53535016	53658403	5	3	57560	0.97954	0.16366	0.958941
ENSG00000182271	TMIGD1	17	28643351	28661077	1	1	57560	0.97936	0.1637	0.958665
ENSG00000133216	EPHB2	1	23037332	23241818	3	2	57560	0.97925	0.16373	0.95833
ENSG00000187048	CYP4A11	1	47394849	47407156	1	1	57560	0.97855	0.1639	0.958815
ENSG00000142192	APP	21	27252861	27543446	20	16	57560	0.97755	0.16415	0.959767
ENSG00000117322	CR2	1	207627575	207663240	2	1	57560	0.97657	0.16439	0.96066
ENSG00000166439	RNF169	11	74459913	74553458	5	3	57560	0.97642	0.16443	0.960383
ENSG00000148734	NPFFR1	10	72007085	72043432	4	2	57560	0.97621	0.16448	0.960165
ENSG00000109270	LAMTOR3	4	100799493	100815647	1	1	57560	0.97573	0.1646	0.960101
ENSG00000163719	MTMR14	3	9691117	9744077	1	1	57560	0.97573	0.1646	0.960101
ENSG00000198937	CCDC167	6	37450696	37467698	2	1	57560	0.97558	0.16464	0.959571
ENSG00000135931	ARMC9	2	232063260	232239548	5	3	57560	0.97467	0.16486	0.960344
ENSG00000273294	RP11-1084J3.4	5	33987279	34124633	6	4	57560	0.97452	0.1649	0.960069
ENSG00000163291	PAQR3	4	79808281	79860592	2	1	57560	0.97406	0.16501	0.960201
ENSG00000162430	SEPN1	1	26126667	26144713	1	1	57560	0.97331	0.1652	0.960544
ENSG00000255054	RP1-317E23.6	1	26137961	26150235	1	1	57560	0.97331	0.1652	0.960544
ENSG00000198730	CTR9	11	10772534	10801290	2	1	57560	0.97327	0.16521	0.959841
ENSG00000128585	MKLN1	7	130794855	131181395	8	5	57560	0.97315	0.16524	0.959509
ENSG00000120690	ELF1	13	41506056	41635576	4	2	57560	0.97282	0.16532	0.959467
ENSG00000176927	EFCAB5	17	28256218	28435470	7	5	57560	0.97269	0.16535	0.959135
ENSG00000141469	SLC14A1	18	43304092	43332485	1	1	57560	0.9725	0.1654	0.958666
ENSG00000152642	GPD1L	3	32147181	32210205	4	2	57560	0.97249	0.1654	0.958666
ENSG00000047457	CP	3	148880197	148939842	2	1	57560	0.97166	0.16561	0.959125
ENSG00000198793	MTOR	1	11166592	11322564	2	1	57560	0.97156	0.16564	0.958794
ENSG00000121753	BAI2	1	32192718	32230494	1	1	57560	0.9713	0.1657	0.958637
ENSG00000163788	SNRK	3	43328004	43466256	3	2	57560	0.97111	0.16575	0.958422
ENSG00000154479	CCDC173	2	170501935	170550943	5	3	57560	0.97097	0.16578	0.958092
ENSG00000054282	SDCCAG8	1	243419320	243663394	5	3	57560	0.97055	0.16589	0.958224
ENSG00000005059	CCDC109B	4	110481361	110609874	4	2	57560	0.96995	0.16604	0.958587
ENSG00000178645	C10orf53	10	50887697	50918307	1	1	57560	0.96969	0.1661	0.95843
ENSG00000164134	NAA15	4	140222609	140341187	4	2	57560	0.96899	0.16628	0.958966
ENSG00000100325	ASCC2	22	30184597	30234271	2	1	57560	0.96855	0.16638	0.959039
ENSG00000137714	FDX1	11	110300607	110335605	1	1	57560	0.96809	0.1665	0.959228
ENSG00000178882	FAM101A	12	124457788	124800570	23	18	57560	0.96803	0.16651	0.958784
ENSG00000167772	ANGPTL4	19	8428173	8439257	2	1	57560	0.96794	0.16654	0.958455
ENSG00000136100	VPS36	13	52986737	53024763	2	1	57560	0.96759	0.16662	0.958414
ENSG00000166477	LEO1	15	52230222	52264003	1	1	57560	0.96729	0.1667	0.958373
ENSG00000183780	SLC35F3	1	234040679	234460262	18	14	57560	0.96705	0.16676	0.958217
ENSG00000030110	BAK1	6	33540329	33548019	2	1	57560	0.96533	0.16719	0.960186
ENSG00000166930	MS4A5	11	60197062	60222687	1	1	57560	0.96529	0.1672	0.959742
ENSG00000151276	MAGI1	3	65339200	66024509	32	26	57560	0.96492	0.16729	0.959758
ENSG00000167554	ZNF610	19	52839498	52871031	2	1	57560	0.96372	0.16759	0.960977
ENSG00000254986	DPP3	11	66247484	66277130	1	1	57560	0.96329	0.1677	0.961107
ENSG00000115904	SOS1	2	39208537	39351486	8	6	57560	0.96256	0.16788	0.961638
ENSG00000008197	TFAP2D	6	50681541	50740701	2	1	57560	0.96196	0.16804	0.962053
ENSG00000122543	OCM	7	5919458	5925993	1	1	57560	0.9617	0.1681	0.961896
ENSG00000135926	TMBIM1	2	219138915	219157309	1	1	57560	0.9609	0.1683	0.962539
ENSG00000106785	TRIM14	9	100831557	100881494	2	1	57560	0.96069	0.16835	0.962325
ENSG00000122547	EEPD1	7	36192758	36341152	10	7	57560	0.96048	0.16841	0.962168
ENSG00000111452	GPR133	12	131438452	131626014	16	12	57560	0.96034	0.16844	0.96159
ENSG00000127328	RAB3IP	12	70132461	70216984	3	2	57560	0.96034	0.16844	0.96159
ENSG00000136770	DNAJC1	10	22045466	22292698	16	11	57560	0.96031	0.16845	0.960899
ENSG00000170634	ACYP2	2	54197975	54532437	14	11	57560	0.96027	0.16846	0.960458
ENSG00000197771	MCMBP	10	121588972	121652068	2	1	57560	0.96008	0.16851	0.960245
ENSG00000205464	ATP6AP1L	5	81575281	81682796	5	3	57560	0.95991	0.16855	0.959976
ENSG00000039600	SOX30	5	157052687	157098488	2	1	57560	0.95925	0.16872	0.960446
ENSG00000100744	GSKIP	14	96829814	96853625	1	1	57560	0.95892	0.1688	0.960405
ENSG00000065268	WDR18	19	983174	994569	46	20	57560	0.95889	0.16881	0.959965
ENSG00000151304	SRFBP1	5	121297656	121411265	3	2	57560	0.95862	0.16888	0.959867
ENSG00000166033	HTRA1	10	124221041	124274424	3	2	57560	0.95855	0.16889	0.959428
ENSG00000112238	PRDM13	6	100054606	100063454	1	1	57560	0.95852	0.1689	0.958989
ENSG00000205659	LIN52	14	74551499	74667936	5	3	57560	0.95669	0.16936	0.961105
ENSG00000134007	ADAM20	14	70989075	71001732	2	1	57560	0.95651	0.16941	0.960893
ENSG00000089006	SNX5	20	17922241	17949623	1	1	57560	0.95614	0.1695	0.960908
ENSG00000122787	AKR1D1	7	137687070	137802732	2	1	57560	0.95533	0.16971	0.961603
ENSG00000093217	XYLB	3	38388251	38462839	7	5	57560	0.95434	0.16996	0.962523
ENSG00000159176	CSRP1	1	201452658	201478584	1	1	57560	0.95417	0.17	0.962254
ENSG00000072518	MARK2	11	63606400	63678491	4	2	57560	0.95395	0.17006	0.962099
ENSG00000136869	TLR4	9	120466610	120479149	1	1	57560	0.95377	0.1701	0.96183
ENSG00000182533	CAV3	3	8775486	8883492	1	1	57560	0.95298	0.1703	0.962466
ENSG00000174106	LEMD3	12	65563351	65642107	1	1	57560	0.95259	0.1704	0.962537
ENSG00000157851	DPYSL5	2	27070615	27173219	2	1	57560	0.95243	0.17044	0.962269
ENSG00000100266	PACSIN2	22	43231418	43411151	13	10	57560	0.95201	0.17055	0.962149
ENSG00000110436	SLC1A2	11	35272753	35441610	5	3	57560	0.952	0.17055	0.962149
ENSG00000144649	FAM198A	3	43020759	43101703	3	2	57560	0.95187	0.17058	0.961578
ENSG00000107798	LIPA	10	90973326	91174314	8	6	57560	0.951	0.1708	0.962325
ENSG00000148484	RSU1	10	16632610	16859527	8	6	57560	0.95003	0.17105	0.96324
ENSG00000128573	FOXP2	7	113726382	114333827	8	5	57560	0.94929	0.17124	0.963817
ENSG00000267970	AC004899.1	7	48887362	48891221	1	1	57560	0.94865	0.1714	0.964224
ENSG00000136960	ENPP2	8	120569326	120685693	2	1	57560	0.94858	0.17142	0.963843
ENSG00000104320	NBN	8	90945564	91015456	7	5	57560	0.94852	0.17143	0.963407
ENSG00000164588	HCN1	5	45259349	45696253	12	9	57560	0.94786	0.1716	0.96387
ENSG00000152683	SLC30A6	2	32390933	32449448	3	2	57560	0.94782	0.17161	0.963434
ENSG00000011600	TYROBP	19	36395303	36399197	1	1	57560	0.94747	0.1717	0.963202
ENSG00000105447	GRWD1	19	48949030	48960279	1	1	57560	0.94747	0.1717	0.963202
ENSG00000128881	TTBK2	15	43030932	43213007	7	4	57560	0.9474	0.17172	0.962577
ENSG00000026297	RNASET2	6	167342992	167370679	3	2	57560	0.94735	0.17173	0.962143
ENSG00000158806	NPM2	8	21881636	21894408	1	1	57560	0.94668	0.1719	0.962605
ENSG00000139626	ITGB7	12	53585102	53601091	2	1	57560	0.94617	0.17203	0.962843
ENSG00000146021	KLHL3	5	136953189	137071779	1	1	57560	0.94551	0.1722	0.963059
ENSG00000160472	TMEM190	19	55888204	55889612	1	1	57560	0.94551	0.1722	0.963059
ENSG00000101224	CDC25B	20	3767578	3786762	1	1	57560	0.94512	0.1723	0.962884
ENSG00000103091	WDR59	16	74907468	75034071	9	6	57560	0.94499	0.17233	0.962562
ENSG00000187801	ZFP69B	1	40915774	40929390	1	1	57560	0.94472	0.1724	0.962465
ENSG00000081913	PHLPP1	18	60382672	60647666	12	9	57560	0.94432	0.1725	0.96229
ENSG00000117118	SDHB	1	17345217	17380665	1	1	57560	0.94433	0.1725	0.96229
ENSG00000131061	ZNF341	20	32319463	32380075	3	2	57560	0.94406	0.17257	0.961949
ENSG00000168594	ADAM29	4	175750819	175899331	3	2	57560	0.94369	0.17266	0.961963
ENSG00000143457	GOLPH3L	1	150618701	150669630	1	1	57560	0.94355	0.1727	0.961699
ENSG00000243649	CFB	6	31895475	31919861	2	1	57560	0.94324	0.17278	0.961414
ENSG00000244255	CFB	6	31895475	31919825	2	1	57560	0.94324	0.17278	0.961414
ENSG00000155189	AGPAT5	8	6565878	6617184	5	3	57560	0.94319	0.17279	0.96074
ENSG00000124939	SCGB2A1	11	61976140	61981408	2	1	57560	0.94317	0.1728	0.96031
ENSG00000243660	ZNF487	10	43932282	43991517	3	2	57560	0.94278	0.1729	0.960381
ENSG00000136153	LMO7	13	76194570	76434004	8	5	57560	0.94232	0.17302	0.960562
ENSG00000153107	ANAPC1	2	112523848	112642267	8	6	57560	0.94179	0.17315	0.960799
ENSG00000165966	PDZRN4	12	41582250	41968392	18	14	57560	0.94167	0.17318	0.960481
ENSG00000112297	AIM1	6	106959730	107018326	1	1	57560	0.94081	0.1734	0.961216
ENSG00000270024	C8orf44-SGK3	8	67579831	67772707	7	5	57560	0.94046	0.17349	0.961231
ENSG00000099956	SMARCB1	22	24129150	24176703	2	1	57560	0.94035	0.17352	0.960913
ENSG00000179348	GATA2	3	128198270	128212028	1	1	57560	0.93887	0.1739	0.962533
ENSG00000148180	GSN	9	123970072	124095121	8	6	57560	0.93871	0.17394	0.96227
ENSG00000084674	APOB	2	21224301	21266945	1	1	57560	0.93809	0.1741	0.962429
ENSG00000095383	TBC1D2	9	100961311	101017915	3	2	57560	0.93808	0.1741	0.962429
ENSG00000186197	EDARADD	1	236511562	236648214	5	3	57560	0.93806	0.17411	0.961759
ENSG00000097046	CDC7	1	91966408	91991321	1	1	57560	0.9377	0.1742	0.961773
ENSG00000145907	G3BP1	5	151150606	151192346	2	1	57560	0.93735	0.17429	0.961787
ENSG00000145246	ATP10D	4	47487305	47595503	6	4	57560	0.93702	0.17437	0.961746
ENSG00000179314	WSCD1	17	5675554	6027747	12	9	57560	0.93657	0.17449	0.961925
ENSG00000100368	CSF2RB	22	37309670	37336491	6	4	57560	0.93598	0.17464	0.96227
ENSG00000142102	ATHL1	11	289135	296107	1	1	57560	0.93575	0.1747	0.962118
ENSG00000163803	PLB1	2	28680012	28866654	9	6	57560	0.93555	0.17475	0.961912
ENSG00000144852	NR1I2	3	119499331	119537332	2	1	57560	0.93544	0.17478	0.961596
ENSG00000141371	C17orf64	17	58469790	58508782	1	1	57560	0.93537	0.1748	0.961225
ENSG00000167723	TRPV3	17	3413796	3461289	1	1	57560	0.93498	0.1749	0.961294
ENSG00000134198	TSPAN2	1	115590632	115632121	6	4	57560	0.93471	0.17497	0.961199
ENSG00000183814	LIN9	1	226418850	226497570	2	1	57560	0.93444	0.17504	0.961103
ENSG00000197119	SLC25A29	14	100757448	100772884	2	1	57560	0.93427	0.17508	0.960843
ENSG00000131914	LIN28A	1	26737269	26756213	1	1	57560	0.9342	0.1751	0.960474
ENSG00000104517	UBR5	8	103265240	103425069	5	3	57560	0.93392	0.17517	0.960379
ENSG00000047578	KIAA0556	16	27561454	27791690	9	6	57560	0.93372	0.17522	0.960174
ENSG00000115363	EVA1A	2	75696428	75796848	5	3	57560	0.93365	0.17524	0.959567
ENSG00000143756	FBXO28	1	224301789	224349749	3	2	57560	0.93366	0.17524	0.959567
ENSG00000128791	TWSG1	18	9334765	9402418	2	1	57560	0.93333	0.17532	0.959288
ENSG00000106305	AIMP2	7	6048876	6063465	1	1	57560	0.93265	0.1755	0.959796
ENSG00000204248	COL11A2	6	33130458	33160276	5	3	57560	0.93205	0.17566	0.960193
ENSG00000183665	TRMT12	8	125463048	125474391	1	1	57560	0.93188	0.1757	0.959935
ENSG00000184330	S100A7A	1	153389000	153395701	1	1	57560	0.93149	0.1758	0.960004
ENSG00000161542	PRPSAP1	17	74305567	74380602	4	2	57560	0.93132	0.17584	0.959746
ENSG00000170271	FAXDC2	5	154198051	154238812	2	1	57560	0.9313	0.17585	0.959325
ENSG00000006831	ADIPOR2	12	1797740	1897844	3	2	57560	0.93122	0.17587	0.958958
ENSG00000137204	SLC22A7	6	43263432	43273276	1	1	57560	0.9311	0.1759	0.958171
ENSG00000146215	CRIP3	6	43267448	43276535	1	1	57560	0.9311	0.1759	0.958171
ENSG00000237524	AC114783.1	2	127656472	127659673	1	1	57560	0.9311	0.1759	0.958171
ENSG00000109339	MAPK10	4	86936276	87515284	32	25	57560	0.93098	0.17593	0.957387
ENSG00000078124	ACER3	11	76571911	76737841	5	3	57560	0.9301	0.17616	0.95769
ENSG00000099308	MAST3	19	18208603	18262502	2	1	57560	0.93011	0.17616	0.95769
ENSG00000100376	FAM118A	22	45704849	45737836	2	1	57560	0.9301	0.17616	0.95769
ENSG00000120616	EPC1	10	32556679	32667726	11	8	57560	0.92905	0.17643	0.958211
ENSG00000130558	OLFM1	9	137967268	138013025	3	2	57560	0.92897	0.17645	0.957847
ENSG00000147614	ATP6V0D2	8	86999552	87166457	7	5	57560	0.92865	0.17654	0.957862
ENSG00000165659	DACH1	13	72012098	72441330	14	10	57560	0.92834	0.17662	0.957824
ENSG00000113300	CNOT6	5	179921412	180005405	2	1	57560	0.92784	0.17675	0.958056
ENSG00000113805	CNTN3	3	74311719	74570291	19	15	57560	0.92777	0.17676	0.957639
ENSG00000100522	GNPNAT1	14	53241912	53258386	1	1	57560	0.92724	0.1769	0.957689
ENSG00000136378	ADAMTS7	15	79051545	79103773	1	1	57560	0.92724	0.1769	0.957689
ENSG00000113318	MSH3	5	79950467	80172279	4	2	57560	0.92705	0.17695	0.957253
ENSG00000168538	TRAPPC11	4	184580420	184634745	1	1	57560	0.92647	0.1771	0.957594
ENSG00000113905	HRG	3	186378005	186396029	2	1	57560	0.92607	0.1772	0.957664
ENSG00000165209	STRBP	9	125871779	126030855	3	2	57560	0.92582	0.17727	0.957571
ENSG00000135218	CD36	7	79998891	80308593	12	9	57560	0.92561	0.17733	0.957425
ENSG00000270617	URGCP-MRPS24	7	43906157	43946188	4	2	57560	0.92542	0.17737	0.957171
ENSG00000151746	BICD1	12	32259769	32536567	17	13	57560	0.92539	0.17738	0.956756
ENSG00000168454	TXNDC2	18	9885763	9889272	1	1	57560	0.92532	0.1774	0.956395
ENSG00000085365	SCAMP1	5	77656339	77776562	5	3	57560	0.92392	0.17776	0.957866
ENSG00000088812	ATRN	20	3451687	3631769	5	3	57560	0.92378	0.1778	0.957144
ENSG00000134160	TRPM1	15	31293264	31453476	10	7	57560	0.92379	0.1778	0.957144
ENSG00000143107	FNDC7	1	109255279	109285365	1	1	57560	0.92378	0.1778	0.957144
ENSG00000111335	OAS2	12	113416200	113449528	2	1	57560	0.92302	0.178	0.957283
ENSG00000154845	PPP4R1	18	9546789	9615238	4	2	57560	0.92259	0.17811	0.957407
ENSG00000198797	BRINP2	1	177140633	177251558	3	2	57560	0.9224	0.17816	0.957207
ENSG00000198858	R3HDM4	19	896503	913240	31	14	57560	0.92192	0.17829	0.957438
ENSG00000061676	NCKAP1	2	183773843	183903586	6	4	57560	0.92179	0.17832	0.957132
ENSG00000164414	SLC35A1	6	88180341	88222054	3	2	57560	0.92083	0.17857	0.958006
ENSG00000182836	PLCXD3	5	41307056	41510730	11	7	57560	0.92035	0.17869	0.958183
ENSG00000138152	BTBD16	10	124030821	124097677	4	2	57560	0.91983	0.17883	0.958466
ENSG00000134245	WNT2B	1	113009163	113072787	1	1	57560	0.91957	0.1789	0.958374
ENSG00000144290	SLC4A10	2	162280843	162841792	15	11	57560	0.91923	0.17899	0.958389
ENSG00000027001	MIPEP	13	24304328	24463558	13	9	57560	0.91846	0.17919	0.958993
ENSG00000138081	FBXO11	2	48016455	48132932	2	1	57560	0.91805	0.1793	0.958882
ENSG00000182771	GRID1	10	87359312	88126250	33	27	57560	0.91803	0.1793	0.958882
ENSG00000113494	PRLR	5	35048861	35230794	9	6	57560	0.91743	0.17946	0.959038
ENSG00000203805	PPAPDC1A	10	122216466	122349367	4	2	57560	0.91718	0.17952	0.958893
ENSG00000175189	INHBC	12	57828543	57844611	1	1	57560	0.91689	0.1796	0.958622
ENSG00000178921	PFAS	17	8150936	8173809	1	1	57560	0.91689	0.1796	0.958622
ENSG00000141084	RANBP10	16	67757005	67840555	2	1	57560	0.91682	0.17962	0.958031
ENSG00000148942	SLC5A12	11	26688566	26744974	4	2	57560	0.91673	0.17964	0.957674
ENSG00000173406	DAB1	1	57460451	59012406	25	20	57560	0.91637	0.17974	0.957743
ENSG00000022277	RTFDC1	20	55043647	55093943	1	1	57560	0.91575	0.1799	0.957899
ENSG00000124091	GCNT7	20	55066548	55100981	1	1	57560	0.91575	0.1799	0.957899
ENSG00000158169	FANCC	9	97861336	98079991	3	2	57560	0.91536	0.18	0.957504
ENSG00000181666	HKR1	19	37803739	37860267	2	1	57560	0.91538	0.18	0.957504
ENSG00000119927	GPAM	10	113909624	113975135	3	2	57560	0.9146	0.1802	0.957873
ENSG00000184863	RBM33	7	155437145	155574179	16	9	57560	0.91439	0.18026	0.957729
ENSG00000049246	PER3	1	7844380	7905237	3	2	57560	0.91384	0.1804	0.95801
ENSG00000139668	WDFY2	13	52158644	52336171	4	2	57560	0.91299	0.18062	0.958716
ENSG00000133056	PIK3C2B	1	204391756	204463852	4	2	57560	0.9125	0.18075	0.958943
ENSG00000116698	SMG7	1	183441351	183567381	2	1	57560	0.91227	0.18081	0.958799
ENSG00000160199	PKNOX1	21	44394620	44453691	5	3	57560	0.91195	0.1809	0.958583
ENSG00000181690	PLAG1	8	57073463	57123883	1	1	57560	0.91194	0.1809	0.958583
ENSG00000058668	ATP2B4	1	203595689	203713209	6	4	57560	0.9115	0.18102	0.958526
ENSG00000198077	CYP2A7	19	41381344	41388657	2	1	57560	0.91108	0.18113	0.958647
ENSG00000169427	KCNK9	8	140613081	140715299	4	2	57560	0.91057	0.18126	0.958873
ENSG00000197111	PCBP2	12	53835525	53874946	3	2	57560	0.91053	0.18127	0.958465
ENSG00000114200	BCHE	3	165490692	165555260	4	2	57560	0.90969	0.18149	0.959167
ENSG00000169919	GUSB	7	65425671	65447301	3	2	57560	0.90958	0.18152	0.958865
ENSG00000164074	C4orf29	4	128886461	128960866	2	1	57560	0.9093	0.1816	0.958827
ENSG00000130948	HSD17B3	9	98997588	99064434	2	1	57560	0.90916	0.18163	0.958525
ENSG00000182218	HHIPL1	14	100111447	100146906	2	1	57560	0.909	0.18167	0.958277
ENSG00000106617	PRKAG2	7	151253197	151574210	21	17	57560	0.90854	0.1818	0.958043
ENSG00000166900	STX3	11	59480929	59573354	1	1	57560	0.90853	0.1818	0.958043
ENSG00000204371	EHMT2	6	31847536	31865464	1	1	57560	0.90853	0.1818	0.958043
ENSG00000084110	HAL	12	96366440	96390143	3	2	57560	0.90822	0.18188	0.957547
ENSG00000167202	TBC1D2B	15	78276378	78370066	3	2	57560	0.90626	0.1824	0.959825
ENSG00000051825	MPHOSPH9	12	123636867	123728561	3	2	57560	0.90573	0.18254	0.960103
ENSG00000104043	ATP8B4	15	50150435	50475014	11	8	57560	0.9057	0.18255	0.959696
ENSG00000171160	MORN4	10	99374310	99393344	3	2	57560	0.90566	0.18256	0.95929
ENSG00000130772	MED18	1	28655513	28662476	1	1	57560	0.9055	0.1826	0.959042
ENSG00000184545	DUSP8	11	1575274	1593150	1	1	57560	0.90475	0.1828	0.959635
ENSG00000180834	MAP6D1	3	183533664	183543382	2	1	57560	0.90415	0.18296	0.960016
ENSG00000146477	SLC22A3	6	160769300	160876014	5	3	57560	0.90412	0.18297	0.959611
ENSG00000158604	TMED4	7	44617493	44621886	1	1	57560	0.90399	0.183	0.959311
ENSG00000214063	TSPAN4	11	842808	867116	7	4	57560	0.90377	0.18306	0.959168
ENSG00000123607	TTC21B	2	166713985	166810353	5	3	57560	0.90338	0.18316	0.959235
ENSG00000143344	RGL1	1	183605220	183897665	5	3	57560	0.90286	0.1833	0.959511
ENSG00000160323	ADAMTS13	9	136279478	136324508	5	3	57560	0.9012	0.18374	0.961357
ENSG00000268470	DNAH17-AS1	17	76494911	76499138	1	1	57560	0.90098	0.1838	0.961214
ENSG00000141646	SMAD4	18	48494410	48611415	7	5	57560	0.90079	0.18385	0.961018
ENSG00000132846	ZBED3	5	76367897	76383148	1	1	57560	0.9006	0.1839	0.960823
ENSG00000134644	PUM1	1	31404353	31538838	5	3	57560	0.89906	0.18431	0.962508
ENSG00000075234	TTC38	22	46663858	46689905	3	2	57560	0.89892	0.18435	0.96226
ENSG00000163162	RNF149	2	101887681	101925163	1	1	57560	0.89797	0.1846	0.963108
ENSG00000204628	GNB2L1	5	180663909	180675096	2	1	57560	0.89686	0.1849	0.964215
ENSG00000131634	TMEM204	16	1578689	1605581	3	2	57560	0.89662	0.18496	0.964071
ENSG00000175216	CKAP5	11	46764598	46867847	5	3	57560	0.8963	0.18505	0.964083
ENSG00000069020	MAST4	5	65892176	66465423	28	23	57560	0.89603	0.18512	0.963991
ENSG00000132952	USPL1	13	31191830	31233686	3	2	57560	0.89542	0.18528	0.964368
ENSG00000135835	KIAA1614	1	180882290	180920750	4	2	57560	0.89515	0.18535	0.964276
ENSG00000119121	TRPM6	9	77337411	77503010	5	3	57560	0.89441	0.18555	0.96486
ENSG00000068878	PSME4	2	54091204	54197977	7	5	57560	0.89426	0.18559	0.964612
ENSG00000137571	SLCO5A1	8	70579282	70747299	9	6	57560	0.89424	0.1856	0.964208
ENSG00000162989	KCNJ3	2	155554811	155714863	9	6	57560	0.89415	0.18562	0.963857
ENSG00000162402	USP24	1	55532032	55680786	1	1	57560	0.89385	0.1857	0.963817
ENSG00000076555	ACACB	12	109554400	109706031	5	3	57560	0.8935	0.1858	0.963654
ENSG00000104368	PLAT	8	42032236	42065242	1	1	57560	0.89348	0.1858	0.963654
ENSG00000129103	SUMF2	7	56131695	56148363	1	1	57560	0.89311	0.1859	0.963491
ENSG00000188994	ZNF292	6	87862551	87973914	4	2	57560	0.89236	0.1861	0.964073
ENSG00000189325	C6orf222	6	36283534	36304662	1	1	57560	0.89199	0.1862	0.964137
ENSG00000129696	TTI2	8	33330904	33371119	2	1	57560	0.89176	0.18626	0.963994
ENSG00000106852	LHX6	9	124964856	124991905	1	1	57560	0.89161	0.1863	0.963748
ENSG00000025423	HSD17B6	12	57145945	57181574	2	1	57560	0.89068	0.18655	0.964587
ENSG00000176979	TRIM60	4	165953105	165962896	1	1	57560	0.8905	0.1866	0.964392
ENSG00000176294	OR4N2	14	20187174	20296531	6	4	57560	0.89023	0.18667	0.964301
ENSG00000168944	CEP120	5	122680579	122759286	1	1	57560	0.88975	0.1868	0.964519
ENSG00000137868	STRA6	15	74471807	74504608	2	1	57560	0.88947	0.18687	0.964428
ENSG00000176624	MEX3C	18	48700920	48744674	1	1	57560	0.88938	0.1869	0.96413
ENSG00000130520	LSM4	19	18417040	18434084	1	1	57560	0.88789	0.1873	0.965515
ENSG00000157500	APPL1	3	57261765	57307496	1	1	57560	0.88789	0.1873	0.965515
ENSG00000172586	CHCHD1	10	75541805	75543410	1	1	57560	0.88752	0.1874	0.965351
ENSG00000125731	SH2D3A	19	6752171	6767599	2	1	57560	0.88742	0.18743	0.965054
ENSG00000157106	SMG1	16	18816175	18937776	6	4	57560	0.88688	0.18757	0.965323
ENSG00000162290	DCP1A	3	53317447	53381654	2	1	57560	0.88605	0.1878	0.965829
ENSG00000176406	RIMS2	8	104512976	105268322	17	12	57560	0.88603	0.1878	0.965829
ENSG00000100373	UPK3A	22	45680863	45691755	2	1	57560	0.88553	0.18794	0.965871
ENSG00000166619	BLCAP	20	36120874	36156333	1	1	57560	0.88492	0.1881	0.966016
ENSG00000168306	ACOX2	3	58490863	58523046	1	1	57560	0.88492	0.1881	0.966016
ENSG00000128891	C15orf57	15	40820882	40857256	2	1	57560	0.88487	0.18811	0.965391
ENSG00000120519	SLC10A7	4	147175127	147443123	6	4	57560	0.88434	0.18826	0.965711
ENSG00000103196	CRISPLD2	16	84853590	84954374	11	8	57560	0.8843	0.18827	0.965312
ENSG00000108788	MLX	17	40719086	40725257	1	1	57560	0.88418	0.1883	0.964791
ENSG00000131470	PSMC3IP	17	40724333	40729849	1	1	57560	0.88418	0.1883	0.964791
ENSG00000196199	MPHOSPH8	13	20207788	20247599	2	1	57560	0.88388	0.18838	0.964527
ENSG00000112343	TRIM38	6	25963030	25987384	1	1	57560	0.88381	0.1884	0.96418
ENSG00000115966	ATF2	2	175936978	176033110	3	2	57560	0.88374	0.18842	0.963834
ENSG00000153130	SCOC	4	141178440	141306880	1	1	57560	0.88344	0.1885	0.963795
ENSG00000198794	SCAMP5	15	75249560	75313837	1	1	57560	0.88307	0.1886	0.963858
ENSG00000156140	ADAMTS3	4	73146686	73434516	5	3	57560	0.88241	0.18878	0.96433
ENSG00000171877	FRMD5	15	44162962	44487450	12	9	57560	0.88211	0.18886	0.964291
ENSG00000167600	CYP2S1	19	41698954	41713444	1	1	57560	0.88196	0.1889	0.964047
ENSG00000183091	NEB	2	152341850	152591001	7	5	57560	0.88187	0.18892	0.963702
ENSG00000102189	EEA1	12	93164413	93323107	6	4	57560	0.88136	0.18906	0.963969
ENSG00000197121	PGAP1	2	197697728	197792520	4	2	57560	0.88029	0.18935	0.965001
ENSG00000154639	CXADR	21	18884700	18965897	3	2	57560	0.8802	0.18938	0.964706
ENSG00000122694	GLIPR2	9	36136732	36163910	2	1	57560	0.88015	0.18939	0.964311
ENSG00000146802	TMEM168	7	112402437	112430647	1	1	57560	0.87974	0.1895	0.964424
ENSG00000229676	ZNF492	19	22817126	22850472	2	1	57560	0.8795	0.18956	0.964283
ENSG00000135763	URB2	1	229761981	229795946	1	1	57560	0.87937	0.1896	0.964041
ENSG00000164124	TMEM144	4	159122756	159176563	4	2	57560	0.87908	0.18968	0.964002
ENSG00000170677	SOCS6	18	67956137	67997436	2	1	57560	0.87854	0.18983	0.964319
ENSG00000169783	LINGO1	15	77905369	78113242	16	12	57560	0.87837	0.18987	0.964077
ENSG00000189298	ZKSCAN3	6	28317691	28336947	1	1	57560	0.8779	0.19	0.964069
ENSG00000235109	ZSCAN31	6	28292470	28324048	1	1	57560	0.8779	0.19	0.964069
ENSG00000133401	PDZD2	5	31639517	32111037	24	19	57560	0.87764	0.19007	0.963757
ENSG00000187054	TMPRSS11A	4	68775103	68829858	4	2	57560	0.87642	0.1904	0.964986
ENSG00000069966	GNB5	15	52413117	52483566	3	2	57560	0.87607	0.1905	0.964826
ENSG00000187990	HIST1H2BG	6	26216428	26216872	1	1	57560	0.87606	0.1905	0.964826
ENSG00000198055	GRK6	5	176830205	176869902	2	1	57560	0.87534	0.19069	0.965121
ENSG00000196549	MME	3	154741913	154901497	4	2	57560	0.87473	0.19086	0.965537
ENSG00000096717	SIRT1	10	69644427	69678147	2	1	57560	0.87399	0.19106	0.966105
ENSG00000112640	PPP2R5D	6	42952237	42980080	3	2	57560	0.87373	0.19113	0.966015
ENSG00000107719	PALD1	10	72238577	72328205	3	2	57560	0.87323	0.19127	0.966278
ENSG00000178928	TPRX1	19	48304500	48322308	3	2	57560	0.87247	0.19148	0.966895
ENSG00000058673	ZC3H11A	1	203764782	203823252	1	1	57560	0.87202	0.1916	0.967057
ENSG00000141337	ARSG	17	66255323	66418872	12	9	57560	0.87173	0.19168	0.967017
ENSG00000105479	CCDC114	19	48799714	48825151	2	1	57560	0.87142	0.19176	0.966977
ENSG00000177225	PDDC1	11	767220	777488	2	1	57560	0.87134	0.19178	0.966634
ENSG00000168874	ATOH8	2	85978467	86015189	2	1	57560	0.8713	0.1918	0.966071
ENSG00000189051	RNF222	17	8294022	8301144	1	1	57560	0.87128	0.1918	0.966071
ENSG00000171130	ATP6V0E2	7	149570057	149577784	1	1	57560	0.87092	0.1919	0.965911
ENSG00000144724	PTPRG	3	61547243	62283288	32	26	57560	0.87075	0.19195	0.965721
ENSG00000119138	KLF9	9	72999503	73029540	1	1	57560	0.86982	0.1922	0.966537
ENSG00000109944	C11orf63	11	122753391	122830506	4	2	57560	0.86965	0.19225	0.966346
ENSG00000143147	GPR161	1	168053997	168106821	2	1	57560	0.86948	0.19229	0.966106
ENSG00000135537	LACE1	6	108616098	108847999	8	6	57560	0.86801	0.19269	0.967673
ENSG00000155719	OTOA	16	21689835	21772050	1	1	57560	0.86762	0.1928	0.967563
ENSG00000171604	CXXC5	5	139026884	139063467	1	1	57560	0.86762	0.1928	0.967563
ENSG00000175728	C11orf44	11	130542851	130587247	4	2	57560	0.86635	0.19315	0.968656
ENSG00000110911	SLC11A2	12	51373184	51422349	1	1	57560	0.86616	0.1932	0.968024
ENSG00000155850	SLC26A2	5	149340300	149373018	1	1	57560	0.86616	0.1932	0.968024
ENSG00000174944	P2RY14	3	150929905	150996255	1	1	57560	0.86616	0.1932	0.968024
ENSG00000137261	KIAA0319	6	24544332	24646383	1	1	57560	0.8658	0.1933	0.967644
ENSG00000234444	ZNF736	7	63767837	63815238	2	1	57560	0.86551	0.19338	0.967604
ENSG00000129595	EPB41L4A	5	111478138	111755013	20	15	57560	0.86433	0.1937	0.968764
ENSG00000109586	GALNT7	4	174089904	174245118	5	3	57560	0.86398	0.1938	0.968824
ENSG00000165995	CACNB2	10	18429606	18830798	30	24	57560	0.86347	0.19394	0.969083
ENSG00000204406	MBD5	2	148778580	149275805	18	14	57560	0.86272	0.19414	0.969642
ENSG00000131374	TBC1D5	3	17198654	18486309	21	17	57560	0.86184	0.19439	0.97045
ENSG00000125879	OTOR	20	16729003	16750707	3	2	57560	0.86163	0.19444	0.970259
ENSG00000126001	CEP250	20	34042985	34099804	3	2	57560	0.8616	0.19445	0.969869
ENSG00000131941	RHPN2	19	33469499	33555794	3	2	57560	0.8615	0.19448	0.969579
ENSG00000196711	FAM150A	8	53446597	53478067	1	1	57560	0.86143	0.1945	0.969239
ENSG00000160563	MED27	9	134735494	134955295	12	9	57560	0.86138	0.19451	0.96885
ENSG00000041802	LSG1	3	194361517	194393206	2	1	57560	0.86109	0.19459	0.96881
ENSG00000155158	TTC39B	9	15163620	15307358	7	5	57560	0.86029	0.19482	0.969516
ENSG00000198198	SZT2	1	43855553	43918321	3	2	57560	0.8602	0.19484	0.969177
ENSG00000096401	CDC5L	6	44355262	44418163	2	1	57560	0.8599	0.19492	0.969137
ENSG00000143297	FCRL5	1	157483167	157522310	4	2	57560	0.85989	0.19493	0.968748
ENSG00000161654	LSM12	17	42112003	42144987	1	1	57560	0.85889	0.1952	0.969652
ENSG00000106554	CHCHD3	7	132469629	132766848	14	10	57560	0.85827	0.19537	0.970058
ENSG00000001630	CYP51A1	7	91741465	91772266	1	1	57560	0.85817	0.1954	0.969769
ENSG00000077514	POLD3	11	74204896	74380162	6	4	57560	0.85753	0.19558	0.970225
ENSG00000125505	MBOAT7	19	54677107	54693733	2	1	57560	0.85749	0.19559	0.969837
ENSG00000153879	CEBPG	19	33864236	33873592	1	1	57560	0.85744	0.1956	0.969231
ENSG00000154914	USP43	17	9548015	9633008	1	1	57560	0.85744	0.1956	0.969231
ENSG00000157601	MX1	21	42792231	42831141	3	2	57560	0.85689	0.19575	0.969319
ENSG00000109158	GABRA4	4	46920917	46996424	2	1	57560	0.85681	0.19578	0.968814
ENSG00000163485	ADORA1	1	203059782	203136533	2	1	57560	0.85679	0.19578	0.968814
ENSG00000185252	ZNF74	22	20748405	20762745	1	1	57560	0.85636	0.1959	0.968754
ENSG00000184445	KNTC1	12	123011793	123110943	2	1	57560	0.85628	0.19592	0.968417
ENSG00000115295	CLIP4	2	29320571	29412509	9	6	57560	0.85567	0.19609	0.968822
ENSG00000188056	TREML4	6	41196062	41206620	1	1	57560	0.85563	0.1961	0.968436
ENSG00000138663	COPS4	4	83955600	83996971	2	1	57560	0.85552	0.19613	0.96815
ENSG00000086102	NFX1	9	33290509	33371155	2	1	57560	0.85529	0.19619	0.968011
ENSG00000112763	BTN2A1	6	26458150	26476849	1	1	57560	0.85527	0.1962	0.96741
ENSG00000165879	FRAT1	10	99079022	99081672	1	1	57560	0.85527	0.1962	0.96741
ENSG00000088035	ALG6	1	63833261	63904233	6	4	57560	0.85502	0.19627	0.967105
ENSG00000135521	LTV1	6	144164481	144184949	2	1	57560	0.85479	0.19633	0.966967
ENSG00000167306	MYO5B	18	47349183	47721463	21	16	57560	0.85346	0.1967	0.968356
ENSG00000103313	MEFV	16	3292028	3306627	1	1	57560	0.85311	0.1968	0.968414
ENSG00000179364	PACS2	14	105766900	105864484	5	3	57560	0.85293	0.19685	0.968227
ENSG00000174177	CTU2	16	88772871	88781794	4	2	57560	0.85285	0.19687	0.967893
ENSG00000100918	REC8	14	24641062	24649463	1	1	57560	0.85239	0.197	0.968099
ENSG00000107745	MICU1	10	74127098	74385899	10	7	57560	0.85204	0.19709	0.968109
ENSG00000140943	MBTPS1	16	84087368	84150511	6	4	57560	0.85164	0.19721	0.968266
ENSG00000140396	NCOA2	8	71021997	71316040	7	5	57560	0.85102	0.19738	0.968668
ENSG00000173366	TLR9	3	52255097	52265206	1	1	57560	0.84987	0.1977	0.969806
ENSG00000153086	ACMSD	2	135596117	135659604	2	1	57560	0.84928	0.19786	0.970158
ENSG00000149654	CDH22	20	44802372	44937137	7	5	57560	0.84927	0.19787	0.969775
ENSG00000158445	KCNB1	20	47980414	48099184	1	1	57560	0.84807	0.1982	0.970527
ENSG00000196159	FAT4	4	126237554	126414087	9	6	57560	0.84806	0.1982	0.970527
ENSG00000256269	HMBS	11	118955576	118964259	1	1	57560	0.84807	0.1982	0.970527
ENSG00000005175	RPAP3	12	48057070	48099844	3	2	57560	0.84749	0.19836	0.970446
ENSG00000183655	KLHL25	15	86302554	86338261	1	1	57560	0.84735	0.1984	0.97021
ENSG00000164574	GALNT10	5	153570290	153800544	7	4	57560	0.84718	0.19845	0.970024
ENSG00000125846	ZNF133	20	18269121	18297640	2	1	57560	0.84704	0.19849	0.969788
ENSG00000104976	SNAPC2	19	7985201	7988135	1	1	57560	0.84699	0.1985	0.969406
ENSG00000198060	45721	10	94050920	94113721	2	1	57560	0.84671	0.19858	0.969367
ENSG00000143776	CDC42BPA	1	227177566	227506175	17	13	57560	0.84646	0.19865	0.969278
ENSG00000129347	KRI1	19	10663761	10676713	2	1	57560	0.84634	0.19868	0.968995
ENSG00000169594	BNC1	15	83924655	83953466	1	1	57560	0.84627	0.1987	0.968662
ENSG00000171914	TLN2	15	62682725	63136830	17	13	57560	0.84594	0.19879	0.968672
ENSG00000166949	SMAD3	15	67356101	67487533	8	6	57560	0.84583	0.19882	0.968389
ENSG00000110931	CAMKK2	12	121675497	121736111	4	2	57560	0.84554	0.1989	0.96835
ENSG00000163530	DPPA2	3	109012635	109035364	2	1	57560	0.84446	0.1992	0.968952
ENSG00000196139	AKR1C3	10	5077546	5149878	1	1	57560	0.84448	0.1992	0.968952
ENSG00000266967	AARSD1	17	41102543	41116515	1	1	57560	0.84448	0.1992	0.968952
ENSG00000157764	BRAF	7	140419127	140624564	12	9	57560	0.84439	0.19923	0.968242
ENSG00000164619	BMPER	7	33944523	34195484	5	3	57560	0.84427	0.19926	0.96796
ENSG00000109111	SUPT6H	17	26989109	27029697	1	1	57560	0.84377	0.1994	0.968212
ENSG00000198691	ABCA4	1	94458393	94586688	2	1	57560	0.84339	0.19951	0.968319
ENSG00000067715	SYT1	12	79257773	79845788	14	10	57560	0.84323	0.19955	0.968086
ENSG00000173273	TNKS	8	9413424	9639856	15	11	57560	0.84321	0.19956	0.967708
ENSG00000149054	ZNF215	11	6947635	7005863	3	2	57560	0.84306	0.1996	0.967475
ENSG00000196071	OR2L13	1	248100493	248264224	9	6	57560	0.84272	0.19969	0.967485
ENSG00000117155	SSX2IP	1	85109390	85156486	1	1	57560	0.84269	0.1997	0.967107
ENSG00000133863	TEX15	8	30689060	30748122	3	2	57560	0.84214	0.19985	0.967408
ENSG00000169302	STK32A	5	146614526	146767415	5	3	57560	0.84179	0.19995	0.967466
ENSG00000116132	PRRX1	1	170631869	170708560	3	2	57560	0.84177	0.19996	0.967089
ENSG00000070388	FGF22	19	639879	643703	5	3	57560	0.84169	0.19998	0.96676
ENSG00000085415	SEH1L	18	12947132	12987535	2	1	57560	0.84109	0.20015	0.967157
ENSG00000070915	SLC12A3	16	56899119	56949762	4	2	57560	0.84096	0.20019	0.966926
ENSG00000138757	G3BP2	4	76567966	76649709	3	2	57560	0.84043	0.20033	0.967177
ENSG00000174197	MGA	15	41913422	42062141	9	6	57560	0.84041	0.20034	0.966801
ENSG00000118482	PHF3	6	64345725	64489229	11	7	57560	0.84024	0.20039	0.966618
ENSG00000112144	ICK	6	52866077	52926600	2	1	57560	0.84007	0.20043	0.966387
ENSG00000025039	RRAGD	6	90074355	90121989	1	1	57560	0.83984	0.2005	0.966301
ENSG00000170160	CCDC144A	17	16592851	16707767	4	2	57560	0.83946	0.20061	0.966196
ENSG00000266302	RP11-219A15.1	17	16593575	16707767	4	2	57560	0.83946	0.20061	0.966196
ENSG00000140853	NLRC5	16	57023397	57117443	4	2	57560	0.83925	0.20066	0.965802
ENSG00000114439	BBX	3	107241783	107530171	8	6	57560	0.83893	0.20075	0.965813
ENSG00000113269	RNF130	5	179338651	179499118	7	5	57560	0.8379	0.20104	0.966785
ENSG00000214787	MS4A4E	11	59968726	60010561	1	1	57560	0.83734	0.2012	0.967132
ENSG00000170396	ZNF804A	2	185463093	185804219	10	7	57560	0.83613	0.20154	0.968343
ENSG00000184012	TMPRSS2	21	42836478	42903043	4	2	57560	0.8355	0.20172	0.968785
ENSG00000126778	SIX1	14	61110133	61124977	1	1	57560	0.83521	0.2018	0.968746
ENSG00000131409	LRRC4B	19	51020149	51071302	2	1	57560	0.83418	0.20209	0.969715
ENSG00000164904	ALDH7A1	5	125877533	125931110	3	2	57560	0.83411	0.20211	0.969388
ENSG00000164099	PRSS12	4	119201193	119274158	1	1	57560	0.83379	0.2022	0.969397
ENSG00000167920	TMEM99	17	38975358	38992522	2	1	57560	0.83349	0.20229	0.969405
ENSG00000102786	INTS6	13	51928213	52028400	3	2	57560	0.83316	0.20238	0.969414
ENSG00000064989	CALCRL	2	188207856	188313187	5	3	57560	0.8331	0.20239	0.96904
ENSG00000130254	SAFB2	19	5587010	5624057	1	1	57560	0.83166	0.2028	0.970581
ENSG00000218357	LL22NC03-75H12.2	22	47857048	47882860	3	2	57560	0.83151	0.20284	0.97035
ENSG00000186377	CYP4X1	1	47427036	47516423	1	1	57560	0.83131	0.2029	0.970215
ENSG00000164197	RNF180	5	63461671	63668696	9	6	57560	0.83102	0.20298	0.970176
ENSG00000197123	ZNF679	7	63688852	63727309	1	1	57560	0.8306	0.2031	0.970327
ENSG00000166199	ALKBH3	11	43902361	43941816	2	1	57560	0.83034	0.20317	0.97024
ENSG00000198189	HSD17B11	4	88257762	88312538	1	1	57560	0.82989	0.2033	0.97044
ENSG00000204842	ATXN2	12	111890018	112037480	3	2	57560	0.82984	0.20331	0.970067
ENSG00000139304	PTPRQ	12	80799774	81072802	8	6	57560	0.82919	0.2035	0.970552
ENSG00000174145	KIAA1239	4	37245842	37451087	7	5	57560	0.82881	0.20361	0.970656
ENSG00000177464	GPR4	19	46093022	46105466	1	1	57560	0.82848	0.2037	0.970664
ENSG00000117475	BLZF1	1	169337208	169365778	2	1	57560	0.82832	0.20374	0.970434
ENSG00000012822	CALCOCO1	12	54104903	54121529	1	1	57560	0.82777	0.2039	0.970776
ENSG00000092208	GEMIN2	14	39583427	39606177	2	1	57560	0.82775	0.20391	0.970403
ENSG00000100320	RBFOX2	22	36134783	36424473	13	10	57560	0.82748	0.20398	0.970317
ENSG00000159398	CES5A	16	55880066	55989943	9	6	57560	0.82716	0.20407	0.970325
ENSG00000110987	BCL7A	12	122457328	122499948	3	2	57560	0.82709	0.20409	0.970001
ENSG00000198108	CHSY3	5	129240165	129522327	9	6	57560	0.82701	0.20412	0.969724
ENSG00000144824	PHLDB2	3	111451344	111695364	10	7	57560	0.82671	0.2042	0.969476
ENSG00000204438	GPANK1	6	31629006	31634060	1	1	57560	0.82671	0.2042	0.969476
ENSG00000122299	ZC3H7A	16	11844442	11891123	4	2	57560	0.82628	0.20432	0.969418
ENSG00000101204	CHRNA4	20	61975420	62009753	2	1	57560	0.82618	0.20435	0.969142
ENSG00000104450	SPAG1	8	101170134	101271506	3	2	57560	0.82585	0.20444	0.969151
ENSG00000166509	CLEC3A	16	78056412	78100658	6	4	57560	0.82568	0.20449	0.968971
ENSG00000169116	PARM1	4	75858305	75975325	6	4	57560	0.82553	0.20454	0.96879
ENSG00000168619	ADAM18	8	39442008	39587583	3	2	57560	0.82547	0.20455	0.968421
ENSG00000108510	MED13	17	60019966	60142643	4	2	57560	0.82541	0.20457	0.968098
ENSG00000103549	RNF40	16	30773066	30787628	1	1	57560	0.8253	0.2046	0.967824
ENSG00000213918	DNASE1	16	3661729	3730144	6	4	57560	0.82436	0.20487	0.968685
ENSG00000006007	GDE1	16	19513015	19533467	2	1	57560	0.82395	0.20498	0.968788
ENSG00000109738	GLRB	4	157997209	158093242	1	1	57560	0.82389	0.205	0.968259
ENSG00000197894	ADH5	4	99992132	100009952	1	1	57560	0.82389	0.205	0.968259
ENSG00000100138	NHP2L1	22	42069934	42086508	1	1	57560	0.82354	0.2051	0.968107
ENSG00000177459	C8orf47	8	99076539	99105838	2	1	57560	0.82282	0.20531	0.968683
ENSG00000168813	ZNF507	19	32836500	32878573	2	1	57560	0.82276	0.20532	0.968314
ENSG00000085117	CD82	11	44585977	44641913	5	3	57560	0.82249	0.2054	0.968277
ENSG00000136918	WDR38	9	127615755	127620160	1	1	57560	0.82178	0.2056	0.968804
ENSG00000125207	PIWIL1	12	130822432	130857182	4	2	57560	0.8212	0.20577	0.96919
ENSG00000175110	MRPS22	3	138724648	139076065	15	11	57560	0.8211	0.20579	0.968869
ENSG00000007516	BAIAP3	16	1383602	1399439	1	1	57560	0.82108	0.2058	0.968295
ENSG00000007520	TSR3	16	1399241	1401912	1	1	57560	0.82108	0.2058	0.968295
ENSG00000180116	C12orf40	12	40019969	40302102	10	7	57560	0.821	0.20582	0.967768
ENSG00000112234	FBXL4	6	99316420	99395849	2	1	57560	0.82074	0.2059	0.96773
ENSG00000132669	RIN2	20	19867165	19983101	1	1	57560	0.82038	0.206	0.967786
ENSG00000196396	PTPN1	20	49126891	49201299	1	1	57560	0.81933	0.2063	0.968782
ENSG00000205085	FAM71F2	7	128312342	128326929	1	1	57560	0.81898	0.2064	0.968838
ENSG00000173926	45719	5	126203406	126366500	5	3	57560	0.81895	0.20641	0.968471
ENSG00000109787	KLF3	4	38665817	38702663	2	1	57560	0.81815	0.20664	0.969137
ENSG00000004142	POLDIP2	17	26673659	26684545	1	1	57560	0.81687	0.207	0.970412
ENSG00000100603	SNW1	14	78183942	78227550	3	2	57560	0.81655	0.20709	0.970213
ENSG00000119705	SLIRP	14	78174414	78227447	3	2	57560	0.81655	0.20709	0.970213
ENSG00000137996	RTCA	1	100731763	100758325	1	1	57560	0.81618	0.2072	0.970109
ENSG00000158816	VWA5B1	1	20617412	20681387	4	2	57560	0.81563	0.20736	0.970445
ENSG00000161671	EMC10	19	50979657	50986608	1	1	57560	0.81548	0.2074	0.970013
ENSG00000176890	TYMS	18	657604	673578	1	1	57560	0.81548	0.2074	0.970013
ENSG00000032742	IFT88	13	21140585	21265503	1	1	57560	0.81478	0.2076	0.970329
ENSG00000101445	PPP1R16B	20	37434348	37551667	3	2	57560	0.81469	0.20762	0.969805
ENSG00000103423	DNAJA3	16	4475806	4506776	2	1	57560	0.81469	0.20762	0.969805
ENSG00000182985	CADM1	11	115039938	115375675	11	8	57560	0.81464	0.20764	0.96928
ENSG00000179776	CDH5	16	66400533	66438686	2	1	57560	0.81451	0.20768	0.96885
ENSG00000214866	DCDC2C	2	3751453	3836122	2	1	57560	0.8145	0.20768	0.96885
ENSG00000151322	NPAS3	14	33404139	34273382	28	23	57560	0.81417	0.20777	0.968654
ENSG00000101447	FAM83D	20	37554955	37581703	1	1	57560	0.81408	0.2078	0.968178
ENSG00000162734	PEA15	1	160175127	160185166	1	1	57560	0.81408	0.2078	0.968178
ENSG00000070087	PFN2	3	149682691	149768575	4	2	57560	0.81399	0.20782	0.967656
ENSG00000078747	ITCH	20	32951041	33099198	6	4	57560	0.81394	0.20784	0.96734
ENSG00000004534	RBM6	3	49977440	50137478	3	1	57560	0.81378	0.20789	0.967163
ENSG00000101558	VAPA	18	9913999	9960018	1	1	57560	0.81373	0.2079	0.966801
ENSG00000149269	PAK1	11	77032752	77185680	8	5	57560	0.81345	0.20798	0.966764
ENSG00000185565	LSAMP	3	115521235	117716095	101	86	57560	0.81282	0.20816	0.967192
ENSG00000184226	PCDH9	13	66876967	67804468	35	29	57560	0.8119	0.20842	0.967991
ENSG00000164919	COX6C	8	100885428	100906290	1	1	57560	0.81129	0.2086	0.968418
ENSG00000155307	SAMSN1	21	15857549	15955723	2	1	57560	0.81117	0.20863	0.968149
ENSG00000136267	DGKB	7	14184674	15014402	22	17	57560	0.81108	0.20866	0.96788
ENSG00000184178	SCFD2	4	53739149	54232242	12	9	57560	0.81069	0.20877	0.967982
ENSG00000181616	OR52H1	11	5565719	5566779	1	1	57560	0.81059	0.2088	0.967713
ENSG00000134376	CRB1	1	197170592	197447585	14	10	57560	0.81054	0.20881	0.967351
ENSG00000105928	DFNA5	7	24737972	24809244	5	3	57560	0.80976	0.20904	0.968009
ENSG00000136297	MMD2	7	4945620	4998844	1	1	57560	0.80955	0.2091	0.96788
ENSG00000106078	COBL	7	51083909	51384515	14	9	57560	0.80893	0.20928	0.968305
ENSG00000133731	IMPA1	8	82570196	82598928	3	2	57560	0.8081	0.20952	0.969008
ENSG00000121644	DESI2	1	244816237	244872335	4	2	57560	0.80795	0.20956	0.968786
ENSG00000112769	LAMA4	6	112429963	112576141	7	5	57560	0.80792	0.20957	0.968425
ENSG00000073969	NSF	17	44668035	44834830	3	2	57560	0.80752	0.20968	0.968526
ENSG00000081842	PCDHA6	5	140207563	140391929	2	1	57560	0.80671	0.20992	0.968008
ENSG00000204963	PCDHA7	5	140213969	140391929	2	1	57560	0.80671	0.20992	0.968008
ENSG00000204965	PCDHA5	5	140201222	140391929	2	1	57560	0.80671	0.20992	0.968008
ENSG00000204967	PCDHA4	5	140186659	140391929	2	1	57560	0.80671	0.20992	0.968008
ENSG00000204969	PCDHA2	5	140174444	140391929	2	1	57560	0.80671	0.20992	0.968008
ENSG00000204970	PCDHA1	5	140165876	140391929	2	1	57560	0.80671	0.20992	0.968008
ENSG00000255408	PCDHA3	5	140180783	140391929	2	1	57560	0.80671	0.20992	0.968008
ENSG00000135914	HTR2B	2	231972944	231989832	1	1	57560	0.80607	0.2101	0.967216
ENSG00000065613	SLK	10	105726959	105788991	2	1	57560	0.80596	0.21013	0.96695
ENSG00000062485	CS	12	56665483	56694176	2	1	57560	0.80546	0.21028	0.967235
ENSG00000108187	PBLD	10	70042417	70092806	2	1	57560	0.80521	0.21035	0.967153
ENSG00000241058	NSUN6	10	18834490	18940551	4	2	57560	0.80495	0.21042	0.96707
ENSG00000065029	ZNF76	6	35226686	35263762	1	1	57560	0.8033	0.2109	0.968871
ENSG00000147905	ZCCHC7	9	37120536	37358146	1	1	57560	0.80261	0.2111	0.968981
ENSG00000224916	APOC4-APOC2	19	45445495	45452822	1	1	57560	0.80261	0.2111	0.968981
ENSG00000267467	APOC4	19	45445495	45452820	1	1	57560	0.80261	0.2111	0.968981
ENSG00000102753	KPNA3	13	50273447	50367057	2	1	57560	0.80225	0.2112	0.968631
ENSG00000127399	LRRC61	7	150019728	150035239	1	1	57560	0.80192	0.2113	0.968686
ENSG00000196935	SRGAP1	12	64238073	64541613	7	5	57560	0.80047	0.21172	0.970207
ENSG00000187037	GPR141	7	37723399	37873390	6	4	57560	0.79966	0.21195	0.970856
ENSG00000130193	THEM6	8	143808621	143818345	1	1	57560	0.79916	0.2121	0.970937
ENSG00000197498	RPF2	6	111303218	111349466	1	1	57560	0.79916	0.2121	0.970937
ENSG00000108599	AKAP10	17	19807615	19881656	3	2	57560	0.79779	0.2125	0.972161
ENSG00000124383	MPHOSPH10	2	71357444	71377231	2	1	57560	0.79761	0.21255	0.971985
ENSG00000140025	EFCAB11	14	90261013	90421121	6	4	57560	0.79756	0.21256	0.971627
ENSG00000099814	CEP170B	14	105331617	105363107	2	1	57560	0.7969	0.21275	0.972092
ENSG00000023445	BIRC3	11	102188215	102210134	2	1	57560	0.79686	0.21277	0.971779
ENSG00000137936	BCAR3	1	94027347	94312706	4	2	57560	0.79632	0.21292	0.972061
ENSG00000153250	RBMS1	2	161128662	161350305	1	1	57560	0.79606	0.213	0.972022
ENSG00000133858	ZFC3H1	12	72003252	72061505	1	1	57560	0.79571	0.2131	0.972075
ENSG00000184650	ODF4	17	8243182	8249364	2	1	57560	0.79473	0.21338	0.972949
ENSG00000127252	HRASLS	3	192958914	192995527	2	1	57560	0.79442	0.21348	0.973002
ENSG00000181908	AP003774.4	11	64216546	64219126	1	1	57560	0.79331	0.2138	0.974057
ENSG00000084636	COL16A1	1	32117848	32169920	1	1	57560	0.79262	0.214	0.974564
ENSG00000215218	UBE2QL1	5	6448736	6495022	1	1	57560	0.79228	0.2141	0.974616
ENSG00000152430	BOLL	2	198591603	198651486	1	1	57560	0.79193	0.2142	0.974668
ENSG00000183977	PP2D1	3	20021453	20053822	3	2	57560	0.79189	0.21421	0.97431
ENSG00000136144	RCBTB1	13	50106082	50159719	3	2	57560	0.79166	0.21428	0.974225
ENSG00000172023	REG1B	2	79312156	79315145	1	1	57560	0.79159	0.2143	0.973914
ENSG00000198796	ALPK2	18	56148479	56296189	6	4	57560	0.79145	0.21434	0.973693
ENSG00000161929	SCIMP	17	5112256	5138155	3	2	57560	0.79141	0.21435	0.973337
ENSG00000181220	ZNF746	7	149169885	149194908	2	1	57560	0.79124	0.2144	0.973162
ENSG00000143502	SUSD4	1	223394161	223537544	11	8	57560	0.79105	0.21446	0.973033
ENSG00000151413	NUBPL	14	31959162	32330430	15	11	57560	0.79096	0.21448	0.972722
ENSG00000018408	WWTR1	3	149235022	149454501	13	10	57560	0.79044	0.21463	0.973001
ENSG00000137807	KIF23	15	69706585	69740764	2	1	57560	0.78948	0.21491	0.973869
ENSG00000130449	ZSWIM6	5	60628100	60841997	9	6	57560	0.78883	0.21511	0.974374
ENSG00000214960	ISPD	7	16130817	16460947	19	15	57560	0.78872	0.21514	0.974109
ENSG00000273398	RP11-474G23.1	2	68358370	68488362	5	3	57560	0.78842	0.21523	0.974115
ENSG00000159063	ALG8	11	77811982	77850706	1	1	57560	0.78817	0.2153	0.974031
ENSG00000108294	PSMB3	17	36908989	36920484	2	1	57560	0.78737	0.21553	0.974671
ENSG00000204560	DHX16	6	30620896	30640814	3	2	57560	0.78732	0.21555	0.97436
ENSG00000164142	FAM160A1	4	152330368	152584784	1	1	57560	0.78714	0.2156	0.974186
ENSG00000144785	RP11-977G19.10	12	56679700	56709843	2	1	57560	0.78697	0.21565	0.974012
ENSG00000214946	TBC1D26	17	15635561	15649476	2	1	57560	0.78637	0.21583	0.974425
ENSG00000112541	PDE10A	6	165740776	166400091	44	37	57560	0.7863	0.21585	0.974115
ENSG00000065978	YBX1	1	43148098	43168020	1	1	57560	0.78577	0.216	0.974192
ENSG00000197852	FAM212B	1	112223252	112298446	1	1	57560	0.78577	0.216	0.974192
ENSG00000143412	ANXA9	1	150954493	150968110	2	1	57560	0.78546	0.21609	0.973999
ENSG00000196335	STK31	7	23749786	23872132	6	4	57560	0.7848	0.21629	0.974501
ENSG00000165837	FAM194B	13	46108657	46189874	4	2	57560	0.78462	0.21634	0.974327
ENSG00000155093	PTPRN2	7	157331750	158380480	87	75	57560	0.78425	0.21645	0.974424
ENSG00000159650	UROC1	3	126200124	126236616	4	2	57560	0.78376	0.21659	0.974655
ENSG00000189013	KIR2DL4	19	55236002	55325972	4	2	57560	0.78368	0.21661	0.974346
ENSG00000153975	ZUFSP	6	116956781	116989957	2	1	57560	0.78346	0.21668	0.974263
ENSG00000204392	LSM2	6	31765173	31774761	1	1	57560	0.78271	0.2169	0.974853
ENSG00000174442	ZWILCH	15	66797297	66842115	4	2	57560	0.78245	0.21697	0.97477
ENSG00000273167	RP11-307N16.6	13	24553839	24895169	17	13	57560	0.78234	0.21701	0.974551
ENSG00000153246	PLA2R1	2	160788519	160919121	7	5	57560	0.78222	0.21704	0.974089
ENSG00000162645	GBP2	1	89571815	89616139	3	2	57560	0.78224	0.21704	0.974089
ENSG00000179008	C14orf39	14	60863187	60982261	6	4	57560	0.78137	0.21729	0.974615
ENSG00000196862	RGPD4	2	108443388	108507297	3	2	57560	0.78136	0.2173	0.974262
ENSG00000162745	OLFML2B	1	161952982	161993644	2	1	57560	0.78104	0.21739	0.974269
ENSG00000115155	OTOF	2	26680071	26781566	3	2	57560	0.78089	0.21743	0.974051
ENSG00000125633	CCDC93	2	118673054	118771709	3	2	57560	0.78074	0.21748	0.973878
ENSG00000159110	IFNAR2	21	34602206	34637980	2	1	57560	0.78037	0.21759	0.973776
ENSG00000170608	FOXA3	19	46367247	46377055	2	1	57560	0.78037	0.21759	0.973776
ENSG00000111206	FOXM1	12	2966847	2986206	1	1	57560	0.77998	0.2177	0.973476
ENSG00000171792	RHNO1	12	2985424	2998626	1	1	57560	0.77998	0.2177	0.973476
ENSG00000107771	CCSER2	10	86088342	86278273	3	2	57560	0.77995	0.21771	0.972928
ENSG00000142449	FBN3	19	8130286	8214730	12	9	57560	0.77945	0.21786	0.973202
ENSG00000051180	RAD51	15	40986972	41024354	1	1	57560	0.77931	0.2179	0.972986
ENSG00000251606	CTD-2215E18.1	5	96424779	96519354	6	4	57560	0.77926	0.21791	0.972636
ENSG00000007314	SCN4A	17	62015914	62050278	2	1	57560	0.7789	0.21802	0.972732
ENSG00000118322	ATP10B	5	159990127	160279221	21	16	57560	0.77873	0.21807	0.97256
ENSG00000153347	FAM81B	5	94727048	94786158	3	2	57560	0.77848	0.21814	0.972478
ENSG00000089876	DHX32	10	127524906	127585005	6	4	57560	0.77823	0.21822	0.972441
ENSG00000186854	TRABD2A	2	85048774	85134132	3	2	57560	0.77802	0.21828	0.972314
ENSG00000184838	PRR16	5	119799973	120023027	4	2	57560	0.77795	0.2183	0.972009
ENSG00000186660	ZFP91	11	58346584	58388515	1	1	57560	0.77761	0.2184	0.971865
ENSG00000255073	ZFP91-CNTF	11	58346645	58392112	1	1	57560	0.77761	0.2184	0.971865
ENSG00000104957	CCDC130	19	13842574	13874110	1	1	57560	0.77727	0.2185	0.971523
ENSG00000160447	PKN3	9	131464802	131483197	1	1	57560	0.77727	0.2185	0.971523
ENSG00000174989	FBXW8	12	117348761	117468953	6	4	57560	0.77712	0.21854	0.971112
ENSG00000165406	45724	10	45950035	46090354	5	3	57560	0.77708	0.21855	0.970764
ENSG00000145730	PAM	5	102089685	102366809	10	7	57560	0.77701	0.21858	0.970506
ENSG00000174373	RALGAPA1	14	36007558	36278510	14	10	57560	0.77657	0.21871	0.970691
ENSG00000162591	MEGF6	1	3406484	3528059	4	2	57560	0.77632	0.21878	0.97061
ENSG00000184992	BRI3BP	12	125478246	125515777	2	1	57560	0.77627	0.21879	0.970263
ENSG00000156136	DCK	4	71858255	71896631	2	1	57560	0.77589	0.21891	0.970404
ENSG00000089225	TBX5	12	114791736	114846247	2	1	57560	0.77532	0.21908	0.970766
ENSG00000187741	FANCA	16	89803957	89883065	9	6	57560	0.77513	0.21913	0.970597
ENSG00000165912	PACSIN3	11	47199076	47207994	1	1	57560	0.77456	0.2193	0.970959
ENSG00000095787	WAC	10	28821422	28912041	5	3	57560	0.77449	0.21932	0.970656
ENSG00000115306	SPTBN1	2	54683422	54896812	10	7	57560	0.77434	0.21936	0.970443
ENSG00000135898	GPR55	2	231772033	231825781	2	1	57560	0.77391	0.21949	0.970628
ENSG00000173852	DPY19L1	7	34968488	35077883	2	1	57560	0.77377	0.21953	0.970414
ENSG00000091622	PITPNM3	17	6354584	6459814	2	1	57560	0.77355	0.2196	0.970334
ENSG00000096093	EFHC1	6	52285106	52387892	5	3	57560	0.77334	0.21966	0.970209
ENSG00000185722	ANKFY1	17	4067201	4167274	3	2	57560	0.77327	0.21968	0.969908
ENSG00000205765	C5orf51	5	41904290	41921738	1	1	57560	0.77287	0.2198	0.970048
ENSG00000159882	ZNF230	19	44507100	44518078	3	2	57560	0.77251	0.21991	0.970144
ENSG00000011566	MAP4K3	2	39476407	39664453	13	9	57560	0.77244	0.21993	0.969844
ENSG00000104341	LAPTM4B	8	98787285	98865241	2	1	57560	0.77234	0.21996	0.969587
ENSG00000100150	DEPDC5	22	32149944	32303012	12	8	57560	0.77194	0.22008	0.969727
ENSG00000065534	MYLK	3	123328896	123603178	10	7	57560	0.77166	0.22016	0.969692
ENSG00000139174	PRICKLE1	12	42852140	42984157	5	3	57560	0.7716	0.22018	0.969391
ENSG00000125734	GPR108	19	6729925	6737614	1	1	57560	0.77084	0.2204	0.969972
ENSG00000269190	FBXO17	19	39432044	39466550	2	1	57560	0.77064	0.22046	0.969848
ENSG00000266997	RP11-886H22.1	18	47322163	47363993	5	3	57560	0.76967	0.22075	0.970735
ENSG00000253426	RP11-10A14.4	8	9009252	9025646	2	1	57560	0.7694	0.22083	0.970699
ENSG00000138617	PARP16	15	65526798	65592956	3	2	57560	0.76923	0.22088	0.970531
ENSG00000105223	PLD3	19	40854363	40886346	1	1	57560	0.76916	0.2209	0.970231
ENSG00000185669	SNAI3	16	88744090	88752901	1	1	57560	0.76882	0.221	0.970283
ENSG00000099331	MYO9B	19	17186591	17325346	11	7	57560	0.76808	0.22122	0.970861
ENSG00000005700	IBTK	6	82879700	82957471	3	2	57560	0.76796	0.22125	0.970605
ENSG00000163219	ARHGAP25	2	68906733	69053965	11	8	57560	0.76785	0.22129	0.970394
ENSG00000138166	DUSP5	10	112257596	112271302	1	1	57560	0.76781	0.2213	0.970051
ENSG00000050405	LIMA1	12	50569571	50677329	2	1	57560	0.76776	0.22131	0.969708
ENSG00000125414	MYH2	17	10424465	10453274	1	1	57560	0.76714	0.2215	0.969961
ENSG00000197536	C5orf56	5	131746328	131811736	3	2	57560	0.76714	0.2215	0.969961
ENSG00000264545	RP11-145E5.5	9	21802635	22032985	12	9	57560	0.76709	0.22151	0.969426
ENSG00000106804	C5	9	123714616	123812554	3	2	57560	0.76658	0.22167	0.96974
ENSG00000143801	PSEN2	1	227057885	227083806	1	1	57560	0.76646	0.2217	0.969486
ENSG00000154237	LRRK1	15	101459420	101610317	11	8	57560	0.76643	0.22171	0.969144
ENSG00000136235	GPNMB	7	23275586	23314727	1	1	57560	0.76613	0.2218	0.969152
ENSG00000143924	EML4	2	42396490	42559688	4	2	57560	0.76596	0.22185	0.968986
ENSG00000164188	RANBP3L	5	36248536	36302216	2	1	57560	0.76551	0.22198	0.969169
ENSG00000149115	TNKS1BP1	11	57067112	57092426	1	1	57560	0.76546	0.222	0.968679
ENSG00000243244	STON1	2	48756522	48826025	5	3	57560	0.76545	0.222	0.968679
ENSG00000118855	MFSD1	3	158449987	158547508	5	3	57560	0.765	0.22213	0.96867
ENSG00000164111	ANXA5	4	122589110	122618268	1	1	57560	0.76411	0.2224	0.969271
ENSG00000268465	CTC-273B12.7	19	48969094	48975688	1	1	57560	0.76411	0.2224	0.969271
ENSG00000197776	KLHDC1	14	50159823	50219870	2	1	57560	0.76403	0.22242	0.968782
ENSG00000166575	TMEM135	11	86748886	87034800	10	7	57560	0.76393	0.22245	0.968529
ENSG00000170949	ZNF160	19	53569859	53606689	8	6	57560	0.76349	0.22259	0.968755
ENSG00000146453	PNLDC1	6	160221298	160241736	1	1	57560	0.76311	0.2227	0.968851
ENSG00000152061	RABGAP1L	1	174128548	174964445	29	23	57560	0.76301	0.22273	0.968598
ENSG00000150967	ABCB9	12	123405498	123466196	4	2	57560	0.76291	0.22276	0.968346
ENSG00000138119	MYOF	10	95066186	95242074	7	5	57560	0.76284	0.22278	0.96805
ENSG00000021355	SERPINB1	6	2832566	2842240	1	1	57560	0.76244	0.2229	0.967998
ENSG00000129460	NGDN	14	23938897	23979071	1	1	57560	0.76244	0.2229	0.967998
ENSG00000122735	DNAI1	9	34457412	34520982	2	1	57560	0.76228	0.22295	0.967642
ENSG00000181827	RFX7	15	56379478	56535483	3	2	57560	0.76204	0.22302	0.967564
ENSG00000182957	SPATA13	13	24553944	24881212	16	12	57560	0.762	0.22303	0.967226
ENSG00000108821	COL1A1	17	48260650	48278993	2	1	57560	0.76182	0.22308	0.967061
ENSG00000040608	RTN4R	22	20228938	20270769	3	2	57560	0.7613	0.22324	0.967373
ENSG00000138411	HECW2	2	197059094	197458416	11	8	57560	0.76105	0.22331	0.967296
ENSG00000082212	ME2	18	48405419	48474691	5	3	57560	0.76096	0.22334	0.967045
ENSG00000204120	GIGYF2	2	233562009	233725285	4	2	57560	0.76052	0.22347	0.967227
ENSG00000014216	CAPN1	11	64948037	64979477	3	2	57560	0.76041	0.2235	0.966976
ENSG00000148357	HMCN2	9	133046882	133309510	11	8	57560	0.76036	0.22352	0.966682
ENSG00000007255	TRAPPC6A	19	45666186	45681495	2	1	57560	0.76017	0.22358	0.966562
ENSG00000143512	HHIPL2	1	222695602	222721445	1	1	57560	0.76009	0.2236	0.966268
ENSG00000196526	AFAP1	4	7760441	7941653	7	5	57560	0.7597	0.22372	0.966407
ENSG00000109670	FBXW7	4	153242410	153457253	6	4	57560	0.7592	0.22387	0.966675
ENSG00000124198	ARFGEF2	20	47538427	47653230	2	1	57560	0.75899	0.22393	0.966555
ENSG00000188393	CLEC2A	12	10051272	10084980	2	1	57560	0.75894	0.22394	0.966219
ENSG00000254521	SIGLEC12	19	51994611	52005043	2	1	57560	0.75793	0.22425	0.967177
ENSG00000240038	AMY2B	1	104096437	104122156	3	2	57560	0.75787	0.22426	0.966841
ENSG00000135749	PCNXL2	1	233119181	233431459	10	7	57560	0.7574	0.2244	0.967066
ENSG00000149308	NPAT	11	108027942	108093369	6	4	57560	0.75699	0.22453	0.967247
ENSG00000136169	SETDB2	13	50018429	50069138	2	1	57560	0.75651	0.22467	0.967471
ENSG00000272968	RBAK-RBAKDN	7	5023349	5112852	4	2	57560	0.75614	0.22478	0.967566
ENSG00000157193	LRP8	1	53711217	53793742	2	1	57560	0.75598	0.22483	0.967402
ENSG00000112305	SMAP1	6	71377479	71571718	3	2	57560	0.75567	0.22492	0.967411
ENSG00000185038	MROH2A	2	234684370	234742069	5	3	57560	0.75553	0.22497	0.967248
ENSG00000109265	KIAA1211	4	57036361	57194791	11	8	57560	0.75541	0.225	0.966999
ENSG00000119899	SLC17A5	6	74303102	74363878	3	2	57560	0.75492	0.22515	0.967266
ENSG00000105011	ASF1B	19	14230321	14247768	1	1	57560	0.75475	0.2252	0.966914
ENSG00000174417	TRHR	8	110098850	110131813	1	1	57560	0.75475	0.2252	0.966914
ENSG00000087074	PPP1R15A	19	49375649	49379314	1	1	57560	0.75408	0.2254	0.967017
ENSG00000138363	ATIC	2	216176540	216214487	3	2	57560	0.75409	0.2254	0.967017
ENSG00000109911	ELP4	11	31531297	31805546	7	5	57560	0.75391	0.22545	0.966666
ENSG00000173473	SMARCC1	3	47626762	47823596	4	2	57560	0.75353	0.22557	0.966804
ENSG00000180574	EIF2S3L	12	10658201	10675734	1	1	57560	0.75308	0.2257	0.966984
ENSG00000112175	BMP5	6	55618443	55740362	4	2	57560	0.75301	0.22572	0.966693
ENSG00000118194	TNNT2	1	201328136	201346890	1	1	57560	0.75242	0.2259	0.967088
ENSG00000196151	WDSUB1	2	160092304	160143310	2	1	57560	0.75226	0.22595	0.966925
ENSG00000100614	PPM1A	14	60712470	60765805	2	1	57560	0.75216	0.22598	0.966678
ENSG00000123191	ATP7B	13	52506809	52585630	2	1	57560	0.75174	0.2261	0.966815
ENSG00000164935	DCSTAMP	8	105351315	105368917	1	1	57560	0.75142	0.2262	0.966867
ENSG00000204463	BAG6	6	31606805	31620482	2	1	57560	0.75136	0.22622	0.966576
ENSG00000114650	SCAP	3	47455203	47518616	4	2	57560	0.75091	0.22635	0.966756
ENSG00000128591	FLNC	7	128470431	128499328	3	2	57560	0.75081	0.22638	0.966509
ENSG00000100997	ABHD12	20	25275379	25371619	8	5	57560	0.75074	0.22641	0.966075
ENSG00000187775	DNAH17	17	76419778	76573476	13	10	57560	0.75073	0.22641	0.966075
ENSG00000145191	EIF2B5	3	183852826	184402546	23	17	57560	0.75037	0.22651	0.965939
ENSG00000145247	OCIAD2	4	48887036	48908954	1	1	57560	0.75009	0.2266	0.965948
ENSG00000103197	TSC2	16	2097466	2138716	2	1	57560	0.74961	0.22674	0.966171
ENSG00000163624	CDS1	4	85504132	85572491	4	2	57560	0.74953	0.22677	0.965924
ENSG00000173402	DAG1	3	49506146	49573048	2	1	57560	0.74908	0.22691	0.966146
ENSG00000157423	HYDIN	16	70841281	71264625	10	7	57560	0.74879	0.22699	0.966113
ENSG00000184792	OSBP2	22	31089769	31303811	8	5	57560	0.74869	0.22702	0.965867
ENSG00000139514	SLC7A1	13	30083547	30169825	1	1	57560	0.74777	0.2273	0.966684
ENSG00000178404	DDC8	17	76866992	76899299	3	2	57560	0.74762	0.22734	0.966481
ENSG00000170807	LMOD2	7	123295861	123304344	1	1	57560	0.74744	0.2274	0.966362
ENSG00000168843	FSTL5	4	162305049	163085187	44	36	57560	0.74704	0.22752	0.966499
ENSG00000172575	RASGRP1	15	38780304	38857776	4	2	57560	0.74678	0.2276	0.966465
ENSG00000112782	CLIC5	6	45868045	46048132	4	2	57560	0.74608	0.22781	0.966984
ENSG00000167196	FBXO22	15	76196200	76227609	1	1	57560	0.74578	0.2279	0.966992
ENSG00000136448	NMT1	17	43128978	43186384	1	1	57560	0.74479	0.2282	0.967892
ENSG00000088986	DYNLL1	12	120907653	120936296	3	2	57560	0.74445	0.2283	0.967943
ENSG00000232013	AC107021.1	3	145782358	145784156	1	1	57560	0.7438	0.2285	0.968417
ENSG00000164385	C6orf195	6	2622147	2634837	1	1	57560	0.74313	0.2287	0.968705
ENSG00000184313	MROH7	1	55107463	55175939	4	2	57560	0.74312	0.2287	0.968705
ENSG00000204316	MRPL38	17	73894724	73905899	1	1	57560	0.74214	0.229	0.969229
ENSG00000267426	RP11-552F3.12	17	73894726	73926210	1	1	57560	0.74214	0.229	0.969229
ENSG00000039319	ZFYVE16	5	79703832	79775169	2	1	57560	0.74198	0.22905	0.968881
ENSG00000108784	NAGLU	17	40688190	40696467	2	1	57560	0.74195	0.22906	0.968551
ENSG00000062822	POLD1	19	50887461	50921273	1	1	57560	0.74016	0.2296	0.970461
ENSG00000107263	RAPGEF1	9	134452157	134615461	11	8	57560	0.74009	0.22962	0.970173
ENSG00000148634	HERC4	10	69681665	69835105	9	5	57560	0.73999	0.22965	0.969927
ENSG00000105877	DNAH11	7	21582833	21941457	37	31	57560	0.73955	0.22979	0.970146
ENSG00000127831	VIL1	2	219283815	219318018	3	2	57560	0.73944	0.22982	0.9699
ENSG00000116752	BCAS2	1	115110178	115124260	1	1	57560	0.73852	0.2301	0.97071
ENSG00000011347	SYT7	11	61282785	61348620	1	1	57560	0.73819	0.2302	0.970573
ENSG00000165264	NDUFB6	9	32552997	32573160	1	1	57560	0.73819	0.2302	0.970573
ENSG00000205356	TECPR1	7	97843936	97881563	5	3	57560	0.73774	0.23034	0.970605
ENSG00000136247	ZDHHC4	7	6617065	6629005	1	1	57560	0.7372	0.2305	0.970721
ENSG00000164944	KIAA1429	8	95499921	95565757	2	1	57560	0.7372	0.2305	0.970721
ENSG00000101323	HAO1	20	7863628	7921121	2	1	57560	0.73691	0.23059	0.970543
ENSG00000154447	SH3RF1	4	170015407	170192256	5	3	57560	0.7367	0.23065	0.970424
ENSG00000155792	DEPTOR	8	120885957	121063152	12	9	57560	0.73656	0.23069	0.970221
ENSG00000115524	SF3B1	2	198254508	198299815	1	1	57560	0.73654	0.2307	0.969892
ENSG00000152990	GPR125	4	22346694	22517677	9	6	57560	0.73611	0.23083	0.970068
ENSG00000131148	EMC8	16	85805364	85833214	2	1	57560	0.73593	0.23089	0.96995
ENSG00000150361	KLHL1	13	70274726	70682591	26	19	57560	0.73574	0.23094	0.969789
ENSG00000205858	LRRC72	7	16566505	16621193	3	2	57560	0.73569	0.23096	0.969503
ENSG00000119514	GALNT12	9	101569981	101612363	1	1	57560	0.7349	0.2312	0.97014
ENSG00000106443	PHF14	7	11013499	11209250	7	4	57560	0.73441	0.23135	0.970399
ENSG00000169851	PCDH7	4	30722037	31148422	13	9	57560	0.73389	0.23151	0.9707
ENSG00000163527	STT3B	3	31574130	31679112	9	6	57560	0.73375	0.23155	0.970498
ENSG00000120658	ENOX1	13	43787654	44361044	10	7	57560	0.73323	0.23171	0.970799
ENSG00000248993	XXbac-BPG181M17.5	6	32905141	32920899	2	1	57560	0.73221	0.23202	0.971727
ENSG00000131408	NR1H2	19	50832910	50886239	4	2	57560	0.73201	0.23208	0.971609
ENSG00000261115	TMEM178B	7	140774032	141180180	16	12	57560	0.73126	0.23231	0.972201
ENSG00000269515	AL137026.1	10	44873687	44878739	2	1	57560	0.73096	0.2324	0.972208
ENSG00000145832	SLC25A48	5	135170338	135224326	2	1	57560	0.73045	0.23256	0.972508
ENSG00000169991	IFFO2	1	19230775	19283180	1	1	57560	0.72933	0.2329	0.973559
ENSG00000118434	SPACA1	6	88757507	88776550	2	1	57560	0.7292	0.23294	0.973356
ENSG00000171791	BCL2	18	60790579	60987361	11	8	57560	0.72839	0.23319	0.974031
ENSG00000084112	SSH1	12	109176466	109251366	3	2	57560	0.72827	0.23322	0.973786
ENSG00000173846	PLK3	1	45265897	45271662	1	1	57560	0.7277	0.2334	0.974168
ENSG00000134444	KIAA1468	18	59854491	59974355	3	2	57560	0.72768	0.23341	0.97384
ENSG00000138771	SHROOM3	4	77356253	77704406	12	9	57560	0.72694	0.23363	0.974389
ENSG00000105428	ZNRF4	19	5455426	5456867	1	1	57560	0.72672	0.2337	0.974311
ENSG00000042813	ZPBP	7	49890017	50160925	3	2	57560	0.72635	0.23381	0.9744
ENSG00000197859	ADAMTSL2	9	136397286	136440641	1	1	57560	0.72606	0.2339	0.974406
ENSG00000103647	CORO2B	15	68871308	69020145	6	4	57560	0.72567	0.23402	0.974537
ENSG00000113303	BTNL8	5	180326077	180377906	5	3	57560	0.72525	0.23415	0.974709
ENSG00000145321	GC	4	72607410	72669758	2	1	57560	0.72518	0.23417	0.974424
ENSG00000183486	MX2	21	42733870	42781317	4	2	57560	0.72462	0.23434	0.974762
ENSG00000001629	ANKIB1	7	91875548	92030698	2	1	57560	0.72421	0.23447	0.974934
ENSG00000107951	MTPAP	10	30598730	30663377	3	2	57560	0.72363	0.23465	0.975314
ENSG00000085063	CD59	11	33719807	33757991	1	1	57560	0.72346	0.2347	0.975153
ENSG00000108064	TFAM	10	60144782	60158981	1	1	57560	0.72248	0.235	0.976031
ENSG00000152527	PLEKHH2	2	43864412	43995126	5	3	57560	0.72192	0.23517	0.976368
ENSG00000136859	ANGPTL2	9	129849611	129885162	2	1	57560	0.72177	0.23522	0.976207
ENSG00000021762	OSBPL5	11	3108346	3187969	4	2	57560	0.72122	0.23539	0.976544
ENSG00000165682	CLEC1B	12	10138241	10166023	1	1	57560	0.72118	0.2354	0.976218
ENSG00000100243	CYB5R3	22	43013846	43045574	3	2	57560	0.7207	0.23555	0.976472
ENSG00000164035	EMCN	4	101316498	101801283	25	20	57560	0.72063	0.23557	0.976186
ENSG00000146072	TNFRSF21	6	47199268	47277641	3	2	57560	0.71981	0.23582	0.976854
ENSG00000176769	TCERG1L	10	132890654	133109984	16	12	57560	0.71934	0.23597	0.977108
ENSG00000186431	FCAR	19	55385704	55401838	2	1	57560	0.71922	0.236	0.976864
ENSG00000108506	INTS2	17	59942731	60005377	1	1	57560	0.71858	0.2362	0.977324
ENSG00000112406	HECA	6	139456249	139501939	3	2	57560	0.71783	0.23643	0.977908
ENSG00000066135	KDM4A	1	44115829	44171186	3	2	57560	0.71749	0.23654	0.977995
ENSG00000101751	POLI	18	51795774	51847636	1	1	57560	0.71728	0.2366	0.977876
ENSG00000112280	COL9A1	6	70924764	71012786	2	1	57560	0.71712	0.23665	0.977715
ENSG00000135148	TRAFD1	12	112563305	112591407	1	1	57560	0.71696	0.2367	0.977554
ENSG00000160216	AGPAT3	21	45285067	45406417	6	4	57560	0.71675	0.23677	0.977476
ENSG00000090861	AARS	16	70286198	70323446	1	1	57560	0.71663	0.2368	0.97705
ENSG00000108309	RUNDC3A	17	42385781	42396039	1	1	57560	0.71663	0.2368	0.97705
ENSG00000127507	EMR2	19	14843205	14889353	3	2	57560	0.71652	0.23683	0.976441
ENSG00000167566	NCKAP5L	12	50184929	50222533	4	2	57560	0.71653	0.23683	0.976441
ENSG00000140548	ZNF710	15	90544624	90625438	1	1	57560	0.71631	0.2369	0.976181
ENSG00000165953	SERPINA12	14	94953611	94984181	1	1	57560	0.71534	0.2372	0.977051
ENSG00000163072	NOSTRIN	2	169643049	169722024	3	2	57560	0.71513	0.23726	0.976932
ENSG00000127804	METTL16	17	2308856	2415185	5	3	57560	0.71475	0.23738	0.97706
ENSG00000117009	KMO	1	241695434	241758944	5	3	57560	0.71469	0.2374	0.976594
ENSG00000197562	RAB40C	16	639357	679272	1	1	57560	0.71469	0.2374	0.976594
ENSG00000138162	TACC2	10	123748689	124014060	12	9	57560	0.71466	0.23741	0.976088
ENSG00000198774	RASSF9	12	86198331	86230348	2	1	57560	0.71446	0.23747	0.97597
ENSG00000148730	EIF4EBP2	10	72164135	72188374	1	1	57560	0.71437	0.2375	0.975546
ENSG00000151704	KCNJ1	11	128706210	128737268	1	1	57560	0.71437	0.2375	0.975546
ENSG00000139055	ERP27	12	15066969	15092016	2	1	57560	0.71405	0.2376	0.975411
ENSG00000142675	CNKSR1	1	26503894	26516377	1	1	57560	0.71372	0.2377	0.975457
ENSG00000166821	PEX11A	15	90220995	90234014	1	1	57560	0.71307	0.2379	0.975914
ENSG00000170906	NDUFA3	19	54606036	54612564	1	1	57560	0.71275	0.238	0.97596
ENSG00000157613	CREB3L1	11	46299212	46342972	3	2	57560	0.71269	0.23802	0.975678
ENSG00000181143	MUC16	19	8959520	9092018	6	4	57560	0.71226	0.23815	0.975847
ENSG00000108091	CCDC6	10	61548521	61666414	4	2	57560	0.71221	0.23817	0.975566
ENSG00000130528	HRC	19	49654455	49658681	1	1	57560	0.71178	0.2383	0.975553
ENSG00000148834	GSTO1	10	105995114	106027217	1	1	57560	0.71178	0.2383	0.975553
ENSG00000157450	RNF111	15	59157374	59389618	13	10	57560	0.71168	0.23833	0.975131
ENSG00000169550	MUC15	11	26580580	26593780	1	1	57560	0.71049	0.2387	0.976282
ENSG00000110090	CPT1A	11	68522088	68611878	5	3	57560	0.71026	0.23877	0.976205
ENSG00000130939	UBE4B	1	10092890	10241297	5	3	57560	0.71016	0.2388	0.975965
ENSG00000153558	FBXL2	3	33318517	33445154	2	1	57560	0.71015	0.23881	0.975644
ENSG00000114279	FGF12	3	191857184	192485553	30	25	57560	0.70998	0.23886	0.975485
ENSG00000163959	SLC51A	3	195938358	195970049	2	1	57560	0.70958	0.23898	0.975613
ENSG00000057704	TMCC3	12	94960900	95044338	2	1	57560	0.7095	0.23901	0.975374
ENSG00000197093	GAL3ST4	7	99756867	99766373	1	1	57560	0.7092	0.2391	0.975379
ENSG00000155980	KIF5A	12	57943781	57980415	2	1	57560	0.70864	0.23927	0.975711
ENSG00000180626	ZNF594	17	5082831	5095178	1	1	57560	0.70856	0.2393	0.975471
ENSG00000147509	RGS20	8	54764368	54871863	5	3	57560	0.70851	0.23932	0.975191
ENSG00000149231	CCDC82	11	96085933	96123087	4	2	57560	0.70811	0.23944	0.975319
ENSG00000173809	TDRD12	19	33210659	33320483	5	3	57560	0.70794	0.23949	0.975161
ENSG00000132855	ANGPTL3	1	63063158	63071830	1	1	57560	0.70791	0.2395	0.974841
ENSG00000107518	ATRNL1	10	116853124	117708503	17	13	57560	0.70758	0.2396	0.974887
ENSG00000139915	MDGA2	14	47308826	48144157	45	37	57560	0.70729	0.23969	0.974713
ENSG00000272781	MDGA2	14	47311134	48143999	45	37	57560	0.70729	0.23969	0.974713
ENSG00000115414	FN1	2	216225163	216300895	4	2	57560	0.70724	0.23971	0.974254
ENSG00000206053	HN1L	16	1728257	1752281	2	1	57560	0.70712	0.23975	0.974056
ENSG00000177599	ZNF491	19	11908482	11920437	1	1	57560	0.70695	0.2398	0.9739
ENSG00000164485	IL22RA2	6	137464968	137494785	2	1	57560	0.70683	0.23984	0.973703
ENSG00000205022	PABPN1L	16	88928034	88933068	2	1	57560	0.70666	0.23989	0.973546
ENSG00000205593	DENND6B	22	50747459	50765489	1	1	57560	0.70662	0.2399	0.973228
ENSG00000134962	KLB	4	39408473	39453156	3	2	57560	0.70628	0.24001	0.973315
ENSG00000142185	TRPM2	21	45770046	45862964	3	2	57560	0.70588	0.24013	0.973443
ENSG00000102531	FNDC3A	13	49550048	49783915	10	7	57560	0.70504	0.24039	0.974138
ENSG00000159885	ZNF222	19	44529494	44537265	1	1	57560	0.7047	0.2405	0.974224
ENSG00000091986	CCDC80	3	112323407	112368377	4	2	57560	0.70466	0.24051	0.973906
ENSG00000019505	SYT13	11	45261852	45307870	1	1	57560	0.70437	0.2406	0.973912
ENSG00000164219	PGGT1B	5	114546527	114598569	3	2	57560	0.70389	0.24075	0.974161
ENSG00000172399	MYOZ2	4	120056939	120108944	3	2	57560	0.70386	0.24076	0.973843
ENSG00000122025	FLT3	13	28577411	28674729	6	4	57560	0.70314	0.24099	0.974415
ENSG00000086061	DNAJA1	9	33025209	33039905	3	2	57560	0.70289	0.24106	0.97434
ENSG00000147606	SLC26A7	8	92221722	92410378	6	4	57560	0.70262	0.24115	0.974345
ENSG00000185792	NLRP9	19	56219798	56249768	1	1	57560	0.70245	0.2412	0.974189
ENSG00000101126	ADNP	20	49505585	49547958	2	1	57560	0.70217	0.24129	0.974195
ENSG00000141551	CSNK1D	17	80196899	80231607	1	1	57560	0.70213	0.2413	0.973878
ENSG00000118557	PMFBP1	16	72146056	72210777	2	1	57560	0.70147	0.2415	0.974328
ENSG00000152484	USP12	13	27640293	27746033	6	4	57560	0.70144	0.24151	0.974011
ENSG00000133985	TTC9	14	71108504	71142077	2	1	57560	0.70096	0.24167	0.974299
ENSG00000126215	XRCC3	14	104163946	104181841	2	1	57560	0.70084	0.2417	0.974063
ENSG00000222017	AC011997.1	2	198557830	198639547	2	1	57560	0.70063	0.24177	0.973988
ENSG00000090905	TNRC6A	16	24741016	24838953	3	2	57560	0.70032	0.24186	0.973994
ENSG00000138650	PCDH10	4	134070470	134129356	1	1	57560	0.7002	0.2419	0.973798
ENSG00000157890	MEGF11	15	66187417	66546085	6	4	57560	0.70009	0.24193	0.973562
ENSG00000115956	PLEK	2	68592305	68624585	3	2	57560	0.69986	0.24201	0.973528
ENSG00000108264	TADA2A	17	35766965	35839835	2	1	57560	0.69975	0.24204	0.973293
ENSG00000135040	NAA35	9	88556061	88637213	2	1	57560	0.69957	0.2421	0.973
ENSG00000186298	PPP1CC	12	111157485	111180744	1	1	57560	0.69956	0.2421	0.973
ENSG00000121446	RGSL1	1	182419256	182529734	3	2	57560	0.69883	0.24233	0.973391
ENSG00000204217	BMPR2	2	203241659	203432474	8	5	57560	0.6988	0.24234	0.973076
ENSG00000170310	STX8	17	9153788	9479908	16	12	57560	0.69866	0.24238	0.972881
ENSG00000111886	GABRR2	6	89966927	90025018	1	1	57560	0.6986	0.2424	0.972607
ENSG00000121064	SCPEP1	17	55055466	55084129	2	1	57560	0.69834	0.24248	0.972573
ENSG00000167216	KATNAL2	18	44497455	44627658	3	2	57560	0.69807	0.24257	0.972579
ENSG00000114113	RBP2	3	139171726	139199589	4	2	57560	0.69784	0.24264	0.972505
ENSG00000170613	FAM71B	5	156588857	156593275	1	1	57560	0.69764	0.2427	0.972391
ENSG00000178385	PLEKHM3	2	208693027	208890284	15	10	57560	0.69763	0.24271	0.972077
ENSG00000155256	ZFYVE27	10	99496878	99520664	2	1	57560	0.69684	0.24295	0.972684
ENSG00000066117	SMARCD1	12	50478755	50494495	2	1	57560	0.69677	0.24297	0.972411
ENSG00000134709	HOOK1	1	60280458	60342050	1	1	57560	0.69637	0.2431	0.972577
ENSG00000268744	CTD-3105H18.14	19	12490003	12512088	3	2	57560	0.69582	0.24327	0.972903
ENSG00000148303	RPL7A	9	136215069	136218281	1	1	57560	0.69573	0.2433	0.972669
ENSG00000100201	DDX17	22	38879445	38903665	1	1	57560	0.69541	0.2434	0.972716
ENSG00000119535	CSF3R	1	36931644	36948879	1	1	57560	0.69509	0.2435	0.972762
ENSG00000188803	SHISA6	17	11144580	11467380	23	18	57560	0.69496	0.24354	0.972568
ENSG00000151617	EDNRA	4	148402069	148466106	1	1	57560	0.69477	0.2436	0.972455
ENSG00000078725	BRINP1	9	121915736	122131745	12	9	57560	0.69465	0.24364	0.972262
ENSG00000111087	GLI1	12	57853918	57866045	1	1	57560	0.69445	0.2437	0.972148
ENSG00000272047	GTF2H5	6	158589384	158620376	1	1	57560	0.69413	0.2438	0.972194
ENSG00000146701	MDH2	7	75677369	75696826	3	2	57560	0.69395	0.24386	0.972081
ENSG00000175938	ORAI3	16	30960387	30967782	1	1	57560	0.6919	0.2445	0.974279
ENSG00000172766	NAA16	13	41885341	41951166	4	2	57560	0.69152	0.24462	0.974228
ENSG00000174891	RSRC1	3	157823644	158263519	13	9	57560	0.69152	0.24462	0.974228
ENSG00000198780	FAM169A	5	74073399	74162776	4	2	57560	0.69088	0.24482	0.974495
ENSG00000023892	DEF6	6	35265595	35289548	1	1	57560	0.69063	0.2449	0.974461
ENSG00000198105	ZNF248	10	38091751	38147034	2	1	57560	0.69057	0.24492	0.974188
ENSG00000058063	ATP11B	3	182511288	182639423	3	2	57560	0.69042	0.24497	0.974035
ENSG00000112320	SOBP	6	107811162	107981357	6	4	57560	0.69019	0.24504	0.973961
ENSG00000154001	PPP2R5E	14	63838075	64010092	5	3	57560	0.68967	0.2452	0.974069
ENSG00000204590	GNL1	6	30509154	30524951	1	1	57560	0.68967	0.2452	0.974069
ENSG00000144647	POMGNT2	3	43120724	43147568	2	1	57560	0.68949	0.24526	0.97378
ENSG00000103042	SLC38A7	16	58699013	58719008	1	1	57560	0.68904	0.2454	0.973808
ENSG00000125337	KIF25	6	168396921	168445769	2	1	57560	0.68902	0.2454	0.973808
ENSG00000213160	KLHL23	2	170550998	170633499	3	2	57560	0.68842	0.24559	0.974035
ENSG00000149187	CELF1	11	47487496	47587121	4	2	57560	0.68769	0.24582	0.974596
ENSG00000158321	AUTS2	7	69063905	70258054	53	45	57560	0.6875	0.24588	0.974482
ENSG00000174780	SRP72	4	57333081	57369839	2	1	57560	0.68744	0.2459	0.97421
ENSG00000163380	LMOD3	3	69156023	69172183	2	1	57560	0.6873	0.24595	0.974058
ENSG00000119661	DNAL1	14	74111578	74170435	3	2	57560	0.68721	0.24597	0.973611
ENSG00000132478	UNK	17	73780681	73821886	2	1	57560	0.68721	0.24597	0.973611
ENSG00000205086	C2orf91	2	42162508	42181406	1	1	57560	0.68713	0.246	0.973204
ENSG00000187123	LYPD6	2	150186499	150330662	9	6	57560	0.68691	0.24607	0.973131
ENSG00000184471	C1QTNF8	16	1140005	1146244	1	1	57560	0.68681	0.2461	0.9729
ENSG00000168795	ZBTB5	9	37438111	37465396	2	1	57560	0.68646	0.24621	0.972985
ENSG00000212901	KRTAP3-1	17	39164773	39175576	1	1	57560	0.68618	0.2463	0.972991
ENSG00000151779	NBAS	2	15307032	15701454	8	5	57560	0.68565	0.24647	0.973313
ENSG00000149313	AASDHPPT	11	105946228	105969437	1	1	57560	0.68555	0.2465	0.972908
ENSG00000153896	ZNF599	19	35248981	35264134	1	1	57560	0.68555	0.2465	0.972908
ENSG00000185133	INPP5J	22	31518717	31530682	1	1	57560	0.68523	0.2466	0.972779
ENSG00000124749	COL21A1	6	55921388	56258892	15	11	57560	0.6851	0.24664	0.972588
ENSG00000134533	RERG	12	15260717	15501609	3	2	57560	0.68492	0.2467	0.972127
ENSG00000158793	NIT1	1	161087876	161095235	1	1	57560	0.68491	0.2467	0.972127
ENSG00000176567	OR4X1	11	48285413	48286330	1	1	57560	0.68491	0.2467	0.972127
ENSG00000197157	SND1	7	127292234	127732661	9	6	57560	0.68479	0.24674	0.971588
ENSG00000146276	GABRR1	6	89887220	89940997	3	2	57560	0.68398	0.24699	0.972225
ENSG00000104205	SGK3	8	67624653	67774257	6	4	57560	0.68392	0.24701	0.971956
ENSG00000130779	CLIP1	12	122755979	122907179	4	2	57560	0.68384	0.24704	0.971726
ENSG00000113448	PDE4D	5	58264865	59817947	66	55	57560	0.68367	0.24709	0.971575
ENSG00000133121	STARD13	13	33677272	33924767	13	10	57560	0.68363	0.2471	0.971267
ENSG00000120896	SORBS3	8	22402499	22433301	4	2	57560	0.68362	0.24711	0.97096
ENSG00000102572	STK24	13	99102455	99230194	3	2	57560	0.68359	0.24712	0.970652
ENSG00000166090	IL25	14	23842018	23845612	1	1	57560	0.68143	0.2478	0.972802
ENSG00000205643	CDPF1	22	46639908	46646576	1	1	57560	0.68143	0.2478	0.972802
ENSG00000171045	TSNARE1	8	143293441	143484601	13	9	57560	0.68109	0.24791	0.972713
ENSG00000005421	PON1	7	94926988	95025673	5	3	57560	0.67946	0.24842	0.974366
ENSG00000197226	TBC1D9B	5	179289066	179334859	2	1	57560	0.6794	0.24844	0.974097
ENSG00000155975	VPS37A	8	17104080	17159936	4	2	57560	0.67907	0.24855	0.974181
ENSG00000180008	SOCS4	14	55493948	55516206	1	1	57560	0.67827	0.2488	0.974814
ENSG00000141577	AZI1	17	79163393	79196799	2	1	57560	0.6782	0.24882	0.974545
ENSG00000114354	TFG	3	100428205	100467810	3	2	57560	0.67765	0.249	0.974903
ENSG00000138606	SHF	15	45459412	45493373	2	1	57560	0.67734	0.24909	0.974908
ENSG00000152785	BMP3	4	81952119	81978685	1	1	57560	0.67669	0.2493	0.975383
ENSG00000139990	DCAF5	14	69517598	69619867	2	1	57560	0.67643	0.24938	0.975349
ENSG00000104133	SPG11	15	44854894	44955876	4	2	57560	0.67622	0.24945	0.975276
ENSG00000163116	STPG2	4	98105244	99064391	34	28	57560	0.67588	0.24956	0.975359
ENSG00000198954	KIAA1279	10	70748487	70776738	2	1	57560	0.67569	0.24962	0.975247
ENSG00000170456	DENND5B	12	31535157	31744031	8	5	57560	0.67455	0.24998	0.976307
ENSG00000138430	OLA1	2	174937175	175113426	7	5	57560	0.67423	0.25008	0.976351
ENSG00000163814	CDCP1	3	45123770	45187914	7	5	57560	0.67421	0.25009	0.976043
ENSG00000188783	PRELP	1	203444956	203460480	1	1	57560	0.67418	0.2501	0.975736
ENSG00000156345	CDK20	9	90581356	90589668	1	1	57560	0.67386	0.2502	0.97578
ENSG00000064692	SNCAIP	5	121647049	121799914	8	6	57560	0.67361	0.25028	0.975746
ENSG00000171303	KCNK3	2	26915619	26956288	3	2	57560	0.67339	0.25035	0.975673
ENSG00000204540	PSORS1C1	6	31082527	31107869	3	2	57560	0.67307	0.25045	0.975717
ENSG00000145476	CYP4V2	4	187112674	187134610	1	1	57560	0.67292	0.2505	0.975566
ENSG00000198964	SGMS1	10	52065360	52384923	8	6	57560	0.67256	0.25061	0.975649
ENSG00000146757	ZNF92	7	64838712	64866038	3	2	57560	0.67211	0.25076	0.975888
ENSG00000163872	YEATS2	3	183415606	183530413	7	5	57560	0.67206	0.25077	0.975581
ENSG00000137710	RDX	11	110045605	110167447	3	2	57560	0.67162	0.25091	0.975781
ENSG00000175318	GRAMD2	15	72452148	72490126	2	1	57560	0.67158	0.25093	0.975514
ENSG00000141934	PPAP2C	19	281040	291393	1	1	57560	0.67135	0.251	0.975441
ENSG00000161681	SHANK1	19	51165084	51222707	3	2	57560	0.67097	0.25112	0.975563
ENSG00000185176	AQP12B	2	241615835	241622323	1	1	57560	0.6704	0.2513	0.975917
ENSG00000187790	FANCM	14	45605143	45670093	2	1	57560	0.66961	0.25155	0.976543
ENSG00000137767	SQRDL	15	45923346	45983492	6	4	57560	0.66947	0.2516	0.976393
ENSG00000113638	TTC33	5	40714577	40756077	1	1	57560	0.66915	0.2517	0.976436
ENSG00000165233	C9orf89	9	95858500	95875565	1	1	57560	0.66884	0.2518	0.97648
ENSG00000184261	KCNK12	2	47743720	47798078	4	2	57560	0.66867	0.25185	0.976329
ENSG00000185219	ZNF445	3	44481262	44519162	1	1	57560	0.66852	0.2519	0.976179
ENSG00000189157	FAM47E	4	77135193	77204933	1	1	57560	0.66821	0.252	0.976223
ENSG00000072042	RDH11	14	68143518	68162531	1	1	57560	0.6679	0.2521	0.976266
ENSG00000164411	GJB7	6	87992696	88038996	2	1	57560	0.66769	0.25216	0.976155
ENSG00000178732	GP5	3	194115550	194119995	1	1	57560	0.66758	0.2522	0.975966
ENSG00000076641	PAG1	8	81880045	82024303	4	2	57560	0.66756	0.25221	0.975661
ENSG00000138764	CCNG2	4	78078304	78354542	12	7	57560	0.66748	0.25223	0.975396
ENSG00000188580	NKAIN2	6	124125286	125146803	34	27	57560	0.66702	0.25238	0.975633
ENSG00000140836	ZFHX3	16	72816784	73093597	9	6	57560	0.66614	0.25266	0.976372
ENSG00000145715	RASA1	5	86563705	86687748	4	2	57560	0.66611	0.25267	0.976068
ENSG00000180263	FGD6	12	95470525	95611258	6	4	57560	0.66596	0.25272	0.975918
ENSG00000130477	UNC13A	19	17712137	17799401	4	2	57560	0.6659	0.25274	0.975653
ENSG00000115919	KYNU	2	143635067	143799890	4	2	57560	0.66535	0.25291	0.975966
ENSG00000224383	C17orf72	17	62075711	62081664	1	1	57560	0.66508	0.253	0.975971
ENSG00000100023	PPIL2	22	22006559	22054304	2	1	57560	0.66476	0.2531	0.976015
ENSG00000103375	AQP8	16	25227052	25240261	1	1	57560	0.66414	0.2533	0.976272
ENSG00000188112	C6orf132	6	42068856	42110357	1	1	57560	0.66414	0.2533	0.976272
ENSG00000164576	SAP30L	5	153825517	153840614	1	1	57560	0.6632	0.2536	0.976915
ENSG00000100647	KIAA0247	14	70078313	70181859	5	3	57560	0.66307	0.25364	0.976727
ENSG00000143228	NUF2	1	163236366	163325554	4	2	57560	0.66288	0.2537	0.976445
ENSG00000151117	TMEM86A	11	18714669	18726332	1	1	57560	0.66289	0.2537	0.976445
ENSG00000138442	WDR12	2	203739505	203879521	6	4	57560	0.66283	0.25372	0.97601
ENSG00000114573	ATP6V1A	3	113465866	113530903	5	3	57560	0.66245	0.25384	0.97613
ENSG00000197816	CCDC180	9	100000765	100140806	4	2	57560	0.66231	0.25388	0.975943
ENSG00000175697	GPR156	3	119883492	120003941	2	1	57560	0.66227	0.2539	0.975679
ENSG00000104219	ZDHHC2	8	17013538	17082308	4	2	57560	0.66215	0.25394	0.975491
ENSG00000130713	EXOSC2	9	133569108	133580248	1	1	57560	0.66164	0.2541	0.975765
ENSG00000166183	ASPG	14	104552016	104579098	3	2	57560	0.66144	0.25417	0.975693
ENSG00000132437	DDC	7	50526134	50633154	5	3	57560	0.66091	0.25433	0.975967
ENSG00000120156	TEK	9	27109139	27230173	10	7	57560	0.66063	0.25443	0.97601
ENSG00000101474	APMAP	20	24943561	24973615	2	1	57560	0.65964	0.25474	0.976688
ENSG00000149295	DRD2	11	113280318	113346413	6	4	57560	0.65963	0.25474	0.976688
ENSG00000123374	CDK2	12	56360553	56366568	1	1	57560	0.65915	0.2549	0.976451
ENSG00000133872	TMEM66	8	29920528	29940723	1	1	57560	0.65915	0.2549	0.976451
ENSG00000185664	PMEL	12	56347889	56367101	1	1	57560	0.65915	0.2549	0.976451
ENSG00000177302	TOP3A	17	18174742	18218321	3	2	57560	0.65895	0.25496	0.976001
ENSG00000111906	HDDC2	6	125541108	125623282	6	4	57560	0.6586	0.25508	0.97612
ENSG00000229183	PGA4	11	60989688	61018929	1	1	57560	0.65821	0.2552	0.97607
ENSG00000256713	PGA5	11	61008514	61018920	1	1	57560	0.65821	0.2552	0.97607
ENSG00000163964	PIGX	3	196366646	196462878	6	4	57560	0.65776	0.25535	0.976135
ENSG00000106477	CEP41	7	130033612	130082274	2	1	57560	0.65753	0.25542	0.976063
ENSG00000100884	CPNE6	14	24540046	24547309	1	1	57560	0.65728	0.2555	0.97586
ENSG00000197497	ZNF665	19	53662466	53696639	2	1	57560	0.65727	0.2555	0.97586
ENSG00000197748	WDR96	10	105889646	105992120	3	2	57560	0.65694	0.25561	0.975772
ENSG00000165699	TSC1	9	135766735	135820020	4	2	57560	0.65667	0.2557	0.975777
ENSG00000255104	ZNF286A	17	15603006	15648092	3	2	57560	0.6565	0.25575	0.975629
ENSG00000163069	SGCB	4	52886872	52904648	1	1	57560	0.65635	0.2558	0.975481
ENSG00000106462	EZH2	7	148504475	148581413	3	2	57560	0.65609	0.25588	0.975448
ENSG00000144218	AFF3	2	100162323	100759201	36	28	57560	0.65541	0.2561	0.97578
ENSG00000172878	METAP1D	2	172864490	172947158	4	2	57560	0.65543	0.2561	0.97578
ENSG00000163453	IGFBP7	4	57896939	57976551	1	1	57560	0.65448	0.2564	0.976415
ENSG00000115561	CHMP3	2	86730554	86948245	6	4	57560	0.65432	0.25645	0.976099
ENSG00000249884	RNF103-CHMP3	2	86732791	86948245	6	4	57560	0.65432	0.25645	0.976099
ENSG00000114646	CSPG5	3	47603729	47622282	1	1	57560	0.65417	0.2565	0.975782
ENSG00000105254	TBCB	19	36605191	36616849	1	1	57560	0.65386	0.2566	0.975825
ENSG00000118156	ZNF541	19	48023942	48059113	3	2	57560	0.65324	0.2568	0.976248
ENSG00000165238	WNK2	9	95947198	96082854	12	8	57560	0.65265	0.25699	0.976633
ENSG00000213937	CLDN9	16	3062457	3064506	1	1	57560	0.65262	0.257	0.976334
ENSG00000146700	SRCRB4D	7	76018651	76039012	2	1	57560	0.65186	0.25725	0.976777
ENSG00000188372	ZP3	7	76026835	76071388	2	1	57560	0.65186	0.25725	0.976777
ENSG00000173320	STOX2	4	184774584	184944679	4	2	57560	0.65173	0.25729	0.976424
ENSG00000119401	TRIM32	9	119449581	119463579	1	1	57560	0.65138	0.2574	0.976504
ENSG00000072736	NFATC3	16	68118654	68263162	8	6	57560	0.65131	0.25742	0.976243
ENSG00000100504	PYGL	14	51324609	51411454	2	1	57560	0.6513	0.25743	0.975776
ENSG00000131969	ABHD12B	14	51338878	51371688	2	1	57560	0.6513	0.25743	0.975776
ENSG00000105649	RAB3A	19	18307594	18314884	1	1	57560	0.65107	0.2575	0.975537
ENSG00000180900	SCRIB	8	144873090	144897549	1	1	57560	0.65076	0.2576	0.97558
ENSG00000128607	KLHDC10	7	129710350	129775560	5	3	57560	0.65041	0.25771	0.975661
ENSG00000244005	NFS1	20	34255977	34287281	2	1	57560	0.65029	0.25775	0.975476
ENSG00000133794	ARNTL	11	13298199	13408813	2	1	57560	0.64998	0.25785	0.975519
ENSG00000145216	FIP1L1	4	54243810	55161439	40	33	57560	0.6492	0.25811	0.976167
ENSG00000090054	SPTLC1	9	94794281	94877666	7	5	57560	0.64914	0.25812	0.975869
ENSG00000066248	NGEF	2	233743396	233877982	1	1	57560	0.64798	0.2585	0.97697
ENSG00000155011	DKK2	4	107842959	108204963	15	11	57560	0.64778	0.25856	0.976861
ENSG00000213316	LTC4S	5	179220981	179223648	1	1	57560	0.64736	0.2587	0.977054
ENSG00000168447	SCNN1B	16	23289552	23392620	6	4	57560	0.64722	0.25875	0.976908
ENSG00000159784	FAM131B	7	143050493	143059863	1	1	57560	0.64705	0.2588	0.976761
ENSG00000072110	ACTN1	14	69340860	69446157	5	3	57560	0.64677	0.25889	0.976766
ENSG00000240654	C1QTNF9	13	24881304	24896673	1	1	57560	0.64643	0.259	0.976846
ENSG00000107862	GBF1	10	104005289	104142656	6	3	57560	0.64624	0.25906	0.97657
ENSG00000164120	HPGD	4	175411328	175444305	2	1	57560	0.64625	0.25906	0.97657
ENSG00000214954	LRRC69	8	92114060	92231464	3	2	57560	0.64567	0.25925	0.976784
ENSG00000188321	ZNF559	19	9434448	9461838	3	2	57560	0.64522	0.25939	0.976976
ENSG00000168490	PHYHIP	8	22077222	22089854	3	2	57560	0.64461	0.25959	0.977395
ENSG00000159915	ZNF233	19	44754318	44779470	2	1	57560	0.64427	0.2597	0.977307
ENSG00000178209	PLEC	8	144989321	145050902	5	3	57560	0.64427	0.2597	0.977307
ENSG00000145087	STXBP5L	3	120626919	121143608	26	21	57560	0.64407	0.25977	0.977069
ENSG00000229833	PET100	19	7694623	7696842	1	1	57560	0.64396	0.2598	0.976681
ENSG00000268400	CTD-3214H19.4	19	7694682	7707934	1	1	57560	0.64396	0.2598	0.976681
ENSG00000104689	TNFRSF10A	8	23047965	23082639	4	2	57560	0.64352	0.25994	0.976707
ENSG00000106541	AGR2	7	16831435	16873057	5	3	57560	0.64282	0.26017	0.977237
ENSG00000064886	CHI3L2	1	111743393	111786062	1	1	57560	0.64273	0.2602	0.977016
ENSG00000157542	KCNJ6	21	38979678	39288749	18	14	57560	0.64254	0.26026	0.976908
ENSG00000138193	PLCE1	10	95753746	96092580	10	7	57560	0.64237	0.26032	0.9768
ENSG00000082175	PGR	11	100900355	101001255	6	4	57560	0.64216	0.26039	0.976729
ENSG00000087995	METTL2A	17	60501228	60527454	1	1	57560	0.64211	0.2604	0.976433
ENSG00000182993	C12orf60	12	14956506	15059520	4	2	57560	0.64183	0.26049	0.976438
ENSG00000163207	IVL	1	152881021	152884362	1	1	57560	0.6418	0.2605	0.975976
ENSG00000196834	POTEI	2	131217028	131267239	1	1	57560	0.6418	0.2605	0.975976
ENSG00000140961	OSGIN1	16	83981887	83999937	5	3	57560	0.64157	0.26058	0.975778
ENSG00000127838	PNKD	2	219135115	219211516	3	2	57560	0.64132	0.26066	0.975745
ENSG00000101307	SIRPB1	20	1544167	1600707	1	1	57560	0.64119	0.2607	0.975563
ENSG00000081087	OSTM1	6	108362613	108487058	2	1	57560	0.64098	0.26077	0.975493
ENSG00000153140	CETN3	5	89688078	89705603	1	1	57560	0.64088	0.2608	0.975107
ENSG00000182324	KCNJ14	19	48958766	48969367	1	1	57560	0.64088	0.2608	0.975107
ENSG00000130812	ANGPTL6	19	10203014	10213472	3	2	57560	0.64006	0.26107	0.975619
ENSG00000146476	C6orf211	6	151773422	151791236	2	1	57560	0.63988	0.26113	0.975512
ENSG00000179344	HLA-DQB1	6	32627244	32636160	10	5	57560	0.63971	0.26118	0.975368
ENSG00000140450	ARRDC4	15	98462784	98517068	3	2	57560	0.63964	0.2612	0.975111
ENSG00000006715	VPS41	7	38762563	38971994	14	10	57560	0.63951	0.26125	0.974967
ENSG00000164674	SYTL3	6	159071046	159185908	9	6	57560	0.63943	0.26127	0.974711
ENSG00000170367	CST5	20	23856572	23860387	1	1	57560	0.63934	0.2613	0.974492
ENSG00000213123	TCTEX1D2	3	196018090	196045170	3	2	57560	0.63923	0.26134	0.974311
ENSG00000187699	C2orf88	2	190744335	191068210	7	5	57560	0.6391	0.26138	0.97413
ENSG00000151466	SCLT1	4	129786076	130014764	13	9	57560	0.63887	0.26145	0.974061
ENSG00000120029	C10orf76	10	103605356	103815950	10	7	57560	0.63877	0.26149	0.97388
ENSG00000171208	NETO2	16	47111614	47177908	2	1	57560	0.63824	0.26166	0.974183
ENSG00000074695	LMAN1	18	56995055	57027194	2	1	57560	0.63821	0.26167	0.973891
ENSG00000125730	C3	19	6677715	6730573	3	2	57560	0.63819	0.26168	0.973598
ENSG00000197063	MAFG	17	79876146	79885590	2	1	57560	0.63805	0.26172	0.973418
ENSG00000128512	DOCK4	7	111366166	111846466	17	13	57560	0.63775	0.26182	0.973461
ENSG00000116830	TTF2	1	117602925	117650075	1	1	57560	0.63719	0.262	0.973472
ENSG00000168970	JMJD7-PLA2G4B	15	42120293	42140353	1	1	57560	0.63719	0.262	0.973472
ENSG00000243708	PLA2G4B	15	42120283	42140345	1	1	57560	0.63719	0.262	0.973472
ENSG00000133063	CHIT1	1	203181955	203242769	3	2	57560	0.63663	0.26218	0.973483
ENSG00000001084	GCLC	6	53362139	53481768	4	2	57560	0.63655	0.26221	0.973265
ENSG00000081985	IL12RB2	1	67773047	67862583	2	1	57560	0.63643	0.26225	0.973086
ENSG00000156265	MAP3K7CL	21	30449792	30548210	5	3	57560	0.63638	0.26226	0.972794
ENSG00000092203	TOX4	14	21944756	21967319	1	1	57560	0.63627	0.2623	0.972615
ENSG00000111481	COPZ1	12	54694986	54745633	3	2	57560	0.63624	0.26231	0.972324
ENSG00000127324	TSPAN8	12	71518865	71835678	11	8	57560	0.6359	0.26242	0.972404
ENSG00000187223	LCE2D	1	152635872	152637135	1	1	57560	0.63566	0.2625	0.972373
ENSG00000156515	HK1	10	71029740	71161638	5	3	57560	0.63551	0.26255	0.972231
ENSG00000105507	CABP5	19	48533210	48547310	1	1	57560	0.63443	0.2629	0.973199
ENSG00000171916	LGALS9C	17	18380051	18398259	1	1	57560	0.63412	0.263	0.973242
ENSG00000224982	TMEM233	12	120031264	120079363	1	1	57560	0.63382	0.2631	0.973284
ENSG00000077782	FGFR1	8	38268656	38326352	1	1	57560	0.63351	0.2632	0.973
ENSG00000155026	RSPH10B	7	5965181	6010314	1	1	57560	0.63351	0.2632	0.973
ENSG00000182521	TBPL2	14	55880259	55923444	1	1	57560	0.63351	0.2632	0.973
ENSG00000117174	ZNHIT6	1	86115106	86174116	2	1	57560	0.63346	0.26322	0.97242
ENSG00000170074	FAM153A	5	177134982	177210399	5	3	57560	0.63323	0.26329	0.972188
ENSG00000175984	DENND2C	1	115125469	115213043	3	2	57560	0.63322	0.26329	0.972188
ENSG00000153060	TEKT5	16	10721358	10788802	5	3	57560	0.63305	0.26335	0.971921
ENSG00000136688	IL36G	2	113730780	113743242	1	1	57560	0.63259	0.2635	0.972148
ENSG00000144455	SUMF1	3	3742498	4508965	22	17	57560	0.63216	0.26364	0.972175
ENSG00000179399	GPC5	13	92050929	93519490	67	56	57560	0.63215	0.26364	0.972175
ENSG00000197965	MPZL1	1	167690429	167761156	5	3	57560	0.632	0.26369	0.971871
ENSG00000176845	METRNL	17	81037567	81052864	2	1	57560	0.63199	0.2637	0.971582
ENSG00000163093	BBS5	2	170335688	170382432	4	2	57560	0.63185	0.26374	0.971241
ENSG00000251569	RP11-724O16.1	2	170335990	170382432	4	2	57560	0.63185	0.26374	0.971241
ENSG00000256394	ASIC5	4	156750881	156787425	2	1	57560	0.6314	0.26389	0.971306
ENSG00000184939	ZFP90	16	68563993	68609975	3	2	57560	0.63118	0.26396	0.971239
ENSG00000248235	AC037459.4	8	22446787	22459597	2	1	57560	0.6306	0.26415	0.971613
ENSG00000205442	IZUMO3	9	24542950	24545944	1	1	57560	0.63045	0.2642	0.971472
ENSG00000163170	BOLA3	2	74362525	74375121	1	1	57560	0.63014	0.2643	0.971352
ENSG00000198183	BPIFA1	20	31823801	31831115	1	1	57560	0.63014	0.2643	0.971352
ENSG00000198945	L3MBTL3	6	130334844	130462594	2	1	57560	0.63001	0.26434	0.971012
ENSG00000067704	IARS2	1	220267444	220321380	3	2	57560	0.62999	0.26435	0.970725
ENSG00000129151	BBOX1	11	27062272	27149356	1	1	57560	0.62953	0.2645	0.97079
ENSG00000157368	IL34	16	70613798	70694585	6	4	57560	0.62954	0.2645	0.97079
ENSG00000113916	BCL6	3	187439165	187463515	2	1	57560	0.6293	0.26458	0.970597
ENSG00000159337	PLA2G4D	15	42359207	42386752	1	1	57560	0.62923	0.2646	0.970347
ENSG00000108306	FBXL20	17	37415384	37558776	5	3	57560	0.62913	0.26463	0.970134
ENSG00000198856	OSTC	4	109571740	109588976	1	1	57560	0.62862	0.2648	0.970433
ENSG00000147419	CCDC25	8	27590835	27630170	1	1	57560	0.62831	0.2649	0.970476
ENSG00000148300	REXO4	9	136271186	136283164	3	2	57560	0.6278	0.26507	0.970776
ENSG00000109775	UFSP2	4	186320694	186347139	1	1	57560	0.6277	0.2651	0.970563
ENSG00000136383	ALPK3	15	85359911	85416713	2	1	57560	0.62731	0.26523	0.970715
ENSG00000047662	FAM184B	4	17630929	17783135	1	1	57560	0.62709	0.2653	0.970487
ENSG00000213967	ZNF726	19	24097678	24127961	1	1	57560	0.62709	0.2653	0.970487
ENSG00000213463	SYNJ2BP	14	70838148	70883778	1	1	57560	0.62679	0.2654	0.970369
ENSG00000137501	SYTL2	11	85405267	85522184	6	4	57560	0.62665	0.26545	0.970229
ENSG00000100490	CDKL1	14	50796310	50883179	3	2	57560	0.62603	0.26565	0.970637
ENSG00000151136	BTBD11	12	107712190	108053419	15	11	57560	0.6259	0.26569	0.970461
ENSG00000196169	KIF19	17	72322349	72351959	1	1	57560	0.62587	0.2657	0.970175
ENSG00000140505	CYP1A2	15	75041185	75048543	1	1	57560	0.62465	0.2661	0.971314
ENSG00000138382	METTL5	2	170666591	170681441	2	1	57560	0.62463	0.26611	0.971028
ENSG00000142798	HSPG2	1	22148738	22263790	3	2	57560	0.62427	0.26622	0.971107
ENSG00000112539	C6orf118	6	165693153	165723096	2	1	57560	0.62412	0.26628	0.971004
ENSG00000111319	SCNN1A	12	6456009	6486896	3	2	57560	0.62382	0.26637	0.97101
ENSG00000006016	CRLF1	19	18683030	18718551	4	2	57560	0.62314	0.2666	0.971526
ENSG00000159461	AMFR	16	56395364	56459450	3	2	57560	0.62307	0.26662	0.971277
ENSG00000166816	LDHD	16	75145758	75150669	2	1	57560	0.62291	0.26667	0.971138
ENSG00000116584	ARHGEF2	1	155916630	155976861	1	1	57560	0.62282	0.2667	0.970444
ENSG00000161011	SQSTM1	5	179233388	179265078	1	1	57560	0.62282	0.2667	0.970444
ENSG00000188396	TCTEX1D4	1	45271585	45272957	1	1	57560	0.62282	0.2667	0.970444
ENSG00000204610	TRIM15	6	30130993	30140473	2	1	57560	0.62282	0.2667	0.970444
ENSG00000134905	CARS2	13	111293759	111365950	3	2	57560	0.62253	0.2668	0.970005
ENSG00000141574	SECTM1	17	80278900	80291950	2	1	57560	0.62229	0.26688	0.969976
ENSG00000104897	SF3A2	19	2236520	2248678	1	1	57560	0.62222	0.2669	0.969568
ENSG00000112659	CUL9	6	43149913	43192325	1	1	57560	0.62222	0.2669	0.969568
ENSG00000186001	LRCH3	3	197518097	197615307	11	8	57560	0.62188	0.26701	0.969487
ENSG00000256797	KLRF2	12	10034088	10048432	1	1	57560	0.62161	0.2671	0.969334
ENSG00000260170	RP11-96O20.4	15	45879549	45968512	5	3	57560	0.62159	0.2671	0.969334
ENSG00000250317	SMIM20	4	25863452	25931435	3	2	57560	0.62127	0.26721	0.969253
ENSG00000143322	ABL2	1	179068462	179198819	8	6	57560	0.62086	0.26735	0.969441
ENSG00000062725	APPBP2	17	58520520	58603580	4	2	57560	0.62026	0.26754	0.96981
ENSG00000174469	CNTNAP2	7	145813453	148118090	102	86	57560	0.61984	0.26768	0.969998
ENSG00000124508	BTN2A2	6	26383324	26395102	2	1	57560	0.61966	0.26774	0.969896
ENSG00000050748	MAPK9	5	179660143	179719099	4	2	57560	0.61916	0.2679	0.970156
ENSG00000102471	NDFIP2	13	80055287	80130210	3	2	57560	0.61886	0.268	0.970199
ENSG00000173699	SPATA3	2	231860836	231889770	5	3	57560	0.61861	0.26809	0.970205
ENSG00000204287	HLA-DRA	6	32407619	32412823	1	1	57560	0.61796	0.2683	0.970646
ENSG00000266076	CTD-2535L24.2	17	63534220	63637151	4	2	57560	0.61726	0.26853	0.971158
ENSG00000130201	EXOC3L2	19	45715879	45737469	3	2	57560	0.61711	0.26858	0.97102
ENSG00000163462	TRIM46	1	155145873	155157447	1	1	57560	0.61705	0.2686	0.970614
ENSG00000273088	RP11-201K10.3	1	155141885	155159748	1	1	57560	0.61705	0.2686	0.970614
ENSG00000170802	FOXN2	2	48541776	48606433	7	4	57560	0.61698	0.26862	0.970208
ENSG00000161031	PGLYRP2	19	15579456	15609767	3	2	57560	0.61683	0.26867	0.97007
ENSG00000151881	C5orf28	5	43444354	43483995	2	1	57560	0.61661	0.26874	0.970004
ENSG00000055917	PUM2	2	20448452	20551995	3	2	57560	0.61599	0.26895	0.970284
ENSG00000152492	CCDC50	3	191046866	191116459	3	2	57560	0.61599	0.26895	0.970284
ENSG00000117360	PRPF3	1	150293925	150325671	2	1	57560	0.61591	0.26898	0.969915
ENSG00000119042	SATB2	2	200134223	200335989	4	2	57560	0.61562	0.26907	0.969922
ENSG00000196800	SPINK14	5	147549296	147554961	1	1	57560	0.61554	0.2691	0.969712
ENSG00000167434	CA4	17	58227297	58248260	2	1	57560	0.61528	0.26918	0.969683
ENSG00000117600	LPPR4	1	99729509	99775146	5	3	57560	0.61519	0.26921	0.969473
ENSG00000196228	SULT1C3	2	108863651	108881807	3	2	57560	0.61471	0.26937	0.969732
ENSG00000149089	APIP	11	34874641	34938046	5	3	57560	0.61426	0.26952	0.969955
ENSG00000014257	ACPP	3	132036211	132087142	2	1	57560	0.61412	0.26957	0.969817
ENSG00000100852	ARHGAP5	14	32545320	32628934	4	2	57560	0.61392	0.26964	0.969752
ENSG00000099991	CABIN1	22	24407642	24574596	6	4	57560	0.61331	0.26984	0.970154
ENSG00000148516	ZEB1	10	31607424	31818742	10	7	57560	0.61294	0.26996	0.970268
ENSG00000114698	PLSCR4	3	145910126	145968966	4	2	57560	0.61215	0.27022	0.970885
ENSG00000136811	ODF2	9	131217465	131263571	2	1	57560	0.6118	0.27034	0.970999
ENSG00000092200	RPGRIP1	14	21756098	21819460	4	2	57560	0.61148	0.27044	0.971041
ENSG00000165309	ARMC3	10	23216953	23326518	3	2	57560	0.61102	0.27059	0.971263
ENSG00000063046	EIF4B	12	53399942	53435993	1	1	57560	0.611	0.2706	0.970982
ENSG00000176871	WSB2	12	118470712	118500235	2	1	57560	0.6108	0.27067	0.970916
ENSG00000261130	RP11-1021N1.1	16	15489611	15609205	10	7	57560	0.61061	0.27073	0.970815
ENSG00000164287	CDC20B	5	54408799	54469005	6	4	57560	0.61051	0.27076	0.970606
ENSG00000175806	MSRA	8	9911778	10286401	12	9	57560	0.61025	0.27085	0.970612
ENSG00000122705	CLTA	9	36190853	36304778	6	4	57560	0.61011	0.27089	0.970439
ENSG00000116062	MSH6	2	47922669	48037240	5	3	57560	0.60938	0.27114	0.971018
ENSG00000101413	RPRD1B	20	36661948	36720768	2	1	57560	0.60924	0.27118	0.970846
ENSG00000113838	TBCCD1	3	186263862	186288332	2	1	57560	0.60879	0.27133	0.971066
ENSG00000115762	PLEKHB2	2	131862420	132111282	6	4	57560	0.60821	0.27152	0.97143
ENSG00000152315	KCNK13	14	90528109	90652201	2	1	57560	0.6081	0.27156	0.971258
ENSG00000135824	RGS8	1	182615239	182653711	1	1	57560	0.60798	0.2716	0.970927
ENSG00000180398	MCFD2	2	47129009	47168994	1	1	57560	0.60798	0.2716	0.970927
ENSG00000196600	SLC22A25	11	62931248	62997124	3	2	57560	0.60778	0.27167	0.970704
ENSG00000100711	ZFYVE21	14	104182067	104200005	1	1	57560	0.60768	0.2717	0.970338
ENSG00000143816	WNT9A	1	228106357	228135599	1	1	57560	0.60768	0.2717	0.970338
ENSG00000118263	KLF7	2	207938861	208031991	4	2	57560	0.60749	0.27176	0.97008
ENSG00000121988	ZRANB3	2	135894486	136288806	11	8	57560	0.60716	0.27187	0.97
ENSG00000134108	ARL8B	3	5163905	5222596	3	2	57560	0.60716	0.27187	0.97
ENSG00000165272	AQP3	9	33441152	33447609	1	1	57560	0.60678	0.272	0.969678
ENSG00000225119	LINC00999	10	38717074	38736820	1	1	57560	0.60678	0.272	0.969678
ENSG00000255046	RP11-297N6.4	8	11655437	11660077	1	1	57560	0.60678	0.272	0.969678
ENSG00000158079	PTPDC1	9	96793076	96872138	1	1	57560	0.60647	0.2721	0.969406
ENSG00000198492	YTHDF2	1	29063133	29096287	1	1	57560	0.60587	0.2723	0.969804
ENSG00000168032	ENTPD3	3	40428647	40470110	3	2	57560	0.60578	0.27233	0.969597
ENSG00000111046	MYF6	12	81101277	81103253	1	1	57560	0.60497	0.2726	0.970244
ENSG00000107679	PLEKHA1	10	124134212	124191867	5	3	57560	0.60475	0.27267	0.970179
ENSG00000118523	CTGF	6	132269316	132272513	1	1	57560	0.60467	0.2727	0.969972
ENSG00000105889	STEAP1B	7	22459063	22672544	9	6	57560	0.60455	0.27274	0.969801
ENSG00000170412	GPRC5C	17	72420990	72447792	2	1	57560	0.60371	0.27302	0.970483
ENSG00000113263	ITK	5	156569944	156682201	8	5	57560	0.60293	0.27328	0.971093
ENSG00000099821	POLRMT	19	617223	633597	33	11	57560	0.60274	0.27334	0.970993
ENSG00000112576	CCND3	6	41902671	42018095	5	3	57560	0.60252	0.27341	0.970771
ENSG00000115310	RTN4	2	55199325	55339757	9	6	57560	0.60255	0.27341	0.970771
ENSG00000149499	EML3	11	62369690	62380237	1	1	57560	0.60226	0.2735	0.970621
ENSG00000135541	AHI1	6	135604670	135818914	5	3	57560	0.60217	0.27353	0.970414
ENSG00000074603	DPP8	15	65734801	65810042	3	2	57560	0.60191	0.27362	0.97042
ENSG00000104361	NIPAL2	8	99202061	99306621	2	1	57560	0.60173	0.27368	0.97032
ENSG00000080618	CPB2	13	46627321	46679211	4	2	57560	0.6003	0.27415	0.971673
ENSG00000075399	VPS9D1	16	89773542	89787394	1	1	57560	0.60016	0.2742	0.971381
ENSG00000205835	GMNC	3	190570666	190610218	1	1	57560	0.60016	0.2742	0.971381
ENSG00000012963	UBR7	14	93673401	93695561	1	1	57560	0.59986	0.2743	0.971109
ENSG00000259066	RP11-371E8.4	14	93651318	93684932	1	1	57560	0.59986	0.2743	0.971109
ENSG00000134539	KLRD1	12	10378657	10469850	2	1	57560	0.59835	0.2748	0.97241
ENSG00000153551	CMTM7	3	32433163	32524559	4	2	57560	0.59823	0.27484	0.972239
ENSG00000131495	NDUFA2	5	140018325	140027370	1	1	57560	0.59806	0.2749	0.972138
ENSG00000153443	UBALD1	16	4658884	4665028	1	1	57560	0.59776	0.275	0.972179
ENSG00000137968	SLC44A5	1	75667816	76076801	13	9	57560	0.59749	0.27509	0.972185
ENSG00000182611	HIST1H2AJ	6	27782112	27782607	1	1	57560	0.59746	0.2751	0.971908
ENSG00000163681	SLMAP	3	57741177	57914895	8	6	57560	0.59711	0.27522	0.97202
ENSG00000135919	SERPINE2	2	224839829	224904036	3	2	57560	0.59657	0.2754	0.972031
ENSG00000138821	SLC39A8	4	103172198	103352415	10	7	57560	0.59657	0.2754	0.972031
ENSG00000165997	ARL5B	10	18948334	18970568	1	1	57560	0.59656	0.2754	0.972031
ENSG00000082258	CCNT2	2	135675805	135716912	2	1	57560	0.59583	0.27564	0.972254
ENSG00000198842	DUSP27	1	167063282	167098402	1	1	57560	0.59507	0.2759	0.972859
ENSG00000183696	UPP1	7	48128225	48148330	2	1	57560	0.59463	0.27605	0.973076
ENSG00000031823	RANBP3	19	5916150	5978153	4	2	57560	0.59459	0.27606	0.9728
ENSG00000135966	TGFBRAP1	2	105880871	105946491	2	1	57560	0.59384	0.27631	0.973369
ENSG00000130544	ZNF557	19	7069455	7087979	2	1	57560	0.59354	0.27641	0.973409
ENSG00000184060	ADAP2	17	29233362	29286340	4	2	57560	0.5935	0.27642	0.973133
ENSG00000121486	TRMT1L	1	185087220	185126204	2	1	57560	0.59347	0.27643	0.972857
ENSG00000132510	KDM6B	17	7743222	7758114	1	1	57560	0.59327	0.2765	0.972792
ENSG00000149201	CCDC81	11	86085778	86134151	1	1	57560	0.59208	0.2769	0.973887
ENSG00000173227	SYT12	11	66774249	66818334	1	1	57560	0.59148	0.2771	0.974279
ENSG00000072310	SREBF1	17	17713713	17740325	1	1	57560	0.59118	0.2772	0.974319
ENSG00000187889	C1orf168	1	57184477	57285369	1	1	57560	0.59058	0.2774	0.974711
ENSG00000182010	RTKN2	10	63942794	64028466	4	2	57560	0.59053	0.27742	0.97447
ENSG00000241962	C2orf15	2	99757948	99939204	8	6	57560	0.5904	0.27746	0.974299
ENSG00000185624	P4HB	17	79801035	79818570	1	1	57560	0.59028	0.2775	0.974129
ENSG00000188282	RUFY4	2	218899683	218955304	7	5	57560	0.58987	0.27764	0.974309
ENSG00000170832	USP32	17	58256455	58499831	4	2	57560	0.58973	0.27769	0.974174
ENSG00000204518	AADACL4	1	12704566	12727097	1	1	57560	0.58969	0.2777	0.973898
ENSG00000140830	TXNL4B	16	72078188	72128330	2	1	57560	0.58937	0.27781	0.973973
ENSG00000117595	IRF6	1	209959036	209979465	1	1	57560	0.58909	0.2779	0.973978
ENSG00000039068	CDH1	16	68771128	68869451	3	2	57560	0.58889	0.27797	0.973913
ENSG00000042062	FAM65C	20	49202645	49308065	2	1	57560	0.5883	0.27817	0.974304
ENSG00000145375	SPATA5	4	123844229	124240605	16	12	57560	0.58801	0.27826	0.974309
ENSG00000138686	BBS7	4	122745595	122791652	1	1	57560	0.5879	0.2783	0.974139
ENSG00000100345	MYH9	22	36677327	36784063	3	2	57560	0.58788	0.27831	0.973864
ENSG00000157884	CIB4	2	26804070	26864236	1	1	57560	0.5873	0.2785	0.974219
ENSG00000106635	BCL7B	7	72950686	72972332	1	1	57560	0.58701	0.2786	0.974104
ENSG00000203791	METTL10	10	126436718	126480439	1	1	57560	0.58701	0.2786	0.974104
ENSG00000212719	C17orf51	17	21428051	21477722	3	2	57560	0.58681	0.27867	0.973884
ENSG00000142186	SCYL1	11	65292548	65306175	1	1	57560	0.58641	0.2788	0.974029
ENSG00000143321	HDGF	1	156711899	156736717	1	1	57560	0.58581	0.279	0.974418
ENSG00000198000	NOL8	9	95059640	95087918	1	1	57560	0.58552	0.2791	0.974458
ENSG00000184029	DSCR4	21	39323728	39493454	6	4	57560	0.58542	0.27913	0.974253
ENSG00000168291	PDHB	3	58413357	58419584	1	1	57560	0.58522	0.2792	0.974188
ENSG00000164484	TMEM200A	6	130686879	130764208	1	1	57560	0.58433	0.2795	0.974926
ENSG00000186187	ZNRF1	16	75032928	75144892	7	5	57560	0.58425	0.27953	0.974721
ENSG00000132965	ALOX5AP	13	31309645	31338556	2	1	57560	0.58356	0.27976	0.975214
ENSG00000141655	TNFRSF11A	18	59992520	60058516	4	2	57560	0.58341	0.27981	0.975079
ENSG00000197953	AADACL2	3	151451704	151479127	1	1	57560	0.58314	0.2799	0.975084
ENSG00000040531	CTNS	17	3539762	3564836	4	2	57560	0.58295	0.27996	0.974984
ENSG00000170324	FRMPD2	10	49364601	49482941	8	6	57560	0.5828	0.28001	0.97485
ENSG00000134042	MRO	18	48324574	48351772	3	2	57560	0.58218	0.28022	0.975272
ENSG00000119913	TECTB	10	114043493	114064793	1	1	57560	0.58195	0.2803	0.975242
ENSG00000182175	RGMA	15	93586636	93632433	4	2	57560	0.58188	0.28032	0.975003
ENSG00000105186	ANKRD27	19	33087913	33167503	10	7	57560	0.58154	0.28044	0.975112
ENSG00000109991	P2RX3	11	57105848	57138073	1	1	57560	0.58136	0.2805	0.974858
ENSG00000177427	MIEF2	17	18163848	18169866	3	2	57560	0.58135	0.2805	0.974858
ENSG00000105497	ZNF175	19	52074551	52092991	1	1	57560	0.57958	0.2811	0.976326
ENSG00000125388	GRK4	4	2965335	3042474	1	1	57560	0.57958	0.2811	0.976326
ENSG00000104313	EYA1	8	72109668	72274467	2	1	57560	0.57914	0.28125	0.976385
ENSG00000124467	PSG8	19	43256838	43359843	7	5	57560	0.57886	0.28134	0.976389
ENSG00000137497	NUMA1	11	71713910	71791739	4	2	57560	0.57871	0.28139	0.976255
ENSG00000196821	TSBP1	6	34555065	34664636	3	2	57560	0.57797	0.28164	0.976814
ENSG00000124588	NQO2	6	2988221	3019996	1	1	57560	0.5778	0.2817	0.976714
ENSG00000006125	AP2B1	17	33905065	34053436	9	6	57560	0.5776	0.28177	0.976649
ENSG00000120899	PTK2B	8	27168999	27316903	8	5	57560	0.57751	0.2818	0.976137
ENSG00000136997	MYC	8	128747680	128753674	1	1	57560	0.5775	0.2818	0.976137
ENSG00000184954	OR6C70	12	55862984	55863922	1	1	57560	0.5775	0.2818	0.976137
ENSG00000077684	JADE1	4	129730779	129796379	2	1	57560	0.57698	0.28198	0.976146
ENSG00000116117	PARD3B	2	205410516	206484886	49	40	57560	0.57688	0.28201	0.975943
ENSG00000140848	CPNE2	16	57126449	57181878	1	1	57560	0.57632	0.2822	0.976293
ENSG00000168646	AXIN2	17	63524681	63557765	2	1	57560	0.57605	0.28229	0.976297
ENSG00000197619	ZNF615	19	52494585	52511483	1	1	57560	0.57543	0.2825	0.976716
ENSG00000183421	RIPK4	21	43159529	43187266	2	1	57560	0.57533	0.28253	0.976513
ENSG00000146425	DYNLT1	6	159057506	159065771	1	1	57560	0.57513	0.2826	0.976448
ENSG00000107829	FBXW4	10	103370423	103455052	1	1	57560	0.57484	0.2827	0.97618
ENSG00000115163	CENPA	2	26987157	27023935	1	1	57560	0.57484	0.2827	0.97618
ENSG00000213699	SLC35F6	2	26987152	27004099	1	1	57560	0.57484	0.2827	0.97618
ENSG00000167515	TRAPPC2L	16	88922628	88929094	1	1	57560	0.57425	0.2829	0.976258
ENSG00000168661	ZNF30	19	35417807	35436074	2	1	57560	0.57389	0.28302	0.976366
ENSG00000178562	CD28	2	204571198	204603635	2	1	57560	0.57374	0.28307	0.976232
ENSG00000100916	BRMS1L	14	36295524	36401531	5	3	57560	0.57347	0.28316	0.976236
ENSG00000155393	HEATR3	16	50099852	50140298	2	1	57560	0.5727	0.28342	0.976826
ENSG00000134744	ZCCHC11	1	52873954	53019159	1	1	57560	0.57218	0.2836	0.977141
ENSG00000081277	PKP1	1	201252580	201302121	2	1	57560	0.57205	0.28364	0.976972
ENSG00000095397	DFNB31	9	117164360	117267730	1	1	57560	0.57129	0.2839	0.977562
ENSG00000164045	CDC25A	3	48198636	48229892	1	1	57560	0.571	0.284	0.9776
ENSG00000164713	BRI3	7	97881691	97937162	3	2	57560	0.5709	0.28403	0.977397
ENSG00000086598	TMED2	12	124069078	124083116	2	1	57560	0.57059	0.28414	0.97747
ENSG00000185088	RPS27L	15	63418071	63450220	1	1	57560	0.57011	0.2843	0.977715
ENSG00000206527	PTPLB	3	123209667	123304032	6	4	57560	0.56985	0.28439	0.977718
ENSG00000118181	RPS25	11	118886422	118889401	1	1	57560	0.56952	0.2845	0.977791
ENSG00000055118	KCNH2	7	150642049	150675403	6	4	57560	0.56921	0.28461	0.977863
ENSG00000143799	PARP1	1	226548392	226595780	3	2	57560	0.56907	0.28465	0.977695
ENSG00000101210	EEF1A2	20	62119366	62130505	2	1	57560	0.56813	0.28497	0.978489
ENSG00000154493	C10orf90	10	128113566	128359079	16	11	57560	0.56801	0.28501	0.978321
ENSG00000087303	NID2	14	52471521	52535712	5	3	57560	0.56739	0.28522	0.978736
ENSG00000113525	IL5	5	131877136	131892530	1	1	57560	0.56717	0.2853	0.978553
ENSG00000127980	PEX1	7	92116334	92157845	1	1	57560	0.56717	0.2853	0.978553
ENSG00000183024	OR1G1	17	3029878	3030875	1	1	57560	0.56687	0.2854	0.978438
ENSG00000094963	FMO2	1	171154347	171181822	2	1	57560	0.56665	0.28548	0.978255
ENSG00000117586	TNFSF4	1	173152873	173176452	2	1	57560	0.56664	0.28548	0.978255
ENSG00000142731	PLK4	4	128802016	128820350	1	1	57560	0.56658	0.2855	0.977866
ENSG00000213023	SYT3	19	51124564	51171651	3	2	57560	0.56648	0.28553	0.977665
ENSG00000188501	LCTL	15	66839517	66858317	3	2	57560	0.56645	0.28554	0.977395
ENSG00000198231	DDX42	17	61850963	61896677	1	1	57560	0.56629	0.2856	0.977296
ENSG00000129173	E2F8	11	19245610	19263167	2	1	57560	0.56614	0.28565	0.977163
ENSG00000101574	METTL4	18	2537524	2571508	1	1	57560	0.56599	0.2857	0.976878
ENSG00000241399	CD302	2	160625364	160654753	3	2	57560	0.56598	0.2857	0.976878
ENSG00000114648	KLHL18	3	47324407	47388306	2	1	57560	0.5658	0.28576	0.976628
ENSG00000196220	SRGAP3	3	9022275	9404737	14	10	57560	0.56571	0.2858	0.976461
ENSG00000197013	ZNF429	19	21679484	21739072	2	1	57560	0.56562	0.28583	0.97626
ENSG00000187537	POTEM	14	19983559	20020272	2	1	57560	0.56497	0.28605	0.976708
ENSG00000155252	PI4K2A	10	99344131	99436191	4	2	57560	0.5649	0.28607	0.976322
ENSG00000249967	PI4K2A	10	99344131	99433667	4	2	57560	0.5649	0.28607	0.976322
ENSG00000172995	ARPP21	3	35680437	35835988	1	1	57560	0.56481	0.2861	0.97597
ENSG00000120278	PLEKHG1	6	150920999	151164799	19	15	57560	0.56478	0.28611	0.975702
ENSG00000103569	AQP9	15	58430368	58478110	6	4	57560	0.56465	0.28616	0.97557
ENSG00000160961	ZNF333	19	14800613	14844558	2	1	57560	0.5638	0.28645	0.976256
ENSG00000110200	ANAPC15	11	71817424	71823826	2	1	57560	0.56346	0.28656	0.976328
ENSG00000121690	DEPDC7	11	33037410	33055128	1	1	57560	0.56276	0.2868	0.976692
ENSG00000140350	ANP32A	15	69070874	69113236	1	1	57560	0.56276	0.2868	0.976692
ENSG00000127922	SHFM1	7	96110938	96339203	4	2	57560	0.56263	0.28684	0.976375
ENSG00000142556	ZNF614	19	52516018	52533493	2	1	57560	0.56235	0.28694	0.976413
ENSG00000203780	FANK1	10	127585108	127698161	8	6	57560	0.5615	0.28723	0.977097
ENSG00000271723	MROH7-TTC4	1	55107459	55207981	5	3	57560	0.56097	0.28741	0.977407
ENSG00000129493	HEATR5A	14	31760994	31889788	6	4	57560	0.56083	0.28746	0.977275
ENSG00000133661	SFTPD	10	81697496	81742370	2	1	57560	0.56041	0.2876	0.977449
ENSG00000187676	B3GALTL	13	31774073	31906413	4	2	57560	0.56034	0.28762	0.977215
ENSG00000137478	FCHSD2	11	72547790	72853306	10	7	57560	0.55966	0.28786	0.977728
ENSG00000120729	MYOT	5	137203480	137223540	1	1	57560	0.55924	0.288	0.977902
ENSG00000176619	LMNB2	19	2427636	2456994	2	1	57560	0.55842	0.28828	0.97855
ENSG00000110080	ST3GAL4	11	126225535	126310239	5	3	57560	0.55839	0.28829	0.978282
ENSG00000134200	TSHB	1	115572415	115576941	1	1	57560	0.55836	0.2883	0.978015
ENSG00000130402	ACTN4	19	39138289	39222223	5	3	57560	0.55794	0.28844	0.978188
ENSG00000254349	RP11-758M4.1	8	75512010	75735548	8	5	57560	0.55785	0.28847	0.977988
ENSG00000105198	LGALS13	19	40093164	40098116	2	1	57560	0.55753	0.28858	0.978059
ENSG00000101158	NELFCD	20	57556263	57570188	2	1	57560	0.5575	0.28859	0.977792
ENSG00000120709	FAM53C	5	137667624	137685416	1	1	57560	0.55748	0.2886	0.977525
ENSG00000146197	SCUBE3	6	35182190	35220856	1	1	57560	0.55719	0.2887	0.977562
ENSG00000198429	ZNF69	19	11998599	12025144	2	1	57560	0.55714	0.28871	0.977295
ENSG00000134243	SORT1	1	109852192	109940573	2	1	57560	0.55696	0.28878	0.977232
ENSG00000164070	HSPA4L	4	128702976	128761888	2	1	57560	0.55583	0.28916	0.978216
ENSG00000174111	SOCS7	17	36508111	36556019	2	1	57560	0.55556	0.28926	0.978254
ENSG00000103671	TRIP4	15	64679947	64747502	3	2	57560	0.55534	0.28933	0.97819
ENSG00000258386	RP11-187E13.2	14	32476108	32487891	2	1	57560	0.55527	0.28935	0.977957
ENSG00000182944	EWSR1	22	29663998	29696515	1	1	57560	0.55514	0.2894	0.977825
ENSG00000178297	TMPRSS9	19	2389769	2426237	3	2	57560	0.55493	0.28947	0.977761
ENSG00000167100	SAMD14	17	48187404	48207246	1	1	57560	0.55485	0.2895	0.977562
ENSG00000133107	TRPC4	13	38210773	38444562	7	5	57560	0.55479	0.28952	0.97733
ENSG00000182795	C1orf116	1	207191866	207206101	2	1	57560	0.5544	0.28965	0.977469
ENSG00000248751	RP1-130H16.18	22	30681227	30695471	1	1	57560	0.55426	0.2897	0.977338
ENSG00000109861	CTSC	11	88026760	88070955	2	1	57560	0.55398	0.2898	0.977375
ENSG00000139767	SRRM4	12	119419300	119600856	6	4	57560	0.55391	0.28982	0.977143
ENSG00000173452	TMEM196	7	19758933	19813221	4	2	57560	0.55385	0.28984	0.976911
ENSG00000160218	TRAPPC10	21	45432200	45526433	10	7	57560	0.5536	0.28993	0.976915
ENSG00000137221	TJAP1	6	43445261	43474294	1	1	57560	0.5528	0.2902	0.977525
ENSG00000166105	GLB1L3	11	134144139	134189458	2	1	57560	0.55247	0.29031	0.977596
ENSG00000083720	OXCT1	5	41730167	41870621	2	1	57560	0.55246	0.29032	0.977331
ENSG00000171453	POLR1C	6	43477440	43497323	1	1	57560	0.55163	0.2906	0.977974
ENSG00000189306	RRP7A	22	42905974	42915808	1	1	57560	0.55134	0.2907	0.978011
ENSG00000008294	SPAG9	17	49039535	49198226	4	2	57560	0.55119	0.29075	0.97788
ENSG00000147576	ADHFE1	8	67342420	67383836	2	1	57560	0.5502	0.29109	0.978724
ENSG00000137834	SMAD6	15	66994566	67074338	2	1	57560	0.55013	0.29111	0.978493
ENSG00000217455	AC091801.1	7	3179868	3214287	3	2	57560	0.54983	0.29122	0.978563
ENSG00000148948	LRRC4C	11	40135753	41481323	56	46	57560	0.54936	0.29138	0.978802
ENSG00000205268	PDE7A	8	66629745	66754557	7	5	57560	0.54897	0.29151	0.97894
ENSG00000099797	TECR	19	14627897	14676792	4	2	57560	0.54837	0.29172	0.979346
ENSG00000110367	DDX6	11	118620034	118661858	2	1	57560	0.54814	0.2918	0.979315
ENSG00000137691	C11orf70	11	101918174	101955291	2	1	57560	0.54762	0.29198	0.979621
ENSG00000166741	NNMT	11	114128509	114184007	1	1	57560	0.54639	0.2924	0.980581
ENSG00000214128	TMEM213	7	138482695	138522846	1	1	57560	0.54639	0.2924	0.980581
ENSG00000148498	PARD3	10	34398488	35104253	28	23	57560	0.54631	0.29243	0.980233
ENSG00000183783	KCTD8	4	44175926	44450824	9	6	57560	0.54623	0.29245	0.980002
ENSG00000198648	STK39	2	168810530	169104651	10	7	57560	0.54596	0.29255	0.980038
ENSG00000198561	CTNND1	11	57520715	57587018	5	3	57560	0.54568	0.29264	0.980041
ENSG00000177335	C8orf31	8	144120626	144141359	1	1	57560	0.54551	0.2927	0.979944
ENSG00000204398	RP11-65D24.2	13	112240548	112324955	3	2	57560	0.54538	0.29275	0.979813
ENSG00000166840	GLYATL1	11	58672871	58811000	2	1	57560	0.54518	0.29281	0.979715
ENSG00000065882	TBC1D1	4	37892708	38140796	13	9	57560	0.54463	0.293	0.979904
ENSG00000119318	RAD23B	9	110045418	110094475	5	3	57560	0.54465	0.293	0.979904
ENSG00000164047	CAMP	3	48264837	48266981	1	1	57560	0.54435	0.2931	0.979791
ENSG00000061936	SFSWAP	12	132195626	132284282	3	2	57560	0.54416	0.29317	0.979728
ENSG00000156475	PPP2R2B	5	145967936	146464347	25	20	57560	0.54326	0.29347	0.980432
ENSG00000104499	GML	8	143915663	143997922	9	6	57560	0.54309	0.29354	0.980368
ENSG00000131626	PPFIA1	11	70116806	70230509	3	2	57560	0.5428	0.29363	0.980371
ENSG00000177150	FAM210A	18	13663346	13726662	2	1	57560	0.54249	0.29374	0.980441
ENSG00000066455	GOLGA5	14	93260576	93306308	1	1	57560	0.54232	0.2938	0.980344
ENSG00000101638	ST8SIA5	18	44259081	44339220	5	3	57560	0.54215	0.29386	0.980246
ENSG00000112984	KIF20A	5	137514408	137523404	1	1	57560	0.54203	0.2939	0.979785
ENSG00000152942	RAD17	5	68665120	68710628	1	1	57560	0.54203	0.2939	0.979785
ENSG00000184608	C8orf12	8	11225911	11296167	1	1	57560	0.54203	0.2939	0.979785
ENSG00000121075	TBX4	17	59529765	59562471	1	1	57560	0.54174	0.294	0.979377
ENSG00000166348	USP54	10	75257296	75385711	2	1	57560	0.54174	0.294	0.979377
ENSG00000115165	CYTIP	2	158271131	158345473	6	4	57560	0.54154	0.29407	0.979165
ENSG00000198851	CD3E	11	118175260	118186890	1	1	57560	0.54145	0.2941	0.978968
ENSG00000167900	TK1	17	76170160	76183314	1	1	57560	0.54116	0.2942	0.979005
ENSG00000146856	AGBL3	7	134671259	134832715	4	2	57560	0.54112	0.29421	0.978742
ENSG00000177054	ZDHHC13	11	19138646	19197969	2	1	57560	0.54099	0.29426	0.978612
ENSG00000066044	ELAVL1	19	8023463	8070543	2	1	57560	0.54093	0.29428	0.978383
ENSG00000085377	PREP	6	105725440	105850959	5	3	57560	0.5408	0.29432	0.97822
ENSG00000151116	UEVLD	11	18551156	18610294	1	1	57560	0.54058	0.2944	0.978191
ENSG00000130711	PRDM12	9	133539981	133558368	1	1	57560	0.53942	0.2948	0.979224
ENSG00000169375	SIN3A	15	75661720	75748183	6	4	57560	0.53933	0.29483	0.979028
ENSG00000131096	PYY	17	42030106	42081837	2	1	57560	0.53834	0.29517	0.979861
ENSG00000113249	HAVCR1	5	156456424	156486130	2	1	57560	0.53833	0.29518	0.979599
ENSG00000120526	NUDCD1	8	110253148	110346614	2	1	57560	0.53829	0.29519	0.979336
ENSG00000203943	SAMD13	1	84764049	84855640	1	1	57560	0.53826	0.2952	0.979074
ENSG00000174842	GLMN	1	92711959	92764544	1	1	57560	0.53797	0.2953	0.97911
ENSG00000150938	CRIM1	2	36583069	36778278	8	6	57560	0.53754	0.29545	0.979313
ENSG00000157350	ST3GAL2	16	70413338	70473140	3	2	57560	0.53724	0.29555	0.979349
ENSG00000068781	STON1-GTF2A1L	2	48757064	49003654	20	15	57560	0.53694	0.29566	0.979418
ENSG00000166169	POLL	10	103338639	103348027	1	1	57560	0.53681	0.2957	0.979256
ENSG00000152348	ATG10	5	81267844	81572676	10	6	57560	0.53603	0.29597	0.979855
ENSG00000085433	WDR47	1	109512836	109584850	5	3	57560	0.53571	0.29608	0.979924
ENSG00000104343	UBE2W	8	74692332	74791145	5	3	57560	0.53559	0.29612	0.979762
ENSG00000092929	UNC13D	17	73823306	73840798	2	1	57560	0.53543	0.29618	0.979665
ENSG00000135090	TAOK3	12	118587606	118810750	5	3	57560	0.53491	0.29636	0.979966
ENSG00000154783	FGD5	3	14860469	14975895	2	1	57560	0.53475	0.29641	0.979837
ENSG00000080573	COL5A3	19	10070237	10121147	3	2	57560	0.53409	0.29664	0.980303
ENSG00000155530	LRGUK	7	133812052	133949343	2	1	57560	0.53406	0.29665	0.980041
ENSG00000154118	JPH3	16	87635441	87731762	19	15	57560	0.53393	0.29669	0.979879
ENSG00000143155	TIPRL	1	168148171	168169950	1	1	57560	0.53392	0.2967	0.979618
ENSG00000164758	MED30	8	118532952	118552501	1	1	57560	0.53363	0.2968	0.979654
ENSG00000156968	MPV17L	16	15489611	15507125	2	1	57560	0.5336	0.29681	0.979393
ENSG00000162733	DDR2	1	162601163	162757190	7	5	57560	0.53292	0.29704	0.979858
ENSG00000137038	TMEM261	9	7796490	7888380	161	40	57560	0.53246	0.29721	0.980125
ENSG00000056972	TRAF3IP2	6	111877657	111927481	1	1	57560	0.53218	0.2973	0.980128
ENSG00000188729	OSTN	3	190917030	190983404	3	2	57560	0.53151	0.29753	0.980592
ENSG00000028528	SNX1	15	64386322	64438289	2	1	57560	0.53102	0.2977	0.980858
ENSG00000163507	KIAA1524	3	108268716	108308491	2	1	57560	0.53042	0.29791	0.981256
ENSG00000090097	PCBP4	3	51991470	52002426	2	1	57560	0.53018	0.29799	0.981226
ENSG00000123975	CKS2	9	91926113	91931618	1	1	57560	0.53016	0.298	0.980965
ENSG00000147650	LRP12	8	105501459	105601252	2	1	57560	0.5301	0.29802	0.980737
ENSG00000120594	PLXDC2	10	20105168	20578785	36	29	57560	0.53007	0.29803	0.980477
ENSG00000132142	ACACA	17	35441923	35766909	9	6	57560	0.52998	0.29806	0.980282
ENSG00000165915	SLC39A13	11	47428683	47438047	2	1	57560	0.52992	0.29808	0.980055
ENSG00000107902	LHPP	10	126150403	126306457	12	9	57560	0.52898	0.29841	0.980847
ENSG00000147439	BIN3	8	22477931	22526661	3	2	57560	0.5286	0.29854	0.980981
ENSG00000138378	STAT4	2	191894302	192016322	3	2	57560	0.52764	0.29888	0.981805
ENSG00000103942	HOMER2	15	83509838	83654661	5	3	57560	0.52749	0.29893	0.981676
ENSG00000103194	USP10	16	84733584	84813528	6	4	57560	0.52712	0.29905	0.981777
ENSG00000160505	NLRP4	19	56347944	56393220	1	1	57560	0.52699	0.2991	0.981501
ENSG00000215305	VPS16	20	2821349	2847378	1	1	57560	0.52699	0.2991	0.981501
ENSG00000147679	UTP23	8	117778742	117861702	3	2	57560	0.5262	0.29937	0.981948
ENSG00000128050	PAICS	4	57301907	57327534	3	2	57560	0.52555	0.2996	0.982263
ENSG00000173124	C10orf129	10	96953957	96988685	1	1	57560	0.52555	0.2996	0.982263
ENSG00000160588	MPZL3	11	118097409	118123065	2	1	57560	0.52522	0.29971	0.982184
ENSG00000101098	RIMS4	20	43380449	43438979	2	1	57560	0.52504	0.29978	0.982121
ENSG00000130270	ATP8B3	19	1782074	1812275	1	1	57560	0.52498	0.2998	0.981894
ENSG00000105370	LIM2	19	51883163	51891214	2	1	57560	0.52477	0.29987	0.981685
ENSG00000188859	FAM78B	1	166026674	166136206	4	2	57560	0.52477	0.29987	0.981685
ENSG00000165948	IFI27L1	14	94547628	94570192	1	1	57560	0.52469	0.2999	0.981345
ENSG00000082014	SMARCD3	7	150935850	150974982	1	1	57560	0.52411	0.3001	0.981561
ENSG00000172661	FAM21C	10	46222648	46288409	1	1	57560	0.52411	0.3001	0.981561
ENSG00000080345	RIF1	2	152266397	152364527	5	3	57560	0.52337	0.30036	0.981974
ENSG00000101282	RSPO4	20	939095	982907	1	1	57560	0.52296	0.3005	0.981993
ENSG00000170348	TMED10	14	75598173	75643334	1	1	57560	0.52296	0.3005	0.981993
ENSG00000161036	LRWD1	7	102105376	102113615	1	1	57560	0.52268	0.3006	0.981883
ENSG00000249624	AP000295.9	21	34619079	34655517	2	1	57560	0.52243	0.30069	0.981885
ENSG00000100767	PAPLN	14	73704205	73741348	3	2	57560	0.52223	0.30076	0.981822
ENSG00000154478	GPR26	10	125425871	125454123	2	1	57560	0.52216	0.30078	0.981596
ENSG00000113763	UNC5A	5	176237478	176307897	3	2	57560	0.52214	0.30079	0.981337
ENSG00000152558	TMEM123	11	102267063	102341115	3	2	57560	0.52198	0.30084	0.981209
ENSG00000135049	AGTPBP1	9	88161455	88356944	6	4	57560	0.52186	0.30088	0.981049
ENSG00000119616	FCF1	14	75179847	75203394	3	2	57560	0.52163	0.30096	0.981019
ENSG00000168314	MOBP	3	39508689	39570970	1	1	57560	0.52153	0.301	0.980859
ENSG00000198246	SLC29A3	10	73079015	73123142	2	1	57560	0.52056	0.30133	0.981643
ENSG00000154678	PDE1C	7	31790793	32338941	32	25	57560	0.5199	0.30157	0.982134
ENSG00000116299	KIAA1324	1	109656301	109749401	3	2	57560	0.51948	0.30171	0.982299
ENSG00000112096	SOD2	6	160090089	160183561	5	3	57560	0.51901	0.30188	0.982562
ENSG00000148288	GBGT1	9	136028340	136039332	2	1	57560	0.51843	0.30208	0.982922
ENSG00000100575	TIMM9	14	58875212	58894332	1	1	57560	0.51837	0.3021	0.982406
ENSG00000112599	GUCA1B	6	42152139	42162654	1	1	57560	0.51837	0.3021	0.982406
ENSG00000250506	CDK3	17	73996987	74002080	1	1	57560	0.51837	0.3021	0.982406
ENSG00000177917	ARL6IP6	2	153574407	153617767	1	1	57560	0.5178	0.3023	0.982475
ENSG00000164746	C7orf57	7	48075108	48100901	1	1	57560	0.51751	0.3024	0.98251
ENSG00000075407	ZNF37A	10	38383264	38414472	1	1	57560	0.51694	0.3026	0.982869
ENSG00000166086	JAM3	11	133938820	134021896	3	2	57560	0.5159	0.30296	0.983748
ENSG00000186106	ANKRD46	8	101521980	101572012	1	1	57560	0.51579	0.303	0.983587
ENSG00000154380	ENAH	1	225674537	225840844	9	6	57560	0.51557	0.30308	0.983557
ENSG00000185627	PSMD13	11	236546	252983	2	1	57560	0.51553	0.30309	0.983299
ENSG00000186205	45717	1	220960101	220987735	2	1	57560	0.51534	0.30316	0.983236
ENSG00000025293	PHF20	20	34359896	34538303	2	1	57560	0.51517	0.30322	0.983141
ENSG00000159873	CCDC117	22	29168662	29185283	1	1	57560	0.51436	0.3035	0.983759
ENSG00000175106	TVP23C	17	15341205	15466909	10	7	57560	0.51434	0.30351	0.983356
ENSG00000259024	TVP23C-CDRT4	17	15339338	15466875	10	7	57560	0.51434	0.30351	0.983356
ENSG00000110025	SNX15	11	64794880	64808044	1	1	57560	0.51407	0.3036	0.983069
ENSG00000177469	PTRF	17	40554470	40575535	1	1	57560	0.51407	0.3036	0.983069
ENSG00000196865	NHLRC2	10	115614420	115676953	1	1	57560	0.51293	0.304	0.983929
ENSG00000140105	WARS	14	100800125	100843142	3	2	57560	0.51285	0.30403	0.983737
ENSG00000175265	GOLGA8A	15	34671269	34880704	4	2	57560	0.51201	0.30432	0.984386
ENSG00000082068	WDR70	5	37379314	37753537	18	13	57560	0.512	0.30433	0.984129
ENSG00000261190	C16orf97	16	52039399	52112386	6	4	57560	0.51104	0.30466	0.984906
ENSG00000086205	FOLH1	11	49168187	49230222	1	1	57560	0.51064	0.3048	0.985069
ENSG00000081181	ARG2	14	68086515	68118437	2	1	57560	0.51057	0.30482	0.984844
ENSG00000163138	PACRGL	4	20697905	20754530	2	1	57560	0.51007	0.305	0.985137
ENSG00000170627	GTSF1	12	54849734	54867386	2	1	57560	0.51006	0.30501	0.98488
ENSG00000197969	VPS13A	9	79792269	80036457	11	8	57560	0.50998	0.30503	0.984655
ENSG00000182263	FIGN	2	164449906	164592522	5	3	57560	0.5092	0.30531	0.98527
ENSG00000143340	FAM163A	1	179712298	179785333	1	1	57560	0.50893	0.3054	0.985271
ENSG00000183607	GKN2	2	69172364	69180102	1	1	57560	0.50836	0.3056	0.985627
ENSG00000101216	GMEB2	20	62218955	62258394	4	2	57560	0.50804	0.30571	0.985693
ENSG00000187091	PLCD1	3	38048987	38071253	2	1	57560	0.50801	0.30572	0.985436
ENSG00000121933	ADORA3	1	112025970	112106584	4	2	57560	0.50783	0.30578	0.985341
ENSG00000188738	FSIP2	2	186603355	186698017	5	3	57560	0.50767	0.30584	0.985246
ENSG00000128254	C22orf24	22	32329507	32341504	1	1	57560	0.50751	0.3059	0.98515
ENSG00000167210	LOXHD1	18	44056935	44236996	4	2	57560	0.50717	0.30602	0.985248
ENSG00000145808	ADAMTS19	5	128795958	129074376	13	9	57560	0.50703	0.30607	0.985121
ENSG00000107581	EIF3A	10	120794356	120840316	2	1	57560	0.50685	0.30613	0.985026
ENSG00000135776	ABCB10	1	229652329	229694442	1	1	57560	0.50608	0.3064	0.985318
ENSG00000166401	SERPINB8	18	61637159	61672278	1	1	57560	0.50608	0.3064	0.985318
ENSG00000261717	RP11-77K12.1	16	75446582	75498604	3	2	57560	0.50607	0.3064	0.985318
ENSG00000164024	METAP1	4	99916771	99983964	1	1	57560	0.5058	0.3065	0.985063
ENSG00000144224	UBXN4	2	136499189	136542625	3	2	57560	0.50531	0.30667	0.985322
ENSG00000100479	POLE2	14	50110273	50155140	2	1	57560	0.50511	0.30674	0.985259
ENSG00000115840	SLC25A12	2	172640880	172864766	7	5	57560	0.50494	0.3068	0.985164
ENSG00000138472	GUCA1C	3	108626639	108672742	2	1	57560	0.50456	0.30694	0.985326
ENSG00000089127	OAS1	12	113344582	113369990	2	1	57560	0.50422	0.30705	0.985391
ENSG00000144028	SNRNP200	2	96940074	96971297	1	1	57560	0.5038	0.3072	0.985441
ENSG00000197299	BLM	15	91260558	91358859	2	1	57560	0.50381	0.3072	0.985441
ENSG00000125618	PAX8	2	113973574	114036527	2	1	57560	0.5031	0.30745	0.985812
ENSG00000139835	GRTP1	13	113978505	114018446	2	1	57560	0.50269	0.30759	0.985973
ENSG00000114062	UBE3A	15	25582381	25684128	6	4	57560	0.50216	0.30778	0.986295
ENSG00000083290	ULK2	17	19674142	19771249	8	6	57560	0.50056	0.30834	0.987802
ENSG00000133065	SLC41A1	1	205758221	205782876	2	1	57560	0.50033	0.30842	0.987626
ENSG00000197961	ZNF121	19	9671029	9695209	2	1	57560	0.50034	0.30842	0.987626
ENSG00000183475	ASB7	15	101142739	101191910	1	1	57560	0.50011	0.3085	0.987451
ENSG00000257860	RP11-552I14.1	12	103545620	103562087	1	1	57560	0.49982	0.3086	0.987484
ENSG00000144837	PLA1A	3	119316689	119348658	2	1	57560	0.49934	0.30877	0.987741
ENSG00000120159	CAAP1	9	26840683	26892802	4	2	57560	0.49891	0.30892	0.987933
ENSG00000089558	KCNH4	17	40308909	40333296	2	1	57560	0.49885	0.30894	0.98771
ENSG00000196850	PPTC7	12	110969120	111021125	2	1	57560	0.49844	0.30909	0.987902
ENSG00000167315	ACAA2	18	47309869	47340330	2	1	57560	0.49814	0.30919	0.987935
ENSG00000137496	IL18BP	11	71709587	71716761	1	1	57560	0.49784	0.3093	0.987999
ENSG00000099783	HNRNPM	19	8509651	8553998	3	2	57560	0.49778	0.30932	0.987776
ENSG00000100697	DICER1	14	95552565	95624347	1	1	57560	0.49642	0.3098	0.989022
ENSG00000133195	SLC39A11	17	70642088	71088851	18	14	57560	0.49604	0.30993	0.98915
ENSG00000198929	NOS1AP	1	162039564	162353321	10	7	57560	0.49596	0.30996	0.988959
ENSG00000005339	CREBBP	16	3775055	3930727	7	5	57560	0.49592	0.30998	0.988736
ENSG00000188487	INSC	11	15133970	15268754	10	7	57560	0.49585	0.31	0.988513
ENSG00000135108	FBXO21	12	117581146	117628336	2	1	57560	0.49578	0.31003	0.988322
ENSG00000124251	TP53TG5	20	44002526	44036529	1	1	57560	0.495	0.3103	0.988609
ENSG00000244274	DBNDD2	20	44034697	44039250	1	1	57560	0.495	0.3103	0.988609
ENSG00000254806	SYS1-DBNDD2	20	43991840	44039250	1	1	57560	0.495	0.3103	0.988609
ENSG00000151952	TMEM132D	12	129556270	130388211	48	41	57560	0.49461	0.31044	0.988483
ENSG00000082898	XPO1	2	61704984	61765761	1	1	57560	0.49443	0.3105	0.988388
ENSG00000141380	SS18	18	23596578	23671181	1	1	57560	0.49415	0.3106	0.98842
ENSG00000129455	KLK8	19	51499263	51505967	2	1	57560	0.49401	0.31065	0.98815
ENSG00000269741	KLK9	19	51499274	51512837	2	1	57560	0.49401	0.31065	0.98815
ENSG00000226124	FTCDNL1	2	200625267	200715896	2	1	57560	0.49366	0.31077	0.988103
ENSG00000168273	SMIM4	3	52568029	52613253	1	1	57560	0.49302	0.311	0.988549
ENSG00000157985	AGAP1	2	236402733	237040444	38	31	57560	0.49268	0.31112	0.988644
ENSG00000110777	POU2AF1	11	111222977	111326355	1	1	57560	0.49245	0.3112	0.988613
ENSG00000154767	XPC	3	14186647	14220283	1	1	57560	0.49217	0.3113	0.988645
ENSG00000214050	FBXO16	8	28205804	28347835	3	2	57560	0.49207	0.31133	0.988455
ENSG00000061987	MON2	12	62860597	62991363	5	3	57560	0.49199	0.31136	0.988265
ENSG00000197951	ZNF71	19	57106632	57137849	2	1	57560	0.49157	0.31151	0.988456
ENSG00000120158	RCL1	9	4792869	4885917	658	133	57560	0.4913	0.31161	0.988488
ENSG00000185621	LMLN	3	197687071	197770591	2	1	57560	0.49121	0.31164	0.988298
ENSG00000092820	EZR	6	159186773	159240444	2	1	57560	0.49072	0.31181	0.988552
ENSG00000132170	PPARG	3	12328867	12475855	5	3	57560	0.48971	0.31217	0.989408
ENSG00000076928	ARHGEF1	19	42387228	42434302	2	1	57560	0.48953	0.31223	0.989313
ENSG00000116128	BCL9	1	147013182	147098017	1	1	57560	0.48849	0.3126	0.9902
ENSG00000156304	SCAF4	21	33043346	33104388	2	1	57560	0.48828	0.31268	0.990168
ENSG00000077254	USP33	1	78161672	78225537	3	2	57560	0.48814	0.31273	0.990042
ENSG00000183287	CCBE1	18	57098172	57364612	24	19	57560	0.48809	0.31274	0.989788
ENSG00000187105	HEATR4	14	73945189	74025651	8	5	57560	0.48756	0.31293	0.990105
ENSG00000118491	ZC2HC1B	6	144185573	144259483	2	1	57560	0.48694	0.31315	0.990516
ENSG00000135930	EIF4E2	2	233414762	233448354	1	1	57560	0.48652	0.3133	0.990705
ENSG00000116266	STXBP3	1	109289296	109352148	3	2	57560	0.48627	0.31339	0.990705
ENSG00000169519	METTL15	11	28129795	28355054	6	4	57560	0.48621	0.31341	0.990484
ENSG00000111275	ALDH2	12	112204691	112247782	2	1	57560	0.48613	0.31344	0.990152
ENSG00000162688	AGL	1	100315640	100389579	4	2	57560	0.48613	0.31344	0.990152
ENSG00000136521	NDUFB5	3	179322478	179345435	1	1	57560	0.48539	0.3137	0.990546
ENSG00000137288	UQCC2	6	33662070	33679504	3	2	57560	0.48515	0.31379	0.990546
ENSG00000143499	SMYD2	1	214454445	214510474	2	1	57560	0.48481	0.3139	0.990609
ENSG00000164244	PRRC1	5	126853301	126890781	3	2	57560	0.48472	0.31394	0.990451
ENSG00000186638	KIF24	9	34252379	34329198	6	4	57560	0.48436	0.31406	0.990545
ENSG00000096872	IFT74	9	26947037	27062928	6	4	57560	0.48418	0.31413	0.990482
ENSG00000160145	KALRN	3	123798870	124445172	24	18	57560	0.48356	0.31435	0.990892
ENSG00000166181	API5	11	43333513	43366079	1	1	57560	0.48342	0.3144	0.990623
ENSG00000269549	AL031663.2	20	44074071	44077220	1	1	57560	0.48342	0.3144	0.990623
ENSG00000138750	NUP54	4	77035812	77069668	2	1	57560	0.48297	0.31456	0.990702
ENSG00000101251	SEL1L2	20	13829893	13977089	2	1	57560	0.48268	0.31466	0.990733
ENSG00000152503	TRIM36	5	114460459	114516243	4	2	57560	0.48267	0.31467	0.990481
ENSG00000257446	ZNF878	19	12154620	12167127	1	1	57560	0.48257	0.3147	0.990292
ENSG00000103534	TMC5	16	19421818	19510435	6	4	57560	0.48229	0.3148	0.990323
ENSG00000177565	TBL1XR1	3	176737143	176915261	10	7	57560	0.48184	0.31496	0.990543
ENSG00000142168	SOD1	21	33031935	33041244	1	1	57560	0.48173	0.315	0.990386
ENSG00000037280	FLT4	5	180028506	180076624	1	1	57560	0.48116	0.3152	0.99059
ENSG00000143751	SDE2	1	226170403	226187032	1	1	57560	0.48116	0.3152	0.99059
ENSG00000164329	PAPD4	5	78907943	78982471	4	2	57560	0.48113	0.31521	0.990197
ENSG00000164080	RAD54L2	3	51575160	51702683	2	1	57560	0.48103	0.31525	0.99004
ENSG00000186732	MPPED1	22	43807202	43903728	7	5	57560	0.48078	0.31534	0.99004
ENSG00000141698	NT5C3B	17	39981335	39992523	2	1	57560	0.4807	0.31537	0.989851
ENSG00000139044	B4GALNT3	12	569530	672675	1	1	57560	0.4806	0.3154	0.989522
ENSG00000171490	RSL1D1	16	11929056	11945442	1	1	57560	0.4806	0.3154	0.989522
ENSG00000144468	RHBDD1	2	227700297	227863931	8	6	57560	0.48056	0.31541	0.98913
ENSG00000072840	EVC	4	5712924	5830772	1	1	57560	0.48032	0.3155	0.98913
ENSG00000177119	ANO6	12	45609770	45834187	4	2	57560	0.48014	0.31556	0.989036
ENSG00000132749	MTL5	11	68474908	68519032	2	1	57560	0.48008	0.31559	0.988849
ENSG00000108379	WNT3	17	44839872	44910520	5	3	57560	0.47969	0.31572	0.988974
ENSG00000130768	SMPDL3B	1	28261504	28285668	1	1	57560	0.47919	0.3159	0.989256
ENSG00000106560	GIMAP2	7	150382785	150390729	1	1	57560	0.47891	0.316	0.989288
ENSG00000112118	MCM3	6	52128807	52149679	1	1	57560	0.47863	0.3161	0.989178
ENSG00000204267	TAP2	6	32789610	32806557	1	1	57560	0.47863	0.3161	0.989178
ENSG00000064309	CDON	11	125825691	125933230	9	6	57560	0.47848	0.31615	0.988913
ENSG00000120675	DNAJC15	13	43597339	43683045	3	2	57560	0.47843	0.31617	0.988694
ENSG00000180370	PAK2	3	196466728	196559518	5	3	57560	0.47837	0.31619	0.988476
ENSG00000068001	HYAL2	3	50355221	50360337	1	1	57560	0.47835	0.3162	0.987945
ENSG00000103126	AXIN1	16	337440	402673	1	1	57560	0.47835	0.3162	0.987945
ENSG00000178279	TNP2	16	11361605	11363390	1	1	57560	0.47835	0.3162	0.987945
ENSG00000113141	IK	5	140026643	140042064	2	1	57560	0.47823	0.31624	0.987509
ENSG00000163421	PROK2	3	71820807	71834357	1	1	57560	0.47807	0.3163	0.987416
ENSG00000060642	PIGV	1	27113963	27124889	1	1	57560	0.47779	0.3164	0.987448
ENSG00000166206	GABRB3	15	26788693	27184686	14	10	57560	0.47765	0.31645	0.987324
ENSG00000151348	EXT2	11	44117099	44266979	1	1	57560	0.47751	0.3165	0.9872
ENSG00000060140	STYK1	12	10771538	10826917	3	2	57560	0.47713	0.31663	0.987325
ENSG00000179943	FIZ1	19	56102746	56113336	1	1	57560	0.47695	0.3167	0.987264
ENSG00000148688	RPP30	10	92631473	92668312	2	1	57560	0.47582	0.3171	0.988231
ENSG00000119698	PPP4R4	14	94612465	94746072	9	6	57560	0.47569	0.31715	0.988106
ENSG00000122420	PTGFR	1	78769568	79005434	12	9	57560	0.47565	0.31716	0.987858
ENSG00000133808	MICALCL	11	12297627	12380691	4	2	57560	0.47535	0.31727	0.987921
ENSG00000152601	MBNL1	3	151961617	152183569	5	3	57560	0.4753	0.31729	0.987703
ENSG00000095110	NXPE1	11	114392437	114430617	3	2	57560	0.47511	0.31735	0.98761
ENSG00000116786	PLEKHM2	1	16010827	16061264	4	2	57560	0.47498	0.3174	0.987487
ENSG00000156869	FRRS1	1	100174259	100232187	3	2	57560	0.47489	0.31743	0.987301
ENSG00000164929	BAALC	8	104152938	104242533	3	2	57560	0.47485	0.31745	0.987084
ENSG00000198369	SPRED2	2	65537985	65659771	4	2	57560	0.47435	0.31762	0.987333
ENSG00000171817	ZNF540	19	38042308	38104998	2	1	57560	0.47402	0.31774	0.987288
ENSG00000180479	ZNF571	19	38045684	38085673	2	1	57560	0.47402	0.31774	0.987288
ENSG00000173175	ADCY5	3	123001143	123168605	6	4	57560	0.47377	0.31783	0.987149
ENSG00000023191	RNH1	11	494512	507300	4	2	57560	0.4731	0.31807	0.987615
ENSG00000188334	BSPH1	19	48471303	48495427	1	1	57560	0.47302	0.3181	0.98743
ENSG00000166501	PRKCB	16	23847322	24231932	21	16	57560	0.47251	0.31828	0.98771
ENSG00000004846	ABCB5	7	20654830	20816658	10	7	57560	0.47233	0.31834	0.987478
ENSG00000071246	VASH1	14	77228532	77249354	2	1	57560	0.47235	0.31834	0.987478
ENSG00000182156	ENPP7	17	77704681	77716021	1	1	57560	0.47106	0.3188	0.988487
ENSG00000181396	OGFOD3	17	80347099	80376513	4	2	57560	0.47092	0.31885	0.988363
ENSG00000162670	BRINP3	1	190066792	190446759	12	9	57560	0.47076	0.31891	0.988271
ENSG00000168016	TRANK1	3	36868311	36986548	1	1	57560	0.4705	0.319	0.988271
ENSG00000104760	FGL1	8	17721889	17767874	4	2	57560	0.47042	0.31903	0.988086
ENSG00000204574	ABCF1	6	30539153	30564956	2	1	57560	0.47035	0.31905	0.987869
ENSG00000162885	B3GALNT2	1	235613238	235667781	3	2	57560	0.47009	0.31915	0.987901
ENSG00000110717	NDUFS8	11	67798084	67804111	1	1	57560	0.46994	0.3192	0.987778
ENSG00000152969	JAKMIP1	4	6027926	6202318	1	1	57560	0.4691	0.3195	0.988428
ENSG00000154174	TOMM70A	3	100082275	100120242	2	1	57560	0.46873	0.31963	0.988552
ENSG00000077232	DNAJC10	2	183580999	183659191	3	2	57560	0.46843	0.31974	0.988614
ENSG00000108270	AATF	17	35306175	35414171	2	1	57560	0.46813	0.31985	0.988676
ENSG00000124208	TMEM189-UBE2V1	20	48697661	48770174	4	2	57560	0.46805	0.31988	0.988352
ENSG00000240849	TMEM189	20	48697663	48770335	4	2	57560	0.46805	0.31988	0.988352
ENSG00000104047	DTWD1	15	49913177	49937333	1	1	57560	0.46798	0.3199	0.987998
ENSG00000196466	ZNF799	19	12500830	12512085	2	1	57560	0.46765	0.32002	0.988091
ENSG00000107554	DNMBP	10	101635334	101769676	3	2	57560	0.46682	0.32031	0.988709
ENSG00000112242	E2F3	6	20402398	20493941	2	1	57560	0.46674	0.32034	0.988524
ENSG00000108039	XPNPEP1	10	111624524	111683311	2	1	57560	0.46666	0.32037	0.988201
ENSG00000149124	GLYAT	11	58407899	58499447	4	2	57560	0.46667	0.32037	0.988201
ENSG00000135974	C2orf49	2	105953816	105965668	2	1	57560	0.46594	0.32063	0.988587
ENSG00000175221	MED16	19	867962	893218	45	17	57560	0.46572	0.32071	0.988556
ENSG00000128059	PPAT	4	57259528	57301781	1	1	57560	0.46518	0.3209	0.988865
ENSG00000204979	MS4A13	11	60282886	60310194	1	1	57560	0.4649	0.321	0.988896
ENSG00000052723	SIKE1	1	115312100	115323306	1	1	57560	0.46435	0.3212	0.989235
ENSG00000172159	FRMD3	9	85857905	86153461	12	9	57560	0.46417	0.32126	0.989143
ENSG00000105281	SLC1A5	19	47278140	47291851	1	1	57560	0.46379	0.3214	0.989297
ENSG00000139220	PPFIA2	12	81652045	82153332	15	11	57560	0.46345	0.32152	0.989389
ENSG00000142661	MYOM3	1	24382525	24438665	1	1	57560	0.46295	0.3217	0.989666
ENSG00000070404	FSTL3	19	676392	683385	7	3	57560	0.46291	0.32171	0.98942
ENSG00000126883	NUP214	9	134000948	134110057	6	4	57560	0.46281	0.32175	0.989267
ENSG00000198795	ZNF521	18	22641890	22932154	13	10	57560	0.46213	0.322	0.989759
ENSG00000163818	LZTFL1	3	45864808	45957534	5	3	57560	0.46174	0.32213	0.989881
ENSG00000247121	CTD-2260A17.2	5	96149731	96271513	5	3	57560	0.46169	0.32215	0.989666
ENSG00000164985	PSIP1	9	15464064	15511017	6	4	57560	0.4616	0.32218	0.989482
ENSG00000001617	SEMA3F	3	50192478	50226508	3	2	57560	0.46159	0.32219	0.989237
ENSG00000118004	COLEC11	2	3642426	3692048	1	1	57560	0.46156	0.3222	0.988853
ENSG00000146083	RNF44	5	175953698	175965026	1	1	57560	0.46156	0.3222	0.988853
ENSG00000127952	STYXL1	7	75625656	75677322	4	2	57560	0.46108	0.32237	0.988823
ENSG00000146147	MLIP	6	53794780	54131078	11	8	57560	0.46108	0.32237	0.988823
ENSG00000102898	NUTF2	16	67880635	67906470	1	1	57560	0.461	0.3224	0.988502
ENSG00000227184	EPPK1	8	144939497	144952632	2	1	57560	0.4601	0.32272	0.989207
ENSG00000126775	ATG14	14	55833110	55878576	4	2	57560	0.45928	0.32302	0.989851
ENSG00000203711	C6orf99	6	159290971	159331385	3	2	57560	0.45909	0.32309	0.989789
ENSG00000168118	RAB4A	1	229406822	229441641	2	1	57560	0.4584	0.32333	0.990249
ENSG00000174808	BTC	4	75669969	75719896	4	2	57560	0.45805	0.32346	0.990371
ENSG00000135862	LAMC1	1	182992595	183114727	4	2	57560	0.45773	0.32357	0.990432
ENSG00000089775	ZBTB25	14	64915824	64971931	1	1	57560	0.45738	0.3237	0.990554
ENSG00000186472	PCLO	7	82383329	82792246	14	10	57560	0.45736	0.32371	0.990309
ENSG00000167080	B4GALNT2	17	47209822	47247351	2	1	57560	0.45724	0.32375	0.990156
ENSG00000161551	ZNF577	19	52359055	52394203	4	2	57560	0.45696	0.32385	0.990187
ENSG00000139083	ETV6	12	11802788	12048336	3	2	57560	0.45691	0.32387	0.989973
ENSG00000040199	PHLPP2	16	71671738	71758604	5	3	57560	0.45688	0.32388	0.989728
ENSG00000126070	AGO3	1	36396319	36538101	1	1	57560	0.45654	0.324	0.989683
ENSG00000138604	GLCE	15	69452923	69564556	2	1	57560	0.45654	0.324	0.989683
ENSG00000160221	C21orf33	21	45553487	45565605	4	2	57560	0.45638	0.32406	0.989454
ENSG00000137942	FNBP1L	1	93913688	94020218	5	3	57560	0.45596	0.32421	0.989637
ENSG00000127452	FBXL12	19	9920943	9938492	2	1	57560	0.45589	0.32423	0.989423
ENSG00000168621	GDNF	5	37812779	37839788	1	1	57560	0.45571	0.3243	0.989362
ENSG00000141576	RNF157	17	74138534	74236454	4	2	57560	0.45554	0.32436	0.989271
ENSG00000206262	C3orf72	3	138666076	138672293	1	1	57560	0.45543	0.3244	0.988982
ENSG00000260970	RP11-295D22.1	9	122257653	122286403	1	1	57560	0.45543	0.3244	0.988982
ENSG00000154217	PITPNC1	17	65373575	65693372	13	10	57560	0.45425	0.32483	0.989881
ENSG00000122884	P4HA1	10	74766975	74856732	2	1	57560	0.45262	0.32541	0.991374
ENSG00000205334	AC074091.13	2	27928653	27938599	3	2	57560	0.45248	0.32546	0.991251
ENSG00000135127	CCDC64	12	120427673	120532298	1	1	57560	0.4521	0.3256	0.991403
ENSG00000181852	RNF41	12	56598285	56615717	2	1	57560	0.45208	0.32561	0.991159
ENSG00000186153	WWOX	16	78133310	79246564	189	160	57560	0.4519	0.32567	0.991068
ENSG00000050628	PTGER3	1	71318036	71513491	3	2	57560	0.45122	0.32591	0.991524
ENSG00000160683	CXCR5	11	118754475	118768508	1	1	57560	0.44988	0.3264	0.99274
ENSG00000185238	PRMT3	11	20409076	20530840	4	2	57560	0.44898	0.32672	0.993438
ENSG00000258472	RP11-192H23.4	17	26782770	26941215	2	1	57560	0.44876	0.3268	0.993407
ENSG00000071539	TRIP13	5	892758	919472	1	1	57560	0.44849	0.3269	0.993436
ENSG00000154710	RABGEF1	7	66147151	66276451	5	3	57560	0.44847	0.32691	0.993192
ENSG00000071054	MAP4K4	2	102313312	102511149	8	6	57560	0.44826	0.32698	0.993131
ENSG00000095906	NUBP2	16	1832902	1839192	1	1	57560	0.44821	0.327	0.992643
ENSG00000146828	SLC12A9	7	100424442	100464631	1	1	57560	0.44821	0.327	0.992643
ENSG00000162032	SPSB3	16	1826713	1843701	1	1	57560	0.44821	0.327	0.992643
ENSG00000205629	LCMT1	16	25123050	25189552	2	1	57560	0.44808	0.32705	0.992247
ENSG00000197168	NEK5	13	52611093	52703214	5	3	57560	0.44791	0.32711	0.992155
ENSG00000163995	ABLIM2	4	7967039	8160559	12	9	57560	0.44784	0.32713	0.991943
ENSG00000037749	MFAP3	5	153418466	153600038	3	2	57560	0.44765	0.3272	0.991745
ENSG00000116285	ERRFI1	1	8064464	8086368	1	1	57560	0.44766	0.3272	0.991745
ENSG00000169435	RASSF6	4	74437267	74486348	1	1	57560	0.44738	0.3273	0.991501
ENSG00000179262	RAD23A	19	13056669	13064456	1	1	57560	0.44738	0.3273	0.991501
ENSG00000109625	CPZ	4	8594387	8621488	2	1	57560	0.44717	0.32738	0.991198
ENSG00000155269	GPR78	4	8560452	8621486	2	1	57560	0.44717	0.32738	0.991198
ENSG00000173848	NET1	10	5454514	5500426	3	2	57560	0.44657	0.32759	0.991424
ENSG00000138002	IFT172	2	27667238	27712656	2	1	57560	0.44652	0.32761	0.991212
ENSG00000067208	EVI5	1	92974253	93257961	7	5	57560	0.44621	0.32772	0.991272
ENSG00000129315	CCNT1	12	49082247	49110681	1	1	57560	0.446	0.3278	0.991241
ENSG00000168143	FAM83B	6	54711569	54806820	7	5	57560	0.4455	0.32798	0.991513
ENSG00000144749	LRIG1	3	66429221	66551687	7	5	57560	0.44545	0.328	0.991301
ENSG00000091536	MYO15A	17	18012020	18083116	3	2	57560	0.44534	0.32804	0.991149
ENSG00000138134	STAMBPL1	10	90639491	90734910	2	1	57560	0.44511	0.32812	0.991119
ENSG00000184470	TXNRD2	22	19863040	19929341	4	2	57560	0.44491	0.32819	0.991058
ENSG00000196839	ADA	20	43248163	43280874	1	1	57560	0.44434	0.3284	0.99142
ENSG00000176485	PLA2G16	11	63340667	63384355	5	3	57560	0.44396	0.32853	0.99154
ENSG00000083457	ITGAE	17	3617922	3704537	2	1	57560	0.44387	0.32857	0.991253
ENSG00000165475	CRYL1	13	20977806	21099996	6	4	57560	0.44387	0.32857	0.991253
ENSG00000205084	TMEM231	16	75572015	75590184	2	1	57560	0.44338	0.32875	0.991388
ENSG00000106034	CPED1	7	120628731	120937498	9	6	57560	0.44327	0.32878	0.991071
ENSG00000163491	NEK10	3	27151576	27410951	8	5	57560	0.4433	0.32878	0.991071
ENSG00000120437	ACAT2	6	160181360	160200144	2	1	57560	0.44286	0.32893	0.991116
ENSG00000203697	CAPN8	1	223711349	223853436	1	1	57560	0.44268	0.329	0.991055
ENSG00000198752	CDC42BPB	14	103398716	103523799	5	3	57560	0.44246	0.32908	0.991025
ENSG00000153179	RASSF3	12	65004293	65091347	2	1	57560	0.44195	0.32926	0.991295
ENSG00000125851	PCSK2	20	17206752	17465223	16	11	57560	0.44165	0.32937	0.991355
ENSG00000225830	ERCC6	10	50663414	50747584	6	4	57560	0.44154	0.32941	0.991204
ENSG00000204291	COL15A1	9	101705461	101833069	2	1	57560	0.4415	0.32943	0.990993
ENSG00000057019	DCBLD2	3	98514785	98620533	5	3	57560	0.44139	0.32947	0.990843
ENSG00000077063	CTTNBP2	7	117350705	117514193	4	2	57560	0.44134	0.32948	0.990602
ENSG00000075089	ACTR6	12	100592900	100635643	2	1	57560	0.44105	0.32959	0.990391
ENSG00000104731	KLHDC4	16	87730091	87799598	15	11	57560	0.44105	0.32959	0.990391
ENSG00000166153	DEPDC4	12	100597447	100660857	2	1	57560	0.44105	0.32959	0.990391
ENSG00000174428	GTF2IRD2B	7	74508364	74565623	1	1	57560	0.44102	0.3296	0.989745
ENSG00000182208	MOB2	11	1490687	1522477	1	1	57560	0.44102	0.3296	0.989745
ENSG00000031081	ARHGAP31	3	119013220	119139561	6	4	57560	0.44093	0.32963	0.98943
ENSG00000137764	MAP2K5	15	67835047	68099461	11	8	57560	0.4409	0.32964	0.98919
ENSG00000105982	RNF32	7	156432975	156469824	5	3	57560	0.4404	0.32982	0.98946
ENSG00000197948	FCHSD1	5	141018869	141030986	1	1	57560	0.44019	0.3299	0.98943
ENSG00000143952	VPS54	2	64119280	64246206	7	5	57560	0.43992	0.33	0.98946
ENSG00000111885	MAN1A1	6	119498374	119670926	6	4	57560	0.43969	0.33008	0.98943
ENSG00000171931	FBXW10	17	18647326	18682662	1	1	57560	0.43964	0.3301	0.989086
ENSG00000243927	MRPS6	21	35445524	35515334	4	2	57560	0.43963	0.3301	0.989086
ENSG00000174898	CATSPERD	19	5720688	5778745	2	1	57560	0.43856	0.33049	0.98985
ENSG00000174749	C4orf32	4	113066553	113116412	2	1	57560	0.43846	0.33053	0.9897
ENSG00000145833	DDX46	5	134094469	134190823	7	5	57560	0.43773	0.33079	0.990209
ENSG00000152234	ATP5A1	18	43664110	43684300	1	1	57560	0.43743	0.3309	0.990269
ENSG00000153233	PTPRR	12	71031853	71314623	5	3	57560	0.43728	0.33096	0.990179
ENSG00000048649	RSF1	11	77371041	77532063	7	5	57560	0.43691	0.33109	0.990164
ENSG00000100095	SEZ6L	22	26565440	26779562	7	4	57560	0.4369	0.33109	0.990164
ENSG00000157540	DYRK1A	21	38738092	38889753	2	1	57560	0.43686	0.33111	0.98982
ENSG00000112303	VNN2	6	133065009	133084598	1	1	57560	0.43633	0.3313	0.990119
ENSG00000101400	SNTA1	20	31995761	32031698	1	1	57560	0.4355	0.3316	0.990612
ENSG00000113734	BNIP1	5	172571445	172591390	1	1	57560	0.4355	0.3316	0.990612
ENSG00000185909	KLHDC8B	3	49209044	49213917	1	1	57560	0.43495	0.3318	0.990805
ENSG00000237649	KIFC1	6	33359313	33377701	1	1	57560	0.43467	0.3319	0.990835
ENSG00000004766	CCDC132	7	92861653	92988338	2	1	57560	0.43455	0.33195	0.990715
ENSG00000138741	TRPC3	4	122800182	122872909	1	1	57560	0.43412	0.3321	0.990894
ENSG00000124571	XPO5	6	43490072	43543812	4	2	57560	0.43391	0.33218	0.990864
ENSG00000198826	ARHGAP11A	15	32907345	32932150	4	2	57560	0.43378	0.33222	0.99058
ENSG00000214216	IQCJ	3	158680717	158984096	15	11	57560	0.43379	0.33222	0.99058
ENSG00000100483	VCPKMT	14	50575350	50583318	1	1	57560	0.43357	0.3323	0.990282
ENSG00000196663	TECPR2	14	102829300	102968818	1	1	57560	0.43357	0.3323	0.990282
ENSG00000133884	DPF2	11	65101225	65120720	4	2	57560	0.43327	0.33241	0.990207
ENSG00000060762	MPC1	6	166778407	166796486	1	1	57560	0.43302	0.3325	0.990073
ENSG00000106261	ZKSCAN1	7	99613204	99639312	2	1	57560	0.43303	0.3325	0.990073
ENSG00000095002	MSH2	2	47630108	47789450	7	5	57560	0.43249	0.33269	0.990237
ENSG00000171992	SYNPO	5	149980642	150038782	3	2	57560	0.43155	0.33303	0.990981
ENSG00000134982	APC	5	112043195	112181936	9	6	57560	0.43151	0.33305	0.990772
ENSG00000160352	ZNF714	19	21264965	21308073	4	2	57560	0.43135	0.33311	0.990682
ENSG00000258529	ALG9	11	111657010	111750149	6	4	57560	0.43107	0.33321	0.990712
ENSG00000130540	SULT4A1	22	44220389	44258398	2	1	57560	0.43064	0.33336	0.99089
ENSG00000177479	ARIH2	3	48956254	49023815	2	1	57560	0.43058	0.33339	0.990711
ENSG00000141562	NARF	17	80416056	80448413	4	2	57560	0.43016	0.33354	0.990889
ENSG00000148053	NTRK2	9	87283466	87638505	16	12	57560	0.42984	0.33366	0.990978
ENSG00000198523	PLN	6	118869461	118881893	2	1	57560	0.42936	0.33383	0.991216
ENSG00000111325	OGFOD2	12	123459127	123464590	1	1	57560	0.42917	0.3339	0.991156
ENSG00000173692	PSMD1	2	231921578	232037541	7	4	57560	0.42899	0.33397	0.991096
ENSG00000141837	CACNA1A	19	13317256	13734804	17	13	57560	0.42876	0.33405	0.991066
ENSG00000140527	WDR93	15	90234028	90286869	4	2	57560	0.42831	0.33421	0.991273
ENSG00000125999	BPIFB1	20	31861286	31897684	1	1	57560	0.42807	0.3343	0.991273
ENSG00000143061	IGSF3	1	117117031	117210375	6	4	57560	0.42793	0.33435	0.991154
ENSG00000075945	KIFAP3	1	169890467	170054349	5	3	57560	0.42792	0.33436	0.990917
ENSG00000111602	TIMELESS	12	56810903	56843187	2	1	57560	0.4276	0.33447	0.990976
ENSG00000196700	ZNF512B	20	62588055	62680113	3	2	57560	0.42729	0.33459	0.991064
ENSG00000162511	LAPTM5	1	31205316	31230667	3	2	57560	0.42705	0.33467	0.991034
ENSG00000107566	ERLIN1	10	101909851	101948091	1	1	57560	0.42697	0.3347	0.990856
ENSG00000140284	SLC27A2	15	50474393	50528592	2	1	57560	0.42678	0.33477	0.990797
ENSG00000183873	SCN5A	3	38589548	38691164	5	3	57560	0.42665	0.33482	0.990678
ENSG00000160746	ANO10	3	43396351	43733086	6	4	57560	0.42623	0.33497	0.990855
ENSG00000143507	DUSP10	1	221874766	221915518	1	1	57560	0.42587	0.3351	0.990973
ENSG00000132000	PODNL1	19	14042000	14064204	2	1	57560	0.42584	0.33511	0.990737
ENSG00000152127	MGAT5	2	134877554	135212192	10	7	57560	0.42556	0.33522	0.990795
ENSG00000070729	CNGB1	16	57917503	58005020	4	2	57560	0.42548	0.33524	0.990588
ENSG00000149443	C20orf78	20	18790372	18810797	3	2	57560	0.4249	0.33545	0.990943
ENSG00000217128	FNIP1	5	130977407	131132710	10	7	57560	0.4249	0.33546	0.990706
ENSG00000117594	HSD11B1	1	209859510	209908295	1	1	57560	0.42423	0.3357	0.991149
ENSG00000097021	ACOT7	1	6324329	6454451	2	1	57560	0.42398	0.33579	0.991148
ENSG00000100221	JOSD1	22	39081548	39097561	1	1	57560	0.42395	0.3358	0.990912
ENSG00000089091	DZANK1	20	18364011	18447925	3	2	57560	0.42364	0.33592	0.991
ENSG00000131373	HACL1	3	15602211	15643338	1	1	57560	0.4234	0.336	0.99097
ENSG00000132463	GRSF1	4	71681499	71705662	2	1	57560	0.42334	0.33602	0.990631
ENSG00000159224	GIP	17	47035916	47045958	2	1	57560	0.42336	0.33602	0.990631
ENSG00000049283	EPN3	17	48609904	48621111	1	1	57560	0.42313	0.3361	0.990468
ENSG00000145623	OSMR	5	38845960	38945698	4	2	57560	0.42297	0.33616	0.99038
ENSG00000074803	SLC12A1	15	48483861	48596275	4	2	57560	0.42117	0.33681	0.992029
ENSG00000137161	CNPY3	6	42896938	42907025	1	1	57560	0.42066	0.337	0.992323
ENSG00000140323	DISP2	15	40650436	40663257	2	1	57560	0.41985	0.3373	0.99294
ENSG00000181722	ZBTB20	3	114056941	114866118	21	15	57560	0.41977	0.33733	0.992763
ENSG00000186714	CCDC73	11	32623792	32816204	8	5	57560	0.41954	0.33741	0.992733
ENSG00000111666	CHPT1	12	102090725	102137918	1	1	57560	0.41902	0.3376	0.993026
ENSG00000258053	CTD-2021H9.3	12	71441182	71512027	2	1	57560	0.41877	0.33769	0.993025
ENSG00000168546	GFRA2	8	21547915	21669869	4	2	57560	0.41861	0.33775	0.992936
ENSG00000115523	GNLY	2	85912298	85925977	1	1	57560	0.41847	0.3378	0.992685
ENSG00000218819	TDRD15	2	21346789	21366144	1	1	57560	0.41847	0.3378	0.992685
ENSG00000163166	IWS1	2	128193783	128284462	2	1	57560	0.41836	0.33784	0.992405
ENSG00000141434	MEP1B	18	29765032	29800367	2	1	57560	0.4183	0.33786	0.992199
ENSG00000101199	ARFGAP1	20	61904137	61921142	1	1	57560	0.4182	0.3379	0.992051
ENSG00000259332	ST20-MTHFS	15	80137537	80216096	5	3	57560	0.41786	0.33803	0.992168
ENSG00000121351	IAPP	12	21507893	21532912	1	1	57560	0.41765	0.3381	0.992109
ENSG00000148795	CYP17A1	10	104590288	104597290	1	1	57560	0.41738	0.3382	0.992138
ENSG00000166478	ZNF143	11	9481866	9550071	3	2	57560	0.41737	0.33821	0.991902
ENSG00000163235	TGFA	2	70674412	70781325	3	2	57560	0.41728	0.33824	0.991726
ENSG00000147416	ATP6V1B2	8	20054878	20084330	3	2	57560	0.41723	0.33826	0.99152
ENSG00000174453	VWC2L	2	215275789	215443683	13	9	57560	0.41669	0.33845	0.991813
ENSG00000183625	CCR3	3	46205096	46308197	5	3	57560	0.41666	0.33846	0.991578
ENSG00000123213	NLN	5	65018023	65167553	4	2	57560	0.41552	0.33888	0.992544
ENSG00000134755	DSC2	18	28645940	28682378	1	1	57560	0.41547	0.3389	0.992338
ENSG00000106012	IQCE	7	2598632	2654368	4	2	57560	0.4154	0.33892	0.992133
ENSG00000130881	LRP3	19	33668509	33698694	1	1	57560	0.41519	0.339	0.992103
ENSG00000111339	ART4	12	14978503	14996429	2	1	57560	0.41498	0.33908	0.992073
ENSG00000140107	SLC25A47	14	100789674	100796715	1	1	57560	0.41492	0.3391	0.991736
ENSG00000188000	OR7D2	19	9296279	9299493	1	1	57560	0.41492	0.3391	0.991736
ENSG00000125967	NECAB3	20	32244893	32262269	1	1	57560	0.41437	0.3393	0.991925
ENSG00000198276	UCKL1	20	62571186	62587769	5	3	57560	0.41398	0.33944	0.99207
ENSG00000185480	PARPBP	12	102513956	102591298	3	2	57560	0.41396	0.33945	0.991836
ENSG00000169903	TM4SF4	3	149191761	149221068	3	2	57560	0.41377	0.33952	0.991777
ENSG00000035862	TIMP2	17	76849059	76921469	4	2	57560	0.4126	0.33995	0.992638
ENSG00000136068	FLNB	3	57994127	58157982	13	10	57560	0.4126	0.33995	0.992638
ENSG00000014824	SLC30A9	4	41992489	42092474	7	5	57560	0.41252	0.33998	0.99233
ENSG00000125703	ATG4C	1	63249806	63331184	1	1	57560	0.41246	0.34	0.992125
ENSG00000269699	ZIM2	19	57285920	57352097	4	2	57560	0.41202	0.34016	0.992329
ENSG00000054219	LY75	2	160628362	160761260	7	5	57560	0.41195	0.34019	0.992022
ENSG00000248672	LY75-CD302	2	160628362	160761221	7	5	57560	0.41195	0.34019	0.992022
ENSG00000187510	PLEKHG7	12	93115281	93166231	1	1	57560	0.41192	0.3402	0.991656
ENSG00000072818	ACAP1	17	7239848	7254797	2	1	57560	0.41187	0.34022	0.991452
ENSG00000141556	TBCD	17	80709940	80900724	16	12	57560	0.41093	0.34056	0.992048
ENSG00000166974	MAPRE2	18	32556892	32723434	8	6	57560	0.41093	0.34056	0.992048
ENSG00000064419	TNPO3	7	128594948	128695198	5	3	57560	0.40991	0.34094	0.992498
ENSG00000157551	KCNJ15	21	39529128	39679279	6	4	57560	0.40991	0.34094	0.992498
ENSG00000181234	TMEM132C	12	128751948	129192460	19	15	57560	0.40991	0.34094	0.992498
ENSG00000145979	TBC1D7	6	13266774	13328815	5	3	57560	0.40947	0.3411	0.992439
ENSG00000109189	USP46	4	53457138	53525502	6	4	57560	0.40942	0.34112	0.992234
ENSG00000186994	KANK3	19	8387468	8408146	3	2	57560	0.40937	0.34114	0.99203
ENSG00000168491	CCDC110	4	186366336	186392913	1	1	57560	0.40919	0.3412	0.991942
ENSG00000106714	CNTNAP3	9	39072764	39288312	6	4	57560	0.40914	0.34122	0.991738
ENSG00000177076	ACER2	9	19408925	19452018	3	2	57560	0.40896	0.34128	0.991651
ENSG00000094914	AAAS	12	53701240	53718648	1	1	57560	0.40892	0.3413	0.991185
ENSG00000100664	EIF5	14	103799881	103811362	1	1	57560	0.40892	0.3413	0.991185
ENSG00000135720	DYNC1LI2	16	66754796	66785701	1	1	57560	0.40892	0.3413	0.991185
ENSG00000249242	TMEM150C	4	83404323	83483510	1	1	57560	0.40865	0.3414	0.990952
ENSG00000110031	LPXN	11	58294344	58345693	2	1	57560	0.40816	0.34158	0.991213
ENSG00000033122	LRRC7	1	70034081	70617628	15	11	57560	0.40792	0.34166	0.991184
ENSG00000186806	VSIG10L	19	51834790	51845378	1	1	57560	0.40783	0.3417	0.991038
ENSG00000069431	ABCC9	12	21950335	22094336	4	2	57560	0.40773	0.34174	0.990893
ENSG00000168062	BATF2	11	64755415	64764517	1	1	57560	0.40756	0.3418	0.990806
ENSG00000187134	AKR1C1	10	4934796	5025475	3	2	57560	0.40728	0.3419	0.990834
ENSG00000105656	ELL	19	18553473	18632937	6	4	57560	0.40704	0.34199	0.990834
ENSG00000066279	ASPM	1	197053258	197115824	3	2	57560	0.40689	0.34205	0.990747
ENSG00000166140	ZFYVE19	15	41099284	41106767	1	1	57560	0.40674	0.3421	0.990631
ENSG00000118200	CAMSAP2	1	200708686	200829832	7	5	57560	0.40668	0.34212	0.990428
ENSG00000007168	PAFAH1B1	17	2496504	2588909	2	1	57560	0.40636	0.34224	0.990515
ENSG00000147526	TACC1	8	38585704	38710546	6	4	57560	0.40621	0.34229	0.990399
ENSG00000163660	CCNL1	3	156864297	156878549	1	1	57560	0.40619	0.3423	0.990167
ENSG00000117533	VAMP4	1	171669300	171711387	3	2	57560	0.40609	0.34234	0.990022
ENSG00000162959	MEMO1	2	32090129	32236299	5	3	57560	0.40596	0.34239	0.989907
ENSG00000196428	TSC22D2	3	150126122	150184218	2	1	57560	0.4058	0.34244	0.989791
ENSG00000075651	PLD1	3	171318195	171528740	3	2	57560	0.40555	0.34254	0.98982
ENSG00000146674	IGFBP3	7	45951949	45961473	2	1	57560	0.40524	0.34265	0.989878
ENSG00000174343	CHRNA9	4	40337346	40357234	2	1	57560	0.40509	0.3427	0.989762
ENSG00000136699	SMPD4	2	130908981	130940323	1	1	57560	0.40483	0.3428	0.989661
ENSG00000146038	DCDC2	6	24171984	24358280	7	5	57560	0.40484	0.3428	0.989661
ENSG00000183117	CSMD1	8	2792875	4852494	225	195	57560	0.40477	0.34282	0.989329
ENSG00000268750	CTD-2583A14.10	19	58331087	58370309	2	1	57560	0.4047	0.34285	0.989027
ENSG00000269343	ZNF587B	19	58331099	58370018	2	1	57560	0.4047	0.34285	0.989027
ENSG00000152700	SAR1B	5	133936834	133984961	1	1	57560	0.40375	0.3432	0.989647
ENSG00000165934	CPSF2	14	92588281	92630755	3	2	57560	0.40372	0.34321	0.989416
ENSG00000174485	DENND4A	15	65950384	66084631	5	3	57560	0.40365	0.34324	0.989244
ENSG00000196826	ZNF709	19	12572373	12662288	6	4	57560	0.40356	0.34327	0.989071
ENSG00000105088	OLFM2	19	9964394	10047228	2	1	57560	0.40324	0.34338	0.989129
ENSG00000184047	DIABLO	12	122692210	122712081	1	1	57560	0.40293	0.3435	0.989215
ENSG00000205279	CTXN3	5	126984736	126994322	4	2	57560	0.40286	0.34353	0.989043
ENSG00000172551	MUCL1	12	55224303	55252177	2	1	57560	0.40216	0.34378	0.989503
ENSG00000197888	UGT2B17	4	69402902	69434245	1	1	57560	0.40184	0.3439	0.98959
ENSG00000079337	RAPGEF3	12	48128455	48164823	3	2	57560	0.40164	0.34397	0.989532
ENSG00000147457	CHMP7	8	23101150	23119512	2	1	57560	0.40139	0.34407	0.989561
ENSG00000039139	DNAH5	5	13690440	13944652	6	4	57560	0.40089	0.34425	0.98982
ENSG00000100302	RASD2	22	35936915	35950048	1	1	57560	0.40048	0.3444	0.989992
ENSG00000154945	ANKRD40	17	48770551	48785285	1	1	57560	0.39994	0.3446	0.990309
ENSG00000105793	GTPBP10	7	89964537	90020769	4	2	57560	0.39944	0.34479	0.990596
ENSG00000253350	RP11-127H5.1	8	105602961	106431488	31	26	57560	0.39937	0.34481	0.990394
ENSG00000166128	RAB8B	15	63481668	63559981	6	4	57560	0.39923	0.34486	0.990279
ENSG00000187735	TCEA1	8	54879112	54935089	2	1	57560	0.39909	0.34491	0.990164
ENSG00000212127	TAS2R14	12	11090005	11324172	6	4	57560	0.39893	0.34497	0.990078
ENSG00000204520	MICA	6	31371356	31383092	5	3	57560	0.39871	0.34505	0.99005
ENSG00000072952	MRVI1	11	10594638	10715535	4	2	57560	0.39864	0.34508	0.989877
ENSG00000242110	AMACR	5	33986283	34008220	2	1	57560	0.39854	0.34512	0.989734
ENSG00000125821	DTD1	20	18568537	18744561	4	2	57560	0.39804	0.3453	0.989992
ENSG00000121281	ADCY7	16	50280048	50352046	4	2	57560	0.39706	0.34566	0.990637
ENSG00000180901	KCTD2	17	73028670	73061984	2	1	57560	0.39706	0.34566	0.990637
ENSG00000147697	GSDMC	8	130760442	130799134	2	1	57560	0.39699	0.34569	0.990336
ENSG00000185267	CDNF	10	14861249	14880574	2	1	57560	0.3968	0.34576	0.990278
ENSG00000137876	RSL24D1	15	55473004	55489265	2	1	57560	0.39531	0.34631	0.991595
ENSG00000035687	ADSS	1	244571796	244615436	2	1	57560	0.395	0.34642	0.991652
ENSG00000174903	RAB1B	11	66036004	66044963	1	1	57560	0.39479	0.3465	0.991494
ENSG00000258847	CTD-2014B16.3	14	66424015	66471241	1	1	57560	0.39479	0.3465	0.991494
ENSG00000187595	ZNF385C	17	40177594	40217383	6	4	57560	0.39444	0.34663	0.991479
ENSG00000147573	TRIM55	8	67039131	67087720	1	1	57560	0.39425	0.3467	0.991421
ENSG00000164091	WDR82	3	52288437	52322036	1	1	57560	0.39316	0.3471	0.992307
ENSG00000053372	MRTO4	1	19578033	19586622	1	1	57560	0.39289	0.3472	0.992206
ENSG00000161638	ITGA5	12	54789045	54813244	1	1	57560	0.39289	0.3472	0.992206
ENSG00000159399	HK2	2	75061108	75120486	3	2	57560	0.39272	0.34726	0.991991
ENSG00000002016	RAD52	12	1021243	1099219	1	1	57560	0.39262	0.3473	0.991848
ENSG00000142484	TM4SF5	17	4675179	4686506	1	1	57560	0.39235	0.3474	0.991876
ENSG00000137198	GMPR	6	16238811	16295780	3	2	57560	0.39232	0.34741	0.991647
ENSG00000148488	ST8SIA6	10	17360382	17496329	12	9	57560	0.39193	0.34755	0.991789
ENSG00000009307	CSDE1	1	115259534	115301297	1	1	57560	0.39154	0.3477	0.99196
ENSG00000186687	LYRM7	5	130506503	130541119	1	1	57560	0.39127	0.3478	0.991988
ENSG00000166405	RIC3	11	8127597	8190602	2	1	57560	0.39085	0.34795	0.992158
ENSG00000213347	MXD3	5	176728462	176739758	1	1	57560	0.39046	0.3481	0.992329
ENSG00000197275	RAD54B	8	95384188	95487337	4	2	57560	0.39025	0.34817	0.992271
ENSG00000186063	AIDA	1	222841355	222886552	1	1	57560	0.38937	0.3485	0.992954
ENSG00000170430	MGMT	10	131265448	131566271	23	18	57560	0.38924	0.34855	0.992839
ENSG00000073849	ST6GAL1	3	186648274	186796341	11	7	57560	0.38865	0.34877	0.99308
ENSG00000197584	KCNMB2	3	177990720	178562217	23	18	57560	0.38865	0.34877	0.99308
ENSG00000137959	IFI44L	1	79085607	79111830	2	1	57560	0.38848	0.34883	0.992866
ENSG00000105997	HOXA3	7	27145803	27192200	3	2	57560	0.38839	0.34887	0.992722
ENSG00000117791	45718	1	220921567	220958150	1	1	57560	0.38829	0.3489	0.992551
ENSG00000170365	SMAD1	4	146402346	146479231	3	2	57560	0.38826	0.34891	0.992323
ENSG00000251209	LINC00923	15	98285448	98417780	13	9	57560	0.38756	0.34917	0.992805
ENSG00000149488	TMC2	20	2517253	2622430	3	2	57560	0.38716	0.34932	0.992975
ENSG00000130702	LAMA5	20	60883011	60942368	5	3	57560	0.38697	0.34939	0.992918
ENSG00000163923	RPL39L	3	186838736	186898696	3	2	57560	0.38591	0.34978	0.993769
ENSG00000143653	SCCPDH	1	246887349	246931439	1	1	57560	0.38532	0.35	0.994137
ENSG00000113327	GABRG2	5	161494546	161582542	4	2	57560	0.38483	0.35018	0.994392
ENSG00000185896	LAMP1	13	113951556	113977987	2	1	57560	0.38456	0.35028	0.994419
ENSG00000051382	PIK3CB	3	138372860	138553780	11	8	57560	0.38454	0.35029	0.994191
ENSG00000134115	CNTN6	3	1134260	1445901	1	1	57560	0.38451	0.3503	0.993963
ENSG00000092199	HNRNPC	14	21677295	21737653	2	1	57560	0.38424	0.3504	0.99399
ENSG00000196586	MYO6	6	76458909	76629254	10	7	57560	0.3833	0.35075	0.994726
ENSG00000077942	FBLN1	22	45898118	45997015	7	5	57560	0.38302	0.35085	0.994753
ENSG00000188266	HYKK	15	78799906	78829714	1	1	57560	0.38289	0.3509	0.994639
ENSG00000198939	ZFP2	5	178322895	178360213	4	2	57560	0.38209	0.3512	0.995233
ENSG00000024422	EHD2	19	48216600	48246391	3	2	57560	0.38199	0.35124	0.99509
ENSG00000270033	RP11-51L5.7	17	60349848	60360276	1	1	57560	0.38181	0.3513	0.995003
ENSG00000168807	SNTB2	16	69221032	69342955	3	2	57560	0.38134	0.35148	0.995257
ENSG00000244694	PTCHD4	6	47845764	48036425	7	5	57560	0.3808	0.35168	0.995567
ENSG00000107021	TBC1D13	9	131549483	131572711	1	1	57560	0.37993	0.352	0.996088
ENSG00000168439	STIP1	11	63952744	63972015	1	1	57560	0.37993	0.352	0.996088
ENSG00000185652	NTF3	12	5541278	5630702	2	1	57560	0.37936	0.35221	0.996298
ENSG00000139144	PIK3C2G	12	18400548	18801348	22	17	57560	0.37922	0.35226	0.996183
ENSG00000197136	PCNXL3	11	65383244	65404910	3	2	57560	0.37901	0.35234	0.996153
ENSG00000141664	ZCCHC2	18	60190240	60254942	2	1	57560	0.37884	0.3524	0.996067
ENSG00000177556	ATOX1	5	151121877	151152093	1	1	57560	0.37858	0.3525	0.996093
ENSG00000157388	CACNA1D	3	53528683	53847760	14	10	57560	0.37845	0.35255	0.995979
ENSG00000215568	GAB4	22	17442826	17489112	2	1	57560	0.37839	0.35257	0.995779
ENSG00000189114	BLOC1S3	19	45682003	45685059	1	1	57560	0.37804	0.3527	0.995891
ENSG00000089094	KDM2B	12	121866900	122018920	8	6	57560	0.37784	0.35278	0.995861
ENSG00000075240	GRAMD4	22	46971909	47075688	11	8	57560	0.37735	0.35296	0.996113
ENSG00000118946	PCDH17	13	58205944	58303445	1	1	57560	0.37723	0.353	0.995971
ENSG00000197694	SPTAN1	9	131314866	131395941	6	4	57560	0.37719	0.35301	0.995744
ENSG00000058729	RIOK2	5	96496571	96518964	2	1	57560	0.37711	0.35305	0.995473
ENSG00000198894	CIPC	14	77564440	77583630	3	2	57560	0.3771	0.35305	0.995473
ENSG00000113391	FAM172A	5	92953775	93447404	12	9	57560	0.37702	0.35308	0.995175
ENSG00000111816	FRK	6	116252312	116381921	2	1	57560	0.37697	0.3531	0.994977
ENSG00000135424	ITGA7	12	56078352	56109827	1	1	57560	0.3767	0.3532	0.995003
ENSG00000068885	IFT80	3	159974774	160117668	5	3	57560	0.3763	0.35335	0.995171
ENSG00000143318	CASQ1	1	160160285	160171676	2	1	57560	0.37628	0.35336	0.994945
ENSG00000152208	GRID2	4	93225550	94695707	63	55	57560	0.37568	0.35358	0.995309
ENSG00000091879	ANGPT2	8	6357172	6420930	6	4	57560	0.37565	0.35359	0.995083
ENSG00000162520	SYNC	1	33145507	33169197	2	1	57560	0.37548	0.35365	0.994997
ENSG00000151067	CACNA1C	12	2079952	2802108	5	3	57560	0.37535	0.3537	0.994883
ENSG00000103415	HMOX2	16	4524691	4560348	2	1	57560	0.37528	0.35373	0.994713
ENSG00000233280	CRYBG3	3	97540884	97594132	1	1	57560	0.37454	0.354	0.995218
ENSG00000198765	SYCP1	1	115397424	115537991	5	3	57560	0.37426	0.35411	0.995273
ENSG00000164161	HHIP	4	145567173	145666423	2	1	57560	0.3741	0.35417	0.995187
ENSG00000173068	BNC2	9	16409501	16870841	45	36	57560	0.37403	0.35419	0.994989
ENSG00000174839	DENND6A	3	57611184	57678816	1	1	57560	0.37347	0.3544	0.995325
ENSG00000196277	GRM7	3	6811688	7783215	11	8	57560	0.37313	0.35453	0.995436
ENSG00000115145	STAM2	2	152973315	153032506	4	2	57560	0.37214	0.35489	0.996065
ENSG00000153786	ZDHHC7	16	85007787	85045141	7	5	57560	0.37216	0.35489	0.996065
ENSG00000196730	DAPK1	9	90112143	90323548	12	9	57560	0.37195	0.35497	0.995908
ENSG00000169629	RGPD8	2	113127669	113192065	1	1	57560	0.37186	0.355	0.995738
ENSG00000197889	MEIG1	10	15001438	15030049	3	2	57560	0.37165	0.35508	0.995709
ENSG00000163428	LRRC58	3	120043356	120068186	1	1	57560	0.37159	0.3551	0.995384
ENSG00000174804	FZD4	11	86656721	86666433	1	1	57560	0.37159	0.3551	0.995384
ENSG00000156671	SAMD8	10	76859344	76941881	1	1	57560	0.37051	0.3555	0.996125
ENSG00000213799	ZNF845	19	53837002	53858122	2	1	57560	0.36952	0.35587	0.996907
ENSG00000111731	C2CD5	12	22601517	22697480	4	2	57560	0.36922	0.35598	0.996962
ENSG00000137693	YAP1	11	101981192	102104154	6	4	57560	0.3691	0.35603	0.996848
ENSG00000101605	MYOM1	18	3066805	3220106	4	2	57560	0.36908	0.35604	0.996622
ENSG00000115368	WDR75	2	190306159	190340291	1	1	57560	0.3689	0.3561	0.99641
ENSG00000136877	FPGS	9	130556876	130576606	1	1	57560	0.3689	0.3561	0.99641
ENSG00000213593	TMX2	11	57480072	57508445	1	1	57560	0.36863	0.3562	0.996309
ENSG00000119397	CNTRL	9	123837141	123939888	2	1	57560	0.36755	0.3566	0.997048
ENSG00000160058	BSDC1	1	32830704	32860332	1	1	57560	0.36756	0.3566	0.997048
ENSG00000086544	ITPKC	19	41223008	41246765	1	1	57560	0.36703	0.3568	0.997227
ENSG00000215529	EFCAB8	20	31446729	31549006	2	1	57560	0.36699	0.35681	0.997001
ENSG00000206483	TXNRD3NB	3	126290625	126327398	2	1	57560	0.36692	0.35684	0.996832
ENSG00000198673	FAM19A2	12	62102040	62672931	20	16	57560	0.36683	0.35687	0.996662
ENSG00000126602	TRAP1	16	3701640	3767598	3	2	57560	0.36664	0.35695	0.996633
ENSG00000103319	EEF2K	16	22217603	22298554	2	1	57560	0.36658	0.35697	0.996436
ENSG00000254318	C8orf87	8	94146324	94179079	2	1	57560	0.3665	0.357	0.996266
ENSG00000170248	PDCD6IP	3	33839844	33911194	2	1	57560	0.36643	0.35702	0.996069
ENSG00000166342	NETO1	18	70409549	70535381	3	2	57560	0.36619	0.35711	0.996068
ENSG00000132849	INADL	1	62208149	62629592	5	3	57560	0.36593	0.35721	0.996094
ENSG00000173933	RBM4	11	66384097	66434153	2	1	57560	0.3658	0.35726	0.995981
ENSG00000123473	STIL	1	47715811	47779819	1	1	57560	0.36569	0.3573	0.99584
ENSG00000186868	MAPT	17	43971748	44105700	5	3	57560	0.36564	0.35732	0.995644
ENSG00000166224	SGPL1	10	72575717	72640930	1	1	57560	0.36542	0.3574	0.995614
ENSG00000090863	GLG1	16	74485856	74641012	2	1	57560	0.36524	0.35747	0.995557
ENSG00000186654	PRR5	22	45064593	45133561	8	6	57560	0.36489	0.3576	0.995667
ENSG00000148602	LRIT1	10	85991349	86001217	2	1	57560	0.36366	0.35806	0.996695
ENSG00000139436	GIT2	12	110367607	110434194	1	1	57560	0.36354	0.3581	0.996303
ENSG00000139437	TCHP	12	110338069	110421646	1	1	57560	0.36354	0.3581	0.996303
ENSG00000204683	C10orf113	10	21414692	21435488	1	1	57560	0.36354	0.3581	0.996303
ENSG00000117395	EBNA1BP2	1	43629846	43736607	2	1	57560	0.36244	0.35851	0.996813
ENSG00000243710	WDR65	1	43637820	43720029	2	1	57560	0.36244	0.35851	0.996813
ENSG00000174165	ZDHHC24	11	66288108	66313709	1	1	57560	0.3622	0.3586	0.996685
ENSG00000180881	CAPS2	12	75669759	75784708	3	2	57560	0.36166	0.3588	0.996989
ENSG00000099958	DERL3	22	24176690	24181315	1	1	57560	0.3614	0.3589	0.997015
ENSG00000178409	BEND3	6	107386386	107436473	3	2	57560	0.36116	0.35899	0.997013
ENSG00000153044	CENPH	5	68485375	68506184	1	1	57560	0.36113	0.359	0.996789
ENSG00000117461	PIK3R3	1	46505812	46642160	2	1	57560	0.36104	0.35904	0.996649
ENSG00000128915	NARG2	15	60711808	60771359	3	2	57560	0.36095	0.35907	0.99648
ENSG00000120645	IQSEC3	12	175931	287626	1	1	57560	0.36033	0.3593	0.996867
ENSG00000203727	SAMD5	6	147830063	148058683	13	10	57560	0.36	0.35942	0.996949
ENSG00000198835	GJC2	1	228337553	228347527	2	1	57560	0.35992	0.35945	0.99678
ENSG00000204694	OR11A1	6	29393281	29424848	3	2	57560	0.35979	0.3595	0.996668
ENSG00000112312	GMNN	6	24775159	24786327	1	1	57560	0.35926	0.3597	0.996971
ENSG00000184428	TOP1MT	8	144386554	144442149	3	2	57560	0.35797	0.36018	0.99805
ENSG00000104375	STK3	8	99413631	99955055	13	10	57560	0.35763	0.36031	0.998159
ENSG00000105278	ZFR2	19	3804022	3869030	1	1	57560	0.35686	0.3606	0.998585
ENSG00000259132	RP11-298I3.5	14	23415479	23451467	2	1	57560	0.35685	0.3606	0.998585
ENSG00000197928	ZNF677	19	53731577	53758151	2	1	57560	0.35684	0.36061	0.998235
ENSG00000258256	RP11-219B4.5	8	86134675	86157946	2	1	57560	0.35678	0.36063	0.998039
ENSG00000203907	OOEP	6	74078278	74104856	2	1	57560	0.35646	0.36075	0.99812
ENSG00000108448	TRIM16L	17	18601311	18639431	1	1	57560	0.35632	0.3608	0.998008
ENSG00000184459	BPIFC	22	32809834	32860471	4	2	57560	0.35619	0.36085	0.997895
ENSG00000162078	ZG16B	16	2880170	2888967	1	1	57560	0.35579	0.361	0.998059
ENSG00000138722	MMRN1	4	90800683	90875780	6	4	57560	0.35572	0.36102	0.997863
ENSG00000196296	ATP2A1	16	28889726	28915830	2	1	57560	0.35532	0.36117	0.998027
ENSG00000130720	FIBCD1	9	133777825	133814673	3	2	57560	0.35531	0.36118	0.997804
ENSG00000166171	DPCD	10	103330317	103369425	2	1	57560	0.35501	0.36129	0.997857
ENSG00000135597	REPS1	6	139224630	139309398	3	2	57560	0.35381	0.36174	0.998849
ENSG00000137709	POU2F3	11	120107349	120190653	3	2	57560	0.35379	0.36175	0.998626
ENSG00000185988	PLK5	19	1524073	1535455	2	1	57560	0.35362	0.36181	0.998541
ENSG00000133315	MACROD1	11	63766030	63933578	2	1	57560	0.35361	0.36182	0.998318
ENSG00000119777	TMEM214	2	27255778	27264563	1	1	57560	0.35285	0.3621	0.998715
ENSG00000166135	HIF1AN	10	102288829	102319755	1	1	57560	0.35285	0.3621	0.998715
ENSG00000196236	XPNPEP3	22	41253081	41363838	2	1	57560	0.3528	0.36212	0.998395
ENSG00000144115	THNSL2	2	88469835	88486146	1	1	57560	0.35232	0.3623	0.99864
ENSG00000145198	VWA5B2	3	183948217	183960117	2	1	57560	0.35186	0.36247	0.998859
ENSG00000115267	IFIH1	2	163123589	163175213	1	1	57560	0.35178	0.3625	0.998441
ENSG00000214753	HNRNPUL2	11	62480102	62494821	1	1	57560	0.35178	0.3625	0.998441
ENSG00000234857	HNRNPUL2-BSCL2	11	62457747	62494856	1	1	57560	0.35178	0.3625	0.998441
ENSG00000145113	MUC4	3	195473636	195539148	2	1	57560	0.35167	0.36254	0.998051
ENSG00000187527	ATP13A5	3	192992579	193096632	6	4	57560	0.35136	0.36266	0.998132
ENSG00000185231	MC2R	18	13882043	13915706	2	1	57560	0.35118	0.36273	0.998075
ENSG00000109047	RCVRN	17	9799637	9808938	2	1	57560	0.35048	0.36299	0.99854
ENSG00000118620	ZNF430	19	21203426	21242856	6	4	57560	0.3504	0.36302	0.998373
ENSG00000091664	SLC17A6	11	22359643	22401049	1	1	57560	0.35018	0.3631	0.998343
ENSG00000129158	SERGEF	11	17809595	18034709	9	6	57560	0.35005	0.36315	0.998231
ENSG00000164663	USP49	6	41757634	41863099	4	2	57560	0.34998	0.36318	0.998064
ENSG00000107938	EDRF1	10	127408084	127452712	1	1	57560	0.34992	0.3632	0.99787
ENSG00000253729	PRKDC	8	48685669	48872743	7	4	57560	0.34973	0.36327	0.997813
ENSG00000067596	DHX8	17	41561233	41621831	1	1	57560	0.34965	0.3633	0.997522
ENSG00000175832	ETV4	17	41605212	41656988	1	1	57560	0.34965	0.3633	0.997522
ENSG00000198792	TMEM184B	22	38615298	38669040	1	1	57560	0.34912	0.3635	0.997697
ENSG00000269955	LUC7L2	7	139026106	139107345	5	3	57560	0.34911	0.36351	0.997476
ENSG00000026508	CD44	11	35160417	35253949	5	3	57560	0.34874	0.36364	0.997584
ENSG00000150076	C10ORF68	10	32832297	33171802	10	7	57560	0.34873	0.36365	0.997362
ENSG00000141946	ZIM3	19	57645464	57656570	1	1	57560	0.34832	0.3638	0.997525
ENSG00000059377	TBXAS1	7	139476850	139720125	13	10	57560	0.34816	0.36386	0.997441
ENSG00000136828	RALGPS1	9	129677053	129985445	11	8	57560	0.34757	0.36408	0.997795
ENSG00000121057	AKAP1	17	55162453	55198710	1	1	57560	0.34752	0.3641	0.997601
ENSG00000129003	VPS13C	15	62144588	62352672	10	7	57560	0.34694	0.36432	0.997956
ENSG00000075884	ARHGAP15	2	143848931	144525921	9	6	57560	0.34657	0.36446	0.99809
ENSG00000146063	TRIM41	5	180649499	180662809	2	1	57560	0.34569	0.36479	0.998745
ENSG00000183474	GTF2H2C	5	68856035	68890550	1	1	57560	0.34566	0.3648	0.998524
ENSG00000018236	CNTN1	12	41086244	41466220	20	16	57560	0.34561	0.36482	0.998331
ENSG00000112852	PCDHB2	5	140474227	140476962	1	1	57560	0.34486	0.3651	0.998848
ENSG00000141338	ABCA8	17	66863433	66951533	2	1	57560	0.34454	0.36522	0.998928
ENSG00000028137	TNFRSF1B	1	12227060	12269285	1	1	57560	0.34433	0.3653	0.998774
ENSG00000130175	PRKCSH	19	11546109	11561783	1	1	57560	0.34433	0.3653	0.998774
ENSG00000140057	AK7	14	96858448	96955764	6	4	57560	0.34412	0.36538	0.998621
ENSG00000139266	45725	12	58148881	58154190	1	1	57560	0.34406	0.3654	0.998427
ENSG00000171533	MAP6	11	75297963	75380165	2	1	57560	0.344	0.36542	0.998234
ENSG00000261427	CTD-2349B8.1	16	19125324	19184900	4	2	57560	0.34391	0.36546	0.998095
ENSG00000175768	TOMM5	9	37582643	37592639	2	1	57560	0.34386	0.36548	0.997902
ENSG00000163884	KLF15	3	126061478	126076285	1	1	57560	0.34273	0.3659	0.998801
ENSG00000078177	N4BP2	4	40058446	40159872	4	2	57560	0.34254	0.36597	0.99862
ENSG00000156650	KAT6B	10	76585340	76792380	5	3	57560	0.34255	0.36597	0.99862
ENSG00000026559	KCNG1	20	49620193	49639666	1	1	57560	0.3422	0.3661	0.998603
ENSG00000149476	DAK	11	61100682	61120767	1	1	57560	0.34193	0.3662	0.998504
ENSG00000162144	CYB561A3	11	61116217	61129771	1	1	57560	0.34193	0.3662	0.998504
ENSG00000233608	TWIST2	2	239756673	239795893	1	1	57560	0.34167	0.3663	0.998406
ENSG00000167842	MIS12	17	5389605	5394134	1	1	57560	0.34114	0.3665	0.998703
ENSG00000206538	VGLL3	3	86987119	87040269	3	2	57560	0.34051	0.36674	0.99911
ENSG00000174015	SPERT	13	46276446	46288694	3	2	57560	0.34036	0.36679	0.998999
ENSG00000269693	CTD-2192J16.20	19	12636534	12691789	5	3	57560	0.34028	0.36682	0.998833
ENSG00000035664	DAPK2	15	64199235	64364232	6	4	57560	0.34025	0.36683	0.998613
ENSG00000122711	SPINK4	9	33218363	33248565	1	1	57560	0.34008	0.3669	0.998556
ENSG00000053524	MCF2L2	3	182895831	183146566	12	9	57560	0.33992	0.36696	0.998473
ENSG00000163832	ELP6	3	47537130	47555251	4	2	57560	0.33962	0.36707	0.998525
ENSG00000130517	PGPEP1	19	18451397	18480760	2	1	57560	0.33959	0.36708	0.998305
ENSG00000075035	WSCD2	12	108523248	108644314	9	6	57560	0.33952	0.36711	0.99814
ENSG00000178105	DDX10	11	108535752	108811657	7	5	57560	0.33942	0.36715	0.998002
ENSG00000105707	HPN	19	35531410	35557475	1	1	57560	0.33901	0.3673	0.998163
ENSG00000168263	KCNV2	9	2717502	2730037	65	24	57560	0.33848	0.3675	0.99846
ENSG00000137076	TLN1	9	35696945	35732392	3	2	57560	0.33798	0.36769	0.998729
ENSG00000095585	BLNK	10	97951458	98031344	1	1	57560	0.33795	0.3677	0.998263
ENSG00000144034	TPRKB	2	73956231	73964527	1	1	57560	0.33795	0.3677	0.998263
ENSG00000171848	RRM2	2	10262455	10271545	1	1	57560	0.33795	0.3677	0.998263
ENSG00000138109	CYP2C9	10	96698415	96749147	4	2	57560	0.33775	0.36778	0.997988
ENSG00000106344	RBM28	7	127937738	127983962	2	1	57560	0.33742	0.3679	0.997698
ENSG00000164334	FAM170A	5	118965254	118971517	2	1	57560	0.33742	0.3679	0.997698
ENSG00000169609	C15orf40	15	83657193	83680393	1	1	57560	0.33742	0.3679	0.997698
ENSG00000169612	FAM103A1	15	83654959	83659809	1	1	57560	0.33742	0.3679	0.997698
ENSG00000105143	SLC1A6	19	15060846	15133802	4	2	57560	0.33722	0.36798	0.9973
ENSG00000198440	ZNF583	19	56909335	56947404	3	2	57560	0.33707	0.36803	0.99719
ENSG00000183111	ARHGEF37	5	148931510	149014531	3	2	57560	0.33604	0.36842	0.998001
ENSG00000170448	NFXL1	4	47849257	47916653	3	2	57560	0.33596	0.36845	0.997836
ENSG00000155875	FAM154A	9	18927656	19033251	24	17	57560	0.33579	0.36852	0.99778
ENSG00000102935	ZNF423	16	49521435	49891830	14	10	57560	0.33576	0.36853	0.997562
ENSG00000106415	GLCCI1	7	8008425	8133902	3	2	57560	0.33568	0.36856	0.997397
ENSG00000171681	ATF7IP	12	14518610	14651697	6	4	57560	0.33561	0.36858	0.997206
ENSG00000150977	RILPL2	12	123899936	123921264	1	1	57560	0.33424	0.3691	0.998367
ENSG00000158258	CLSTN2	3	139654027	140296239	21	16	57560	0.33412	0.36914	0.99823
ENSG00000007341	ST7L	1	113066140	113163447	3	2	57560	0.33401	0.36919	0.99812
ENSG00000173114	LRRN3	7	110731062	110765510	1	1	57560	0.33397	0.3692	0.997902
ENSG00000100271	TTLL1	22	43435522	43485434	3	2	57560	0.3339	0.36923	0.997737
ENSG00000142224	IL19	1	206972215	207016324	6	4	57560	0.33385	0.36925	0.997546
ENSG00000168280	KIF5C	2	149632819	149883273	4	2	57560	0.33364	0.36933	0.997518
ENSG00000124688	MAD2L1BP	6	43597277	43608689	1	1	57560	0.33344	0.3694	0.997462
ENSG00000203710	CR1	1	207669492	207813992	3	2	57560	0.3332	0.36949	0.99746
ENSG00000144460	NYAP2	2	226265364	226518734	10	7	57560	0.33233	0.36982	0.998106
ENSG00000013297	CLDN11	3	170136653	170578169	15	11	57560	0.33225	0.36985	0.997942
ENSG00000160844	GATS	7	99798283	99869855	2	1	57560	0.33221	0.36987	0.997751
ENSG00000156535	CD109	6	74405508	74538040	5	3	57560	0.33199	0.36995	0.997722
ENSG00000131773	KHDRBS3	8	136469700	136668965	6	4	57560	0.33195	0.36996	0.997504
ENSG00000167460	TPM4	19	16177831	16213813	2	1	57560	0.33183	0.37001	0.997395
ENSG00000101333	PLCB4	20	9049410	9461889	17	13	57560	0.33174	0.37004	0.997231
ENSG00000176148	TCP11L1	11	33060963	33127489	3	2	57560	0.33172	0.37005	0.996892
ENSG00000182986	ZNF320	19	53367043	53400946	4	2	57560	0.33173	0.37005	0.996892
ENSG00000147324	MFHAS1	8	8640864	8751155	9	6	57560	0.33138	0.37018	0.996876
ENSG00000188039	NWD1	19	16830787	16928774	3	2	57560	0.33111	0.37028	0.996901
ENSG00000120251	GRIA2	4	158125334	158287227	3	2	57560	0.33044	0.37053	0.99733
ENSG00000065320	NTN1	17	8924859	9147317	16	12	57560	0.33009	0.37066	0.997435
ENSG00000152128	TMEM163	2	135213330	135476570	14	11	57560	0.33002	0.37069	0.997272
ENSG00000106723	SPIN1	9	91003334	91093609	5	3	57560	0.32966	0.37083	0.997405
ENSG00000164690	SHH	7	155592680	155604967	1	1	57560	0.32894	0.3711	0.997887
ENSG00000047617	ANO2	12	5641035	6055398	12	9	57560	0.32881	0.37115	0.997534
ENSG00000100749	VRK1	14	97263641	97398059	11	8	57560	0.3288	0.37115	0.997534
ENSG00000182870	GALNT9	12	132680924	132905935	9	6	57560	0.32881	0.37115	0.997534
ENSG00000154645	CHODL	21	19273580	19639690	17	13	57560	0.32849	0.37127	0.997369
ENSG00000188026	RILPL1	12	123955925	124018265	1	1	57560	0.32841	0.3713	0.997084
ENSG00000235162	C12orf75	12	105629068	105789875	8	5	57560	0.32841	0.3713	0.997084
ENSG00000187550	SBK2	19	56041100	56048456	4	2	57560	0.32807	0.37143	0.997068
ENSG00000111145	ELK3	12	96588160	96663613	2	1	57560	0.32798	0.37146	0.996783
ENSG00000166352	C11orf74	11	36616051	36694823	9	6	57560	0.328	0.37146	0.996783
ENSG00000164088	PPM1M	3	52279841	52284613	1	1	57560	0.32788	0.3715	0.996526
ENSG00000204361	NXPE2	11	114549108	114579362	1	1	57560	0.32762	0.3716	0.996551
ENSG00000008838	MED24	17	38175350	38217468	1	1	57560	0.32735	0.3717	0.996576
ENSG00000176463	SLCO3A1	15	92396925	92715665	26	20	57560	0.32727	0.37173	0.996414
ENSG00000077348	EXOSC5	19	41892279	41903384	2	1	57560	0.32683	0.3719	0.996505
ENSG00000170956	CEACAM3	19	42300369	42315591	1	1	57560	0.32683	0.3719	0.996505
ENSG00000171843	MLLT3	9	20341663	20622542	9	6	57560	0.32668	0.37196	0.996302
ENSG00000116106	EPHA4	2	222282747	222438922	5	3	57560	0.32605	0.37219	0.996675
ENSG00000108622	ICAM2	17	62079954	62097994	1	1	57560	0.32603	0.3722	0.996338
ENSG00000173575	CHD2	15	93426526	93571237	10	7	57560	0.32604	0.3722	0.996338
ENSG00000204149	AGAP6	10	51748078	51770259	1	1	57560	0.32497	0.3726	0.997045
ENSG00000134265	NAPG	18	10525902	10552758	1	1	57560	0.32471	0.3727	0.99707
ENSG00000152439	ZNF773	19	58011283	58029772	2	1	57560	0.32443	0.37281	0.997122
ENSG00000162076	FLYWCH2	16	2933187	2949383	3	2	57560	0.32325	0.37325	0.998056
ENSG00000048405	ZNF800	7	126986844	127071978	4	2	57560	0.32292	0.37338	0.998161
ENSG00000081800	SLC13A1	7	122753585	122840040	1	1	57560	0.32286	0.3734	0.997972
ENSG00000123407	HOXC12	12	54348618	54352740	1	1	57560	0.3226	0.3735	0.997996
ENSG00000140382	HMG20A	15	77712754	77777949	1	1	57560	0.32233	0.3736	0.998021
ENSG00000118520	ARG1	6	131894284	131905472	2	1	57560	0.32191	0.37376	0.998206
ENSG00000091640	SPAG7	17	4862521	4871167	1	1	57560	0.32181	0.3738	0.998071
ENSG00000171262	FAM98B	15	38746328	38779911	2	1	57560	0.32169	0.37384	0.997935
ENSG00000163558	PRKCI	3	169940153	170023769	3	2	57560	0.32168	0.37385	0.99772
ENSG00000071282	LMCD1	3	8543393	8609805	2	1	57560	0.32161	0.37387	0.99741
ENSG00000187951	ARHGAP11B	15	30916697	31065196	7	5	57560	0.32162	0.37387	0.99741
ENSG00000182685	BRICD5	16	2259254	2261951	1	1	57560	0.32154	0.3739	0.997127
ENSG00000165152	TMEM246	9	104235453	104295819	3	2	57560	0.32144	0.37394	0.996992
ENSG00000010282	HHATL	3	42734155	42744319	1	1	57560	0.32128	0.374	0.99691
ENSG00000184916	JAG2	14	105607318	105635161	2	1	57560	0.32119	0.37403	0.996749
ENSG00000143398	PIP5K1A	1	151170425	151222012	2	1	57560	0.32117	0.37404	0.996534
ENSG00000197857	ZNF44	19	12335501	12405702	1	1	57560	0.32075	0.3742	0.996719
ENSG00000106511	MEOX2	7	15650837	15726437	2	1	57560	0.32036	0.37435	0.996877
ENSG00000183036	PCP4	21	41239243	41301322	6	4	57560	0.32002	0.37448	0.996982
ENSG00000139620	KANSL2	12	49047184	49076021	1	1	57560	0.31996	0.3745	0.996673
ENSG00000204713	TRIM27	6	28870779	28891766	1	1	57560	0.31996	0.3745	0.996673
ENSG00000092020	PPP2R3C	14	35554673	35591723	1	1	57560	0.31943	0.3747	0.996723
ENSG00000151327	FAM177A1	14	35514113	35582336	1	1	57560	0.31943	0.3747	0.996723
ENSG00000198626	RYR2	1	237205505	237997288	30	25	57560	0.31891	0.3749	0.996893
ENSG00000197386	HTT	4	3076408	3245676	3	2	57560	0.31784	0.3753	0.997716
ENSG00000135636	DYSF	2	71680852	71913898	7	5	57560	0.31642	0.37584	0.99891
ENSG00000130226	DPP6	7	153584182	154685995	59	49	57560	0.31625	0.37591	0.998854
ENSG00000106128	GHRHR	7	30978284	31032869	2	1	57560	0.316	0.376	0.998611
ENSG00000216895	AC009403.2	7	155403925	155437899	1	1	57560	0.316	0.376	0.998611
ENSG00000234511	C5orf58	5	169659451	169679579	1	1	57560	0.316	0.376	0.998611
ENSG00000165102	HGSNAT	8	42995556	43057998	1	1	57560	0.31548	0.3762	0.99866
ENSG00000140600	SH3GL3	15	84115980	84287495	4	2	57560	0.31523	0.37629	0.998658
ENSG00000072954	TMEM38A	19	16771938	16800840	1	1	57560	0.31521	0.3763	0.998323
ENSG00000101198	NKAIN4	20	61872136	61904046	6	4	57560	0.31522	0.3763	0.998323
ENSG00000101463	SYNDIG1	20	24449835	24647252	8	6	57560	0.31451	0.37657	0.998678
ENSG00000166748	AGBL1	15	86685227	87572283	53	45	57560	0.31447	0.37658	0.998464
ENSG00000169213	RAB3B	1	52373628	52456436	3	2	57560	0.31406	0.37674	0.998647
ENSG00000091128	LAMB4	7	107663993	107770801	6	4	57560	0.31383	0.37683	0.998645
ENSG00000153037	SRP19	5	112196919	112205485	2	1	57560	0.3137	0.37687	0.99851
ENSG00000164815	ORC5	7	103766788	103848495	1	1	57560	0.31363	0.3769	0.998349
ENSG00000131482	G6PC	17	41052814	41065386	3	2	57560	0.31344	0.37697	0.998294
ENSG00000134757	DSG3	18	29027758	29058665	1	1	57560	0.31337	0.377	0.998133
ENSG00000141564	RPTOR	17	78518619	78940171	30	24	57560	0.31314	0.37709	0.998131
ENSG00000121594	CD80	3	119243140	119278449	5	3	57560	0.31282	0.37721	0.998209
ENSG00000136231	IGF2BP3	7	23349828	23510086	6	4	57560	0.3128	0.37722	0.997995
ENSG00000080644	CHRNA3	15	78885394	78913637	3	2	57560	0.31269	0.37726	0.997861
ENSG00000120008	WDR11	10	122610687	122669036	3	2	57560	0.31256	0.37731	0.997753
ENSG00000161888	SPC24	19	11242196	11266484	1	1	57560	0.31232	0.3774	0.997751
ENSG00000174306	ZHX3	20	39807088	39946312	1	1	57560	0.31205	0.3775	0.997776
ENSG00000127947	PTPN12	7	77166592	77269388	2	1	57560	0.3117	0.37763	0.99788
ENSG00000157219	HTR5A	7	154862034	154877459	2	1	57560	0.31158	0.37768	0.997772
ENSG00000187240	DYNC2H1	11	102980160	103350591	15	10	57560	0.31153	0.3777	0.997585
ENSG00000171497	PPID	4	159630286	159644548	1	1	57560	0.311	0.3779	0.997874
ENSG00000048342	CC2D2A	4	15471489	15603180	2	1	57560	0.31098	0.37791	0.997661
ENSG00000163946	FAM208A	3	56654161	56717265	4	2	57560	0.31069	0.37802	0.997712
ENSG00000085788	DDHD2	8	38082736	38133076	3	2	57560	0.31052	0.37808	0.997511
ENSG00000162433	AK4	1	65613232	65697828	4	2	57560	0.31054	0.37808	0.997511
ENSG00000160753	RUSC1	1	155290687	155300905	2	1	57560	0.31004	0.37826	0.997627
ENSG00000163576	EFHB	3	19920964	19988517	3	2	57560	0.30949	0.37848	0.997968
ENSG00000163293	NIPAL1	4	47916159	48042188	7	5	57560	0.30935	0.37853	0.99786
ENSG00000167703	SLC43A2	17	1472561	1532180	2	1	57560	0.30899	0.37866	0.997964
ENSG00000113971	NPHP3	3	132276986	132441303	6	4	57560	0.30881	0.37873	0.997909
ENSG00000015133	CCDC88C	14	91737667	91884188	8	6	57560	0.30863	0.3788	0.997854
ENSG00000111713	GYS2	12	21689123	21757781	3	2	57560	0.30829	0.37893	0.997958
ENSG00000144668	ITGA9	3	37493606	37865005	12	9	57560	0.30823	0.37895	0.997772
ENSG00000074276	CDHR2	5	175969512	176022975	2	1	57560	0.30819	0.37897	0.997585
ENSG00000153767	GTF2E1	3	120461484	120501916	3	2	57560	0.30814	0.37899	0.997399
ENSG00000116793	PHTF1	1	114239453	114302111	1	1	57560	0.30785	0.3791	0.99745
ENSG00000083093	PALB2	16	23614488	23652631	3	2	57560	0.3075	0.37923	0.997554
ENSG00000137474	MYO7A	11	76839310	76926284	7	4	57560	0.30737	0.37928	0.997447
ENSG00000063169	GLTSCR1	19	48111453	48206533	2	1	57560	0.30709	0.37939	0.997497
ENSG00000101049	SGK2	20	42187608	42216877	1	1	57560	0.30706	0.3794	0.997047
ENSG00000135519	KCNH3	12	49932940	49952091	1	1	57560	0.30706	0.3794	0.997047
ENSG00000187778	MCRS1	12	49950327	49961936	1	1	57560	0.30706	0.3794	0.997047
ENSG00000138639	ARHGAP24	4	86396267	86923823	20	14	57560	0.30702	0.37941	0.996597
ENSG00000254087	LYN	8	56792372	56923940	11	8	57560	0.30656	0.37959	0.996832
ENSG00000136270	TBRG4	7	45139699	45151646	1	1	57560	0.30653	0.3796	0.99662
ENSG00000127337	YEATS4	12	69753483	69784576	1	1	57560	0.30627	0.3797	0.996645
ENSG00000079101	CLUL1	18	596988	650334	5	3	57560	0.30577	0.37989	0.996905
ENSG00000157954	WIPI2	7	5229819	5273457	1	1	57560	0.30417	0.3805	0.998268
ENSG00000073670	ADAM11	17	42836399	42859214	2	1	57560	0.30411	0.38052	0.998082
ENSG00000100365	NCF4	22	37257030	37274057	1	1	57560	0.30364	0.3807	0.998316
ENSG00000176912	C18orf56	18	641320	658340	2	1	57560	0.30357	0.38073	0.998157
ENSG00000146966	DENND2A	7	140218220	140373793	8	5	57560	0.30338	0.3808	0.998103
ENSG00000188428	BLOC1S5	6	8013800	8064647	4	1	57560	0.30292	0.38097	0.998191
ENSG00000259040	BLOC1S5-TXNDC5	6	7881755	8064597	4	1	57560	0.30292	0.38097	0.998191
ENSG00000108588	CCDC47	17	61822610	61853711	1	1	57560	0.30286	0.381	0.997913
ENSG00000140948	ZCCHC14	16	87439852	87525651	5	3	57560	0.30279	0.38103	0.997754
ENSG00000076067	RBMS2	12	56915713	56984745	2	1	57560	0.3019	0.38137	0.998407
ENSG00000141506	PIK3R5	17	8782233	8869029	6	4	57560	0.30169	0.38144	0.998352
ENSG00000066136	NFYC	1	41157320	41237275	1	1	57560	0.30128	0.3816	0.998296
ENSG00000138029	HADHB	2	26466038	26513336	1	1	57560	0.30128	0.3816	0.998296
ENSG00000159708	LRRC36	16	67360701	67419106	1	1	57560	0.30128	0.3816	0.998296
ENSG00000137801	THBS1	15	39873280	39891667	2	1	57560	0.30115	0.38165	0.997952
ENSG00000103653	CSK	15	75074398	75095539	1	1	57560	0.30076	0.3818	0.998107
ENSG00000174928	C3orf33	3	155480401	155524140	2	1	57560	0.3004	0.38194	0.998236
ENSG00000086666	ZFAND6	15	80351910	80430735	3	2	57560	0.30024	0.382	0.998155
ENSG00000101310	SEC23B	20	18488137	18542059	5	3	57560	0.3001	0.38205	0.998049
ENSG00000214517	PPME1	11	73882144	73965748	2	1	57560	0.29982	0.38216	0.998099
ENSG00000023171	GRAMD1B	11	123396344	123498482	5	3	57560	0.29968	0.38221	0.997993
ENSG00000069018	TRPC7	5	135548999	135732730	4	2	57560	0.29928	0.38236	0.998147
ENSG00000130813	C19orf66	19	10196798	10203928	1	1	57560	0.29918	0.3824	0.998015
ENSG00000196757	ZNF700	19	12035883	12061588	2	1	57560	0.29905	0.38245	0.997672
ENSG00000197054	ZNF763	19	12035890	12091196	2	1	57560	0.29905	0.38245	0.997672
ENSG00000267179	ZNF763	19	12035890	12090105	2	1	57560	0.29905	0.38245	0.997672
ENSG00000163607	GTPBP8	3	112709765	112733907	1	1	57560	0.29892	0.3825	0.997211
ENSG00000163608	C3orf17	3	112721287	112738708	1	1	57560	0.29892	0.3825	0.997211
ENSG00000124214	STAU1	20	47729878	47804904	7	5	57560	0.29886	0.38252	0.996909
ENSG00000248727	CTC-236F12.4	5	55753622	55777773	1	1	57560	0.2984	0.3827	0.997142
ENSG00000086289	EPDR1	7	37723446	37991543	12	9	57560	0.29829	0.38274	0.996892
ENSG00000088992	TESC	12	117476728	117537284	3	2	57560	0.29828	0.38274	0.996892
ENSG00000105397	TYK2	19	10461209	10491352	1	1	57560	0.29814	0.3828	0.996694
ENSG00000069998	CECR5	22	17618401	17646177	3	2	57560	0.29767	0.38298	0.996926
ENSG00000105647	PIK3R2	19	18263928	18281350	1	1	57560	0.29761	0.383	0.996625
ENSG00000268173	PIK3R2	19	18263968	18288927	1	1	57560	0.29761	0.383	0.996625
ENSG00000189337	KAZN	1	14925200	15444539	10	7	57560	0.29722	0.38315	0.996661
ENSG00000159261	CLDN14	21	37832919	37948867	6	4	57560	0.29678	0.38332	0.996868
ENSG00000135932	CAB39	2	231577560	231685790	4	2	57560	0.29652	0.38342	0.996892
ENSG00000186350	RXRA	9	137208944	137332431	8	5	57560	0.29642	0.38345	0.996734
ENSG00000198331	HYLS1	11	125753509	125770543	1	1	57560	0.2963	0.3835	0.996629
ENSG00000150403	TMCO3	13	114145310	114204542	3	2	57560	0.2962	0.38354	0.996497
ENSG00000118961	C2orf43	2	20883788	21022882	3	2	57560	0.29581	0.38369	0.996652
ENSG00000083067	TRPM3	9	73143979	74061820	42	34	57560	0.29559	0.38377	0.996624
ENSG00000205246	RPSAP58	19	23945807	24010937	3	2	57560	0.29541	0.38384	0.99657
ENSG00000103460	TOX3	16	52471917	52581714	7	5	57560	0.29534	0.38387	0.996413
ENSG00000163564	PYHIN1	1	158900586	158946844	1	1	57560	0.29525	0.3839	0.996256
ENSG00000153294	GPR115	6	47653600	47689757	1	1	57560	0.29499	0.384	0.99628
ENSG00000126882	FAM78A	9	134133463	134151934	1	1	57560	0.29473	0.3841	0.996305
ENSG00000166326	TRIM44	11	35684353	35829775	5	3	57560	0.29463	0.38414	0.996173
ENSG00000064655	EYA2	20	45523263	45817492	10	7	57560	0.29456	0.38417	0.996016
ENSG00000170927	PKHD1	6	51480098	51952423	18	14	57560	0.29396	0.38439	0.996352
ENSG00000173786	CNP	17	40118759	40129749	1	1	57560	0.29368	0.3845	0.996402
ENSG00000085978	ATG16L1	2	234118697	234204320	7	5	57560	0.29367	0.38451	0.996076
ENSG00000165434	PGM2L1	11	74041363	74109518	2	1	57560	0.29367	0.38451	0.996076
ENSG00000196917	HCAR1	12	123104824	123215390	2	1	57560	0.29351	0.38457	0.99588
ENSG00000188987	HIST1H4D	6	26188938	26189304	1	1	57560	0.29342	0.3846	0.995723
ENSG00000068024	HDAC4	2	239969864	240323348	22	17	57560	0.29307	0.38473	0.995825
ENSG00000178988	MRFAP1L1	4	6709428	6711607	1	1	57560	0.2929	0.3848	0.995772
ENSG00000066336	SPI1	11	47376411	47400127	1	1	57560	0.29264	0.3849	0.995679
ENSG00000183346	C10orf107	10	63422719	63526524	1	1	57560	0.29264	0.3849	0.995679
ENSG00000144736	SHQ1	3	72798428	72911065	3	2	57560	0.29243	0.38498	0.995418
ENSG00000169925	BRD3	9	136895427	136933657	2	1	57560	0.29242	0.38498	0.995418
ENSG00000154263	ABCA10	17	67143355	67240987	1	1	57560	0.29237	0.385	0.995119
ENSG00000033011	ALG1	16	5083703	5137380	1	1	57560	0.29211	0.3851	0.995143
ENSG00000107731	UNC5B	10	72972327	73062621	4	2	57560	0.29148	0.38534	0.99553
ENSG00000187097	ENTPD5	14	74424713	74486102	2	1	57560	0.29122	0.38544	0.995554
ENSG00000168952	STXBP6	14	25278862	25519503	8	6	57560	0.29093	0.38555	0.995604
ENSG00000111215	PRR4	12	10977559	11324212	7	5	57560	0.29037	0.38577	0.995939
ENSG00000168288	MMADHC	2	150426148	150444330	3	2	57560	0.29002	0.3859	0.99604
ENSG00000135837	CEP350	1	179923873	180084015	5	3	57560	0.28982	0.38598	0.996013
ENSG00000155827	RNF20	9	104296133	104325622	1	1	57560	0.28976	0.386	0.995831
ENSG00000138079	SLC3A1	2	44502599	44548633	2	1	57560	0.28953	0.38609	0.99583
ENSG00000029363	BCLAF1	6	136578001	136610989	1	1	57560	0.28924	0.3862	0.99588
ENSG00000103175	WFDC1	16	84328252	84363450	6	4	57560	0.28894	0.38631	0.99593
ENSG00000144648	ACKR2	3	42846244	42929466	2	1	57560	0.28822	0.38659	0.996418
ENSG00000165383	LRRC18	10	50117528	50143242	1	1	57560	0.28819	0.3866	0.996211
ENSG00000103222	ABCC1	16	16043434	16236931	16	12	57560	0.28807	0.38665	0.996106
ENSG00000145819	ARHGAP26	5	142149949	142608576	23	18	57560	0.28781	0.38675	0.99613
ENSG00000174748	RPL15	3	23958036	23965183	1	1	57560	0.28767	0.3868	0.995909
ENSG00000183473	SSTR3	22	37600278	37608362	1	1	57560	0.28767	0.3868	0.995909
ENSG00000213022	KLK9	19	51503806	51512890	1	1	57560	0.28741	0.3869	0.995817
ENSG00000108100	CCNY	10	35535953	35860852	10	7	57560	0.28719	0.38698	0.99579
ENSG00000079999	KEAP1	19	10596796	10614417	2	1	57560	0.28705	0.38704	0.995711
ENSG00000124762	CDKN1A	6	36644305	36655116	1	1	57560	0.28636	0.3873	0.996147
ENSG00000172869	DMXL1	5	118373467	118584833	16	12	57560	0.28603	0.38743	0.996249
ENSG00000166796	LDHC	11	18433854	18473605	1	1	57560	0.28558	0.3876	0.996453
ENSG00000103257	SLC7A5	16	87863629	87903094	9	6	57560	0.28548	0.38764	0.996323
ENSG00000124766	SOX4	6	21593972	21598847	1	1	57560	0.28532	0.3877	0.996244
ENSG00000171282	RP11-1055B8.7	17	79373540	79433357	3	2	57560	0.2849	0.38786	0.996422
ENSG00000013288	MAN2B2	4	6576902	6625089	2	1	57560	0.28484	0.38788	0.996241
ENSG00000106780	MEGF9	9	123363091	123476748	3	2	57560	0.28389	0.38825	0.996959
ENSG00000136451	VEZF1	17	56048910	56065620	1	1	57560	0.28375	0.3883	0.996854
ENSG00000144741	SLC25A26	3	66119285	66438540	13	9	57560	0.28354	0.38838	0.996827
ENSG00000085872	CHERP	19	16628700	16653341	1	1	57560	0.28349	0.3884	0.996646
ENSG00000154764	WNT7A	3	13857755	13921618	2	1	57560	0.28308	0.38856	0.996824
ENSG00000196262	PPIA	7	44836279	44864163	1	1	57560	0.28297	0.3886	0.996578
ENSG00000220891	LL22NC03-63E9.3	22	22901750	22909007	1	1	57560	0.28297	0.3886	0.996578
ENSG00000093010	COMT	22	19929130	19957498	3	2	57560	0.28262	0.38873	0.996562
ENSG00000197360	ZNF98	19	22573821	22715287	16	12	57560	0.28253	0.38877	0.996433
ENSG00000143603	KCNN3	1	154669931	154842756	4	2	57560	0.28243	0.38881	0.996303
ENSG00000158019	BRE	2	28112808	28561768	20	15	57560	0.28236	0.38883	0.996122
ENSG00000136643	RPS6KC1	1	213224589	213448116	4	2	57560	0.28217	0.38891	0.996095
ENSG00000121417	ZNF211	19	58141761	58154147	1	1	57560	0.28193	0.389	0.995862
ENSG00000143442	POGZ	1	151375200	151431941	1	1	57560	0.28193	0.389	0.995862
ENSG00000177511	ST8SIA3	18	55018044	55038962	1	1	57560	0.28193	0.389	0.995862
ENSG00000181333	HEPHL1	11	93754527	93846917	7	5	57560	0.28147	0.38917	0.995833
ENSG00000103021	CCDC113	16	58265061	58317740	1	1	57560	0.2814	0.3892	0.995678
ENSG00000121440	PDZRN3	3	73431584	73674091	7	5	57560	0.28054	0.38953	0.996291
ENSG00000120088	CRHR1	17	43699267	43913194	7	5	57560	0.28034	0.38961	0.996264
ENSG00000121743	GJA3	13	20712394	20735188	2	1	57560	0.28024	0.38965	0.996135
ENSG00000112658	SRF	6	43139037	43149243	1	1	57560	0.2801	0.3897	0.996031
ENSG00000104969	SGTA	19	2754712	2783369	1	1	57560	0.27984	0.3898	0.996055
ENSG00000196230	TUBB	6	30687978	30693203	1	1	57560	0.27958	0.3899	0.996079
ENSG00000185518	SV2B	15	91643180	91844539	9	6	57560	0.27913	0.39007	0.996282
ENSG00000138039	LHCGR	2	48859428	48982880	11	8	57560	0.27905	0.3901	0.996127
ENSG00000125651	GTF2F1	19	6379580	6393992	3	2	57560	0.27829	0.3904	0.996546
ENSG00000143337	TOR1AIP1	1	179851177	179894135	1	1	57560	0.27828	0.3904	0.996546
ENSG00000205045	SLFN12L	17	33791268	33864880	6	4	57560	0.27745	0.39072	0.997016
ENSG00000166510	CCDC68	18	52568740	52626739	1	1	57560	0.27723	0.3908	0.996989
ENSG00000174444	RPL4	15	66790355	66816870	5	3	57560	0.27721	0.39081	0.996783
ENSG00000114302	PRKAR2A	3	48782030	48885279	1	1	57560	0.27697	0.3909	0.996666
ENSG00000143870	PDIA6	2	10923517	10978103	1	1	57560	0.27697	0.3909	0.996666
ENSG00000116199	FAM20B	1	178994939	179045697	3	2	57560	0.27696	0.39091	0.996345
ENSG00000166503	HDGFRP3	15	83784320	83876770	2	1	57560	0.27651	0.39108	0.996547
ENSG00000181104	F2R	5	76011868	76031606	1	1	57560	0.27645	0.3911	0.996367
ENSG00000198836	OPA1	3	193310933	193415612	12	9	57560	0.27578	0.39136	0.996799
ENSG00000115073	ACTR1B	2	98272431	98280570	1	1	57560	0.27541	0.3915	0.996925
ENSG00000072958	AP1M1	19	16308389	16346160	3	2	57560	0.27504	0.39164	0.99705
ENSG00000213079	SCAF8	6	155054459	155155192	10	6	57560	0.27467	0.39179	0.997201
ENSG00000161048	NAPEPLD	7	102740223	102790007	2	1	57560	0.27441	0.39189	0.99711
ENSG00000163554	SPTA1	1	158580496	158656488	5	3	57560	0.27441	0.39189	0.99711
ENSG00000136573	BLK	8	11351510	11422113	2	1	57560	0.27397	0.39205	0.997171
ENSG00000175471	MCTP1	5	94039446	94620279	7	5	57560	0.27396	0.39206	0.996966
ENSG00000092445	TYRO3	15	41849873	41871536	2	1	57560	0.2738	0.39212	0.996888
ENSG00000169432	SCN9A	2	167051695	167232503	10	6	57560	0.27331	0.39231	0.99714
ENSG00000154153	FAM134B	5	16473147	16617167	2	1	57560	0.27309	0.39239	0.997113
ENSG00000075043	KCNQ2	20	62037542	62103993	4	2	57560	0.27276	0.39252	0.997213
ENSG00000112584	FAM120B	6	170599791	170716153	1	1	57560	0.27255	0.3926	0.997186
ENSG00000086991	NOX4	11	89057524	89322779	10	7	57560	0.27243	0.39265	0.997083
ENSG00000089234	BRAP	12	112079950	112123790	2	1	57560	0.27183	0.39288	0.997436
ENSG00000151718	WWC2	4	184020446	184241930	15	11	57560	0.27159	0.39297	0.997435
ENSG00000028277	POU2F2	19	42590263	42700737	5	3	57560	0.27154	0.39299	0.997255
ENSG00000114107	CEP70	3	138213186	138313380	3	2	57560	0.27129	0.39308	0.997253
ENSG00000196535	MYO18A	17	27400528	27507430	2	1	57560	0.27125	0.3931	0.996959
ENSG00000236287	ZBED5	11	10833621	10880343	1	1	57560	0.27125	0.3931	0.996959
ENSG00000011405	PIK3C2A	11	17099277	17229530	1	1	57560	0.27047	0.3934	0.997375
ENSG00000260342	RP11-1035H13.3	16	18799385	18812841	1	1	57560	0.27021	0.3935	0.997399
ENSG00000136682	CBWD2	2	114195268	114253766	2	1	57560	0.26958	0.39374	0.997777
ENSG00000151388	ADAMTS12	5	33523640	33892297	18	14	57560	0.26935	0.39383	0.997775
ENSG00000071794	HLTF	3	148747914	148804341	3	2	57560	0.26934	0.39384	0.997571
ENSG00000123159	GIPC1	19	14588572	14606944	1	1	57560	0.26917	0.3939	0.997493
ENSG00000131013	PPIL4	6	149825869	149867174	2	1	57560	0.26897	0.39397	0.997441
ENSG00000162877	PM20D1	1	205797150	205819260	1	1	57560	0.26891	0.394	0.997287
ENSG00000151229	SLC2A13	12	40148823	40499891	12	9	57560	0.2687	0.39408	0.99726
ENSG00000182327	GLTPD2	17	4692254	4693685	1	1	57560	0.26865	0.3941	0.997081
ENSG00000168005	C11orf84	11	63580860	63595190	3	2	57560	0.26857	0.39413	0.996928
ENSG00000168297	PXK	3	58318607	58411748	5	3	57560	0.26827	0.39425	0.997002
ENSG00000118513	MYB	6	135502453	135540311	1	1	57560	0.26813	0.3943	0.996785
ENSG00000138308	PLA2G12B	10	74694928	74714536	1	1	57560	0.26813	0.3943	0.996785
ENSG00000136243	NUPL2	7	23221446	23240630	1	1	57560	0.26761	0.3945	0.996946
ENSG00000171060	C8orf74	8	10530147	10558103	2	1	57560	0.26725	0.39464	0.997071
ENSG00000027075	PRKCH	14	61654277	62017694	17	13	57560	0.26703	0.39472	0.997044
ENSG00000198398	TMEM207	3	190146444	190167665	1	1	57560	0.26683	0.3948	0.997017
ENSG00000044524	EPHA3	3	89156674	89531284	11	7	57560	0.2668	0.39481	0.996814
ENSG00000114520	SNX4	3	125165495	125239041	2	1	57560	0.26667	0.39486	0.996711
ENSG00000129988	LBP	20	36974759	37005665	3	2	57560	0.26664	0.39487	0.996508
ENSG00000165660	FAM175B	10	126490354	126525239	1	1	57560	0.26657	0.3949	0.996355
ENSG00000138834	MAPK8IP3	16	1756184	1820318	5	3	57560	0.26649	0.39493	0.996202
ENSG00000088298	EDEM2	20	33703167	33865928	6	4	57560	0.26586	0.39517	0.996579
ENSG00000099810	MTAP	9	21802542	21931646	10	7	57560	0.26551	0.39531	0.996703
ENSG00000057757	PITHD1	1	24104895	24114722	1	1	57560	0.26397	0.3959	0.997962
ENSG00000175606	TMEM70	8	74884672	74895018	1	1	57560	0.26345	0.3961	0.998237
ENSG00000102452	NALCN	13	101706130	102068843	10	7	57560	0.26316	0.39621	0.998286
ENSG00000164023	SGMS2	4	108745719	108836203	5	3	57560	0.26313	0.39623	0.998108
ENSG00000164744	SUN3	7	48026745	48068716	2	1	57560	0.26264	0.39641	0.998332
ENSG00000118640	VAMP8	2	85788685	85809154	2	1	57560	0.26243	0.39649	0.998305
ENSG00000174514	MFSD4	1	205538013	205572046	1	1	57560	0.26242	0.3965	0.998102
ENSG00000130751	NPAS1	19	47523077	47549033	3	2	57560	0.26229	0.39655	0.997999
ENSG00000123453	SARDH	9	136528682	136605077	10	7	57560	0.2621	0.39662	0.997947
ENSG00000151470	C4orf33	4	130014472	130037795	2	1	57560	0.26183	0.39673	0.997996
ENSG00000122692	SMU1	9	33041762	33076665	4	2	57560	0.26114	0.39699	0.998421
ENSG00000115274	INO80B	2	74682150	74688011	1	1	57560	0.26112	0.397	0.998218
ENSG00000167491	GATAD2A	19	19496635	19619740	7	5	57560	0.26109	0.39701	0.998015
ENSG00000173327	MAP3K11	11	65365226	65382853	2	1	57560	0.26101	0.39704	0.997862
ENSG00000138669	PRKG2	4	82009837	82136218	4	2	57560	0.26067	0.39717	0.997961
ENSG00000183580	FBXL7	5	15500305	15939900	10	7	57560	0.25995	0.39745	0.998437
ENSG00000206503	HLA-A	6	29909037	29913661	1	1	57560	0.25982	0.3975	0.998334
ENSG00000176937	OR52R1	11	4824663	4825847	1	1	57560	0.25956	0.3976	0.998357
ENSG00000145388	METTL14	4	119606523	119636588	1	1	57560	0.2593	0.3977	0.998266
ENSG00000176555	OR4S1	11	48327775	48328704	1	1	57560	0.2593	0.3977	0.998266
ENSG00000172340	SUCLG2	3	67410884	67705038	14	10	57560	0.25909	0.39778	0.998126
ENSG00000170419	VSTM2A	7	54610018	54638773	1	1	57560	0.25905	0.3978	0.997948
ENSG00000114455	HHLA2	3	108015376	108097132	3	2	57560	0.2588	0.39789	0.997946
ENSG00000172497	ACOT12	5	80625824	80689998	4	2	57560	0.25841	0.39805	0.99812
ENSG00000157554	ERG	21	39751949	40033704	16	12	57560	0.25831	0.39808	0.997968
ENSG00000133742	CA1	8	86239837	86291243	1	1	57560	0.25827	0.3981	0.99779
ENSG00000134046	MBD2	18	51679079	51751158	2	1	57560	0.25807	0.39818	0.997763
ENSG00000010438	PRSS3	9	33750515	33799230	1	1	57560	0.25775	0.3983	0.99761
ENSG00000101342	TLDC2	20	35504524	35522638	1	1	57560	0.25775	0.3983	0.99761
ENSG00000101347	SAMHD1	20	35518632	35580246	1	1	57560	0.25775	0.3983	0.99761
ENSG00000171471	MAP1LC3B2	12	116997186	117014425	2	1	57560	0.2577	0.39832	0.997205
ENSG00000132932	ATP8A2	13	25946209	26599989	31	25	57560	0.2575	0.3984	0.997179
ENSG00000182732	RGS6	14	72399156	73030654	34	27	57560	0.2573	0.39847	0.997127
ENSG00000187678	SPRY4	5	141689992	141706020	1	1	57560	0.25697	0.3986	0.997112
ENSG00000256294	ZNF225	19	44616334	44637027	1	1	57560	0.25697	0.3986	0.997112
ENSG00000070748	CHAT	10	50817141	50901925	5	3	57560	0.25695	0.39861	0.996797
ENSG00000150672	DLG2	11	83166055	85338966	76	63	57560	0.25677	0.39868	0.996745
ENSG00000177992	SPATA31E1	9	90497741	90503814	1	1	57560	0.25645	0.3988	0.996819
ENSG00000170624	SGCD	5	155297354	156194799	35	28	57560	0.2564	0.39882	0.996642
ENSG00000146039	SLC17A4	6	25754927	25781419	2	1	57560	0.25631	0.39886	0.996516
ENSG00000168275	COA6	1	234509202	234519795	1	1	57560	0.2562	0.3989	0.996389
ENSG00000139645	ANKRD52	12	56631591	56652175	2	1	57560	0.25577	0.39907	0.996588
ENSG00000167633	KIR3DL1	19	55235969	55378448	8	5	57560	0.25544	0.39919	0.996661
ENSG00000177951	BET1L	11	167784	207428	1	1	57560	0.25412	0.3997	0.997708
ENSG00000080546	SESN1	6	109307640	109416022	2	1	57560	0.25402	0.39974	0.997581
ENSG00000151657	KIN	10	7792925	7829990	1	1	57560	0.25386	0.3998	0.997505
ENSG00000048991	R3HDM1	2	136289025	136482840	4	2	57560	0.2537	0.39986	0.997428
ENSG00000131473	ACLY	17	40023161	40086795	2	1	57560	0.25346	0.39995	0.997426
ENSG00000075826	SEC31B	10	102246399	102289628	1	1	57560	0.25335	0.4	0.997325
ENSG00000135596	MICAL1	6	109765265	109787171	3	2	57560	0.25257	0.4003	0.997847
ENSG00000105618	PRPF31	19	54618837	54635140	2	1	57560	0.2517	0.40064	0.998468
ENSG00000171224	C10orf35	10	71390007	71393352	1	1	57560	0.25128	0.4008	0.99864
ENSG00000131503	ANKHD1	5	139781399	139929163	3	2	57560	0.25105	0.40089	0.998525
ENSG00000254996	ANKHD1-EIF4EBP3	5	139781493	139929154	3	2	57560	0.25105	0.40089	0.998525
ENSG00000104783	KCNN4	19	44270685	44285409	1	1	57560	0.25102	0.4009	0.998211
ENSG00000135750	KCNK1	1	233749750	233808258	2	1	57560	0.25082	0.40098	0.998184
ENSG00000186487	MYT1L	2	1792885	2335032	5	3	57560	0.2503	0.40118	0.998456
ENSG00000124813	RUNX2	6	45295894	45632086	13	10	57560	0.25006	0.40127	0.998341
ENSG00000176623	RMDN1	8	87480486	87526586	2	1	57560	0.25007	0.40127	0.998341
ENSG00000196859	KRT39	17	39114669	39123144	1	1	57560	0.24998	0.4013	0.998077
ENSG00000182054	IDH2	15	90626277	90645736	2	1	57560	0.24993	0.40132	0.997901
ENSG00000156471	PTDSS1	8	97273943	97349223	5	3	57560	0.24989	0.40134	0.997725
ENSG00000165355	FBXO33	14	39866873	39901704	3	2	57560	0.24979	0.40137	0.997575
ENSG00000101489	CELF4	18	34823010	35146000	16	12	57560	0.24955	0.40147	0.997598
ENSG00000175455	CCDC14	3	123616152	123680564	2	1	57560	0.24949	0.40149	0.997422
ENSG00000104805	NUCB1	19	49403307	49426629	1	1	57560	0.24947	0.4015	0.997222
ENSG00000147481	SNTG1	8	50822349	51706678	57	47	57560	0.24945	0.40151	0.997021
ENSG00000086619	ERO1LB	1	236378855	236445319	2	1	57560	0.24903	0.40167	0.997193
ENSG00000116815	CD58	1	117057157	117113661	3	2	57560	0.24822	0.40198	0.997738
ENSG00000122877	EGR2	10	64571756	64679660	5	3	57560	0.24814	0.40201	0.997475
ENSG00000156273	BACH1	21	30566392	31003071	14	10	57560	0.24815	0.40201	0.997475
ENSG00000053918	KCNQ1	11	2465914	2870339	8	6	57560	0.24804	0.40205	0.997236
ENSG00000134343	ANO3	11	26210829	26684835	26	20	57560	0.24772	0.40217	0.997309
ENSG00000120210	INSL6	9	5131979	5185668	482	73	57560	0.24762	0.40221	0.997183
ENSG00000164654	MIOS	7	7606503	7648560	1	1	57560	0.2474	0.4023	0.997182
ENSG00000083828	ZNF586	19	58281023	58331307	2	1	57560	0.24728	0.40234	0.997056
ENSG00000075426	FOSL2	2	28615315	28640179	3	2	57560	0.24654	0.40263	0.99755
ENSG00000100902	PSMA6	14	35747839	35786699	2	1	57560	0.2465	0.40265	0.997375
ENSG00000099290	FAM21A	10	51827648	51893269	2	1	57560	0.24635	0.4027	0.997274
ENSG00000169131	ZNF354A	5	178138593	178157703	4	2	57560	0.24622	0.40276	0.997198
ENSG00000184909	C1ORF220	1	178511950	178517579	1	1	57560	0.24611	0.4028	0.996961
ENSG00000213057	C1orf220	1	178511887	178518024	1	1	57560	0.24611	0.4028	0.996961
ENSG00000151287	TEX30	13	103418340	103426161	1	1	57560	0.24559	0.403	0.997119
ENSG00000082497	SERTAD4	1	210406144	210419976	1	1	57560	0.24533	0.4031	0.99703
ENSG00000269067	ZNF728	19	23158270	23185978	1	1	57560	0.24533	0.4031	0.99703
ENSG00000083535	PIBF1	13	73356197	73590591	10	7	57560	0.24504	0.40321	0.996966
ENSG00000147570	DNAJC5B	8	66933795	67012751	1	1	57560	0.2443	0.4035	0.997459
ENSG00000184635	ZNF93	19	20011722	20046384	2	1	57560	0.24418	0.40354	0.997333
ENSG00000185024	BRF1	14	105675623	105781926	7	5	57560	0.24403	0.4036	0.997257
ENSG00000123200	ZC3H13	13	46528600	46626894	3	2	57560	0.24374	0.40372	0.997218
ENSG00000165495	PKNOX2	11	125034583	125303285	14	11	57560	0.24374	0.40372	0.997218
ENSG00000268182	SMIM17	19	57154513	57167134	3	2	57560	0.24348	0.40381	0.997104
ENSG00000134489	HRH4	18	22040593	22059921	2	1	57560	0.24281	0.40408	0.997547
ENSG00000163823	CCR1	3	46243200	46249887	1	1	57560	0.24223	0.4043	0.997754
ENSG00000182963	GJC1	17	42875816	42908184	1	1	57560	0.24223	0.4043	0.997754
ENSG00000163956	LRPAP1	4	3508103	3534286	2	1	57560	0.24208	0.40436	0.997566
ENSG00000166147	FBN1	15	48700503	48938046	8	6	57560	0.24204	0.40438	0.997392
ENSG00000184956	MUC6	11	1012821	1036706	8	5	57560	0.24179	0.40447	0.99739
ENSG00000167751	KLK2	19	51364824	51383823	2	1	57560	0.24113	0.40473	0.997808
ENSG00000183763	TRAIP	3	49866034	49894007	2	1	57560	0.24085	0.40484	0.997855
ENSG00000204138	PHACTR4	1	28696114	28826881	3	2	57560	0.24061	0.40493	0.997853
ENSG00000177200	CHD9	16	53088945	53363062	6	4	57560	0.24056	0.40495	0.997679
ENSG00000180777	ANKRD30B	18	14728271	14852737	5	3	57560	0.24009	0.40513	0.997899
ENSG00000065308	TRAM2	6	52362200	52441713	9	6	57560	0.24005	0.40514	0.9977
ENSG00000176225	RTTN	18	67671029	67873181	11	8	57560	0.23976	0.40526	0.997772
ENSG00000148935	GAS2	11	22647188	22834601	5	3	57560	0.23974	0.40527	0.997574
ENSG00000054967	RELT	11	73087309	73108519	2	1	57560	0.23945	0.40538	0.99751
ENSG00000100346	CACNA1I	22	39966758	40085742	4	2	57560	0.23943	0.40538	0.99751
ENSG00000010017	RANBP9	6	13621730	13711796	2	1	57560	0.23909	0.40552	0.997519
ENSG00000163012	ZSWIM2	2	187692562	187713935	1	1	57560	0.23862	0.4057	0.997739
ENSG00000112237	CCNC	6	99990256	100016849	2	1	57560	0.23848	0.40576	0.997663
ENSG00000181291	TMEM132E	17	32907768	32966337	6	4	57560	0.23845	0.40577	0.997465
ENSG00000163518	FCRL4	1	157543539	157567870	1	1	57560	0.23836	0.4058	0.997204
ENSG00000171204	TMEM126B	11	85339629	85347580	1	1	57560	0.23836	0.4058	0.997204
ENSG00000145194	ECE2	3	183967438	184010819	3	2	57560	0.23817	0.40588	0.997067
ENSG00000064199	SPA17	11	124543694	124567414	1	1	57560	0.2381	0.4059	0.996671
ENSG00000110013	SIAE	11	124503009	124565603	1	1	57560	0.2381	0.4059	0.996671
ENSG00000236669	AC006372.1	7	157318477	157320019	1	1	57560	0.2381	0.4059	0.996671
ENSG00000111249	CUX2	12	111471828	111788358	11	8	57560	0.23782	0.40601	0.996496
ENSG00000205038	PKHD1L1	8	110374706	110542559	6	4	57560	0.23774	0.40604	0.996347
ENSG00000145649	GZMA	5	54398476	54406080	1	1	57560	0.23759	0.4061	0.996272
ENSG00000163697	APBB2	4	40812044	41218731	19	15	57560	0.23685	0.40639	0.996761
ENSG00000150394	CDH8	16	61681146	62070939	12	9	57560	0.23682	0.4064	0.996452
ENSG00000198521	ZNF43	19	21987752	22034927	1	1	57560	0.23682	0.4064	0.996452
ENSG00000108669	CYTH1	17	76670130	76778379	9	6	57560	0.23665	0.40646	0.996266
ENSG00000182150	ERCC6L2	9	98637983	98776842	8	6	57560	0.23623	0.40663	0.996461
ENSG00000132406	TMEM128	4	4237269	4249950	1	1	57560	0.23604	0.4067	0.99641
ENSG00000135443	KRT85	12	52753790	52761265	2	1	57560	0.2359	0.40676	0.996336
ENSG00000129691	ASH2L	8	37962760	38001594	2	1	57560	0.23552	0.4069	0.996457
ENSG00000177030	DEAF1	11	644233	706715	29	18	57560	0.23541	0.40695	0.996357
ENSG00000144815	NXPE3	3	101498046	101547073	1	1	57560	0.23501	0.4071	0.996503
ENSG00000117592	PRDX6	1	173446405	173457946	1	1	57560	0.23475	0.4072	0.996526
ENSG00000153832	FBXO36	2	230787018	230877825	6	4	57560	0.23471	0.40722	0.996353
ENSG00000175535	PNLIP	10	118305443	118327367	1	1	57560	0.23424	0.4074	0.996571
ENSG00000121742	GJB6	13	20796110	20806534	1	1	57560	0.23398	0.4075	0.996594
ENSG00000144029	MRPS5	2	95752952	95815179	1	1	57560	0.23347	0.4077	0.996862
ENSG00000169181	GSG1L	16	27798850	28074830	12	9	57560	0.23329	0.40777	0.996811
ENSG00000177453	NIM1K	5	43192173	43280952	3	2	57560	0.23277	0.40797	0.997079
ENSG00000181617	FDCSP	4	71091788	71100969	1	1	57560	0.23269	0.408	0.99693
ENSG00000176974	SHMT1	17	18231187	18266856	1	1	57560	0.23244	0.4081	0.996953
ENSG00000163808	KIF15	3	44803209	44914868	4	2	57560	0.23218	0.4082	0.996976
ENSG00000114120	SLC25A36	3	140660672	140698775	3	2	57560	0.23197	0.40828	0.99695
ENSG00000156587	UBE2L6	11	57319129	57335757	1	1	57560	0.23192	0.4083	0.996778
ENSG00000120697	ALG5	13	37523912	37574398	2	1	57560	0.23077	0.40875	0.997655
ENSG00000095066	HOOK2	19	12873817	12983554	1	1	57560	0.23063	0.4088	0.997555
ENSG00000139971	C14orf37	14	58466453	58764857	8	6	57560	0.23014	0.40899	0.997798
ENSG00000160111	CPAMD8	19	17003758	17137625	8	6	57560	0.23002	0.40904	0.997698
ENSG00000213741	RPS29	14	50043390	50065408	1	1	57560	0.22986	0.4091	0.997623
ENSG00000137218	FRS3	6	41737914	41754280	3	2	57560	0.22952	0.40923	0.997719
ENSG00000136830	FAM129B	9	130267618	130341268	5	3	57560	0.22925	0.40934	0.997656
ENSG00000148158	SNX30	9	115513118	115643951	4	2	57560	0.22923	0.40934	0.997656
ENSG00000144847	IGSF11	3	118619404	118864915	7	5	57560	0.22922	0.40935	0.997349
ENSG00000172239	PAIP1	5	43526369	43557860	2	1	57560	0.22901	0.40943	0.997323
ENSG00000143368	SF3B4	1	149895209	149900236	1	1	57560	0.22883	0.4095	0.997272
ENSG00000174450	GOLGA6L2	15	23684645	23692381	2	1	57560	0.2285	0.40963	0.997368
ENSG00000139344	AMDHD1	12	96337071	96362370	1	1	57560	0.22832	0.4097	0.997318
ENSG00000023608	SNAPC1	14	62229075	62263146	1	1	57560	0.22806	0.4098	0.99734
ENSG00000131979	GCH1	14	55308726	55369570	5	3	57560	0.22798	0.40983	0.997193
ENSG00000116514	RNF19B	1	33402046	33430286	2	1	57560	0.22796	0.40984	0.996886
ENSG00000169507	SLC38A11	2	165752696	165812035	2	1	57560	0.22796	0.40984	0.996886
ENSG00000103876	FAH	15	80444832	80479288	1	1	57560	0.2278	0.4099	0.996701
ENSG00000066032	CTNNA2	2	79412357	80875905	73	62	57560	0.22768	0.40995	0.996603
ENSG00000154473	BUB3	10	124913793	124924886	1	1	57560	0.22754	0.41	0.996394
ENSG00000215915	ATAD3C	1	1385069	1405538	1	1	57560	0.22754	0.41	0.996394
ENSG00000150627	WDR17	4	176986985	177103978	4	2	57560	0.22741	0.41005	0.996185
ENSG00000262246	CORO7	16	4404543	4475706	6	4	57560	0.22733	0.41008	0.996038
ENSG00000173801	JUP	17	39775692	39943183	7	5	57560	0.22721	0.41013	0.995939
ENSG00000111300	NAA25	12	112464500	112546826	4	2	57560	0.22636	0.41046	0.996411
ENSG00000117643	MAN1C1	1	25943959	26112698	4	2	57560	0.22637	0.41046	0.996411
ENSG00000177728	KIAA0195	17	73437240	73496171	2	1	57560	0.22613	0.41055	0.996299
ENSG00000169359	SLC33A1	3	155538813	155572218	1	1	57560	0.226	0.4106	0.996201
ENSG00000146094	DOK3	5	176928908	176938275	1	1	57560	0.22549	0.4108	0.996466
ENSG00000133619	KRBA1	7	149411872	149431664	1	1	57560	0.22497	0.411	0.996622
ENSG00000196683	TOMM7	7	22852251	22862470	1	1	57560	0.22497	0.411	0.996622
ENSG00000007237	GAS7	17	9813926	10101868	24	19	57560	0.2247	0.41111	0.996559
ENSG00000165695	AK8	9	135600965	135754164	9	6	57560	0.22459	0.41115	0.996436
ENSG00000143183	TMCO1	1	165696032	165796992	3	2	57560	0.22456	0.41116	0.996241
ENSG00000164252	AGGF1	5	76325076	76361059	2	1	57560	0.22393	0.41141	0.996627
ENSG00000214376	VSTM5	11	93551398	93583697	1	1	57560	0.22369	0.4115	0.996626
ENSG00000164626	KCNK5	6	39156749	39197226	2	1	57560	0.22346	0.41159	0.996624
ENSG00000168779	SHOX2	3	157814948	157824292	1	1	57560	0.22317	0.4117	0.996671
ENSG00000150526	MIA2	14	39699435	39722859	2	1	57560	0.22302	0.41176	0.996597
ENSG00000198768	APCDD1L	20	57034157	57090187	2	1	57560	0.22288	0.41181	0.996499
ENSG00000248643	RBM14-RBM4	11	66384097	66413940	1	1	57560	0.22266	0.4119	0.996388
ENSG00000269476	CTD-2583A14.9	19	58388133	58427959	1	1	57560	0.22266	0.4119	0.996388
ENSG00000139636	LMBR1L	12	49490919	49504683	2	1	57560	0.22261	0.41192	0.996107
ENSG00000103034	NDRG4	16	58496750	58547532	3	2	57560	0.22247	0.41198	0.996033
ENSG00000136273	HUS1	7	47735328	48019178	21	16	57560	0.22244	0.41199	0.995839
ENSG00000137752	CASP1	11	104896170	104972158	5	3	57560	0.22237	0.41201	0.995668
ENSG00000242802	AP5Z1	7	4815253	4833943	1	1	57560	0.22163	0.4123	0.99615
ENSG00000136738	STAM	10	17686124	17757913	8	5	57560	0.22124	0.41245	0.996294
ENSG00000160741	CRTC2	1	153920145	153931101	1	1	57560	0.22112	0.4125	0.996196
ENSG00000164506	STXBP5	6	147525561	147706866	8	6	57560	0.22088	0.41259	0.996194
ENSG00000148468	FAM171A1	10	15253642	15413061	9	6	57560	0.22022	0.41285	0.996603
ENSG00000151849	CENPJ	13	25457171	25497018	2	1	57560	0.22004	0.41292	0.996553
ENSG00000109193	SULT1E1	4	70676498	70725870	4	2	57560	0.21997	0.41295	0.996407
ENSG00000145241	CENPC	4	68337521	68411324	1	1	57560	0.21983	0.413	0.996309
ENSG00000167767	KRT80	12	52562780	52585784	2	1	57560	0.21916	0.41326	0.996718
ENSG00000014914	MTMR11	1	149900543	149908791	1	1	57560	0.21906	0.4133	0.996487
ENSG00000163673	DCLK3	3	36753913	36781352	1	1	57560	0.21906	0.4133	0.996487
ENSG00000125124	BBS2	16	56500748	56554195	3	2	57560	0.21863	0.41347	0.996569
ENSG00000125304	TM9SF2	13	100153671	100216260	4	2	57560	0.2183	0.4136	0.996664
ENSG00000139567	ACVRL1	12	52300692	52317145	1	1	57560	0.21778	0.4138	0.996927
ENSG00000168778	TCTN2	12	124155660	124192948	5	3	57560	0.2174	0.41395	0.99707
ENSG00000148343	FAM73B	9	131798900	131834361	3	2	57560	0.21686	0.41416	0.997357
ENSG00000117115	PADI2	1	17393256	17445948	2	1	57560	0.21677	0.41419	0.997102
ENSG00000156052	GNAQ	9	80331003	80646374	16	12	57560	0.21678	0.41419	0.997102
ENSG00000182329	AC079354.1	2	202937978	203062585	1	1	57560	0.2165	0.4143	0.99704
ENSG00000144407	PTH2R	2	209224438	209719227	26	21	57560	0.21616	0.41443	0.997025
ENSG00000173482	PTPRM	18	7566780	8406859	47	37	57560	0.21616	0.41443	0.997025
ENSG00000179627	ZBTB42	14	105266933	105271049	1	1	57560	0.21598	0.4145	0.996867
ENSG00000184304	PRKD1	14	30045687	30661104	18	14	57560	0.21511	0.41484	0.997466
ENSG00000046889	PREX2	8	68864353	69149265	14	10	57560	0.21507	0.41486	0.997296
ENSG00000124659	TBCC	6	42712219	42714558	1	1	57560	0.21496	0.4149	0.997174
ENSG00000196455	PIK3R4	3	130397779	130465673	1	1	57560	0.2147	0.415	0.997197
ENSG00000197024	ZNF398	7	148823508	148880116	2	1	57560	0.21386	0.41533	0.997772
ENSG00000159433	STARD9	15	42867857	43013179	4	2	57560	0.21361	0.41542	0.99777
ENSG00000140968	IRF8	16	85932409	85956215	2	1	57560	0.21333	0.41553	0.997816
ENSG00000119509	INVS	9	102861538	103063282	8	6	57560	0.21275	0.41576	0.998151
ENSG00000167553	TUBA1C	12	49582519	49667114	2	1	57560	0.21273	0.41577	0.997957
ENSG00000135929	CYP27A1	2	219646472	219680016	2	1	57560	0.2126	0.41582	0.997859
ENSG00000099364	FBXL19	16	30934376	30960104	1	1	57560	0.21239	0.4159	0.997833
ENSG00000124205	EDN3	20	57875482	57901047	1	1	57560	0.21214	0.416	0.997856
ENSG00000090006	LTBP4	19	41098789	41135725	2	1	57560	0.21212	0.41601	0.997662
ENSG00000005187	ACSM3	16	20621565	20808903	5	3	57560	0.2112	0.41637	0.998308
ENSG00000135698	MPHOSPH6	16	82181403	82203831	3	2	57560	0.21098	0.41645	0.998282
ENSG00000089012	SIRPG	20	1609798	1638425	1	1	57560	0.21034	0.4167	0.998663
ENSG00000185250	PPIL6	6	109711418	109762374	2	1	57560	0.21026	0.41673	0.998518
ENSG00000122483	CCDC18	1	93645476	93744287	3	2	57560	0.21014	0.41678	0.99842
ENSG00000101134	DOK5	20	53092136	53267710	1	1	57560	0.21009	0.4168	0.998251
ENSG00000111863	ADTRP	6	11712287	11807279	2	1	57560	0.20981	0.41691	0.998297
ENSG00000158856	DMTN	8	21906506	21940038	1	1	57560	0.20906	0.4172	0.998774
ENSG00000154655	L3MBTL4	18	5954705	6415236	6	4	57560	0.20853	0.41741	0.999059
ENSG00000100593	ISM2	14	77940740	77965210	1	1	57560	0.20804	0.4176	0.999296
ENSG00000150093	ITGB1	10	33189247	33294720	6	4	57560	0.2078	0.41769	0.999294
ENSG00000122008	POLK	5	74807581	74896969	1	1	57560	0.20778	0.4177	0.999101
ENSG00000184908	CLCNKB	1	16370272	16383803	2	1	57560	0.20743	0.41784	0.999218
ENSG00000102893	PHKB	16	47495034	47735434	5	3	57560	0.20695	0.41802	0.999431
ENSG00000113504	SLC12A7	5	1050499	1112150	1	1	57560	0.2065	0.4182	0.999644
ENSG00000196660	SLC30A10	1	219858769	220131989	9	6	57560	0.20633	0.41827	0.999594
ENSG00000161010	C5orf45	5	179261436	179289173	1	1	57560	0.20624	0.4183	0.999449
ENSG00000117640	MTFR1L	1	26145131	26159432	1	1	57560	0.20573	0.4185	0.99971
ENSG00000132196	HSD17B7	1	162760492	162782607	2	1	57560	0.20508	0.41875	1
ENSG00000269064	AL160286.1	1	179443716	179457805	1	1	57560	0.20343	0.4194	1
ENSG00000125850	OVOL2	20	17937623	18039832	4	2	57560	0.20321	0.41948	1
ENSG00000110660	SLC35F2	11	107661717	107799019	3	2	57560	0.20311	0.41953	1
ENSG00000197601	FAR1	11	13690217	13753893	3	2	57560	0.20291	0.4196	1
ENSG00000204351	SKIV2L	6	31926857	31937532	1	1	57560	0.20292	0.4196	1
ENSG00000145721	LIX1	5	96427574	96478576	3	2	57560	0.20283	0.41963	1
ENSG00000142687	KIAA0319L	1	35899091	36023551	3	2	57560	0.20249	0.41977	1
ENSG00000158125	XDH	2	31557187	31637581	2	1	57560	0.20217	0.41989	1
ENSG00000196628	TCF4	18	52889562	53332018	19	14	57560	0.20205	0.41994	1
ENSG00000033867	SLC4A7	3	27414214	27525911	3	2	57560	0.20197	0.41997	1
ENSG00000105679	GAPDHS	19	36024314	36036218	2	1	57560	0.20135	0.42021	1
ENSG00000141542	RAB40B	17	80612849	80656604	3	2	57560	0.20132	0.42022	1
ENSG00000104671	DCTN6	8	30013813	30041156	3	2	57560	0.20122	0.42027	1
ENSG00000226887	ERVMER34-1	4	53588785	53617807	3	2	57560	0.20105	0.42033	1
ENSG00000145780	FEM1C	5	114856608	114880591	1	1	57560	0.20087	0.4204	1
ENSG00000070047	PHRF1	11	576486	612222	19	6	57560	0.20063	0.42049	1
ENSG00000198829	SUCNR1	3	151591431	151602405	1	1	57560	0.19908	0.4211	1
ENSG00000105483	CARD8	19	48684027	48759203	3	2	57560	0.19859	0.42129	1
ENSG00000204634	TBC1D8	2	101624079	101869328	7	5	57560	0.19848	0.42133	1
ENSG00000125744	RTN2	19	45988547	46000319	3	2	57560	0.19826	0.42142	1
ENSG00000108759	KRT32	17	39616063	39623681	2	1	57560	0.19807	0.42149	1
ENSG00000182149	IST1	16	71879899	71962913	4	2	57560	0.19782	0.42159	1
ENSG00000156886	ITGAD	16	31404633	31437826	1	1	57560	0.1978	0.4216	1
ENSG00000067066	SP100	2	231280657	231408805	8	6	57560	0.19741	0.42175	1
ENSG00000163590	PPM1L	3	160473390	160796695	12	9	57560	0.19707	0.42189	1
ENSG00000182674	KCNB2	8	73449626	73850584	12	9	57560	0.19697	0.42193	1
ENSG00000073803	MAP3K13	3	185000729	185206885	4	2	57560	0.19648	0.42212	1
ENSG00000091138	SLC26A3	7	107405912	107443670	2	1	57560	0.1964	0.42215	1
ENSG00000100347	SAMM50	22	44351301	44406411	3	2	57560	0.19607	0.42228	1
ENSG00000102984	ZNF821	16	71893583	71929239	1	1	57560	0.19576	0.4224	1
ENSG00000224470	ATXN1L	16	71879894	71919171	1	1	57560	0.19576	0.4224	1
ENSG00000138207	RBP4	10	95351444	95361501	1	1	57560	0.1955	0.4225	1
ENSG00000186188	FFAR4	10	95326422	95364237	1	1	57560	0.1955	0.4225	1
ENSG00000150054	MPP7	10	28339922	28623415	17	13	57560	0.19545	0.42252	1
ENSG00000112701	SENP6	6	76311225	76427997	4	2	57560	0.19525	0.4226	1
ENSG00000149925	ALDOA	16	30064411	30081778	1	1	57560	0.19474	0.4228	1
ENSG00000088448	ANKRD10	13	111530887	111567416	2	1	57560	0.19467	0.42283	1
ENSG00000170325	PRDM10	11	129769601	129872730	4	2	57560	0.19466	0.42283	1
ENSG00000134569	LRP4	11	46878419	46940193	4	2	57560	0.19452	0.42288	1
ENSG00000107796	ACTA2	10	90694831	90751147	1	1	57560	0.19448	0.4229	1
ENSG00000173821	RNF213	17	78234665	78372586	6	4	57560	0.19444	0.42292	1
ENSG00000109814	UGDH	4	39500375	39529931	3	2	57560	0.1944	0.42293	1
ENSG00000108465	CDK5RAP3	17	46045176	46059140	1	1	57560	0.19397	0.4231	1
ENSG00000138041	SMEK2	2	55774428	55846015	5	3	57560	0.19372	0.4232	1
ENSG00000109458	GAB1	4	144257915	144395721	4	2	57560	0.19319	0.4234	1
ENSG00000142409	ZNF787	19	56598732	56632649	2	1	57560	0.19305	0.42346	1
ENSG00000105357	MYH14	19	50691443	50813802	10	7	57560	0.19301	0.42348	1
ENSG00000081853	PCDHGA2	5	140718539	140892546	7	5	57560	0.19276	0.42357	1
ENSG00000254245	PCDHGA3	5	140723601	140892546	7	5	57560	0.19276	0.42357	1
ENSG00000107854	TNKS2	10	93558069	93625033	4	2	57560	0.19261	0.42363	1
ENSG00000172009	THOP1	19	2785458	2813599	2	1	57560	0.19226	0.42377	1
ENSG00000188559	RALGAPA2	20	20370196	20693131	6	4	57560	0.19177	0.42396	1
ENSG00000140545	MFGE8	15	89441916	89456642	3	2	57560	0.19168	0.424	1
ENSG00000181007	ZFP82	19	36874022	36909558	2	1	57560	0.19156	0.42404	1
ENSG00000165983	PTER	10	16478942	16555736	3	2	57560	0.19125	0.42416	1
ENSG00000128815	WDFY4	10	49892921	50191001	12	9	57560	0.1912	0.42418	1
ENSG00000115085	ZAP70	2	98330023	98356325	1	1	57560	0.19116	0.4242	1
ENSG00000059588	TARBP1	1	234527059	234614849	3	2	57560	0.19104	0.42425	1
ENSG00000180269	GPR139	16	20042807	20085239	2	1	57560	0.19056	0.42444	1
ENSG00000180776	ZDHHC20	13	21950263	22033509	5	3	57560	0.19054	0.42444	1
ENSG00000164190	NIPBL	5	36876861	37066515	5	3	57560	0.19008	0.42462	1
ENSG00000137502	RAB30	11	82684175	82782965	5	3	57560	0.18992	0.42469	1
ENSG00000104381	GDAP1	8	75233365	75401107	9	6	57560	0.18973	0.42476	1
ENSG00000117697	NSL1	1	212899495	212965124	2	1	57560	0.18971	0.42477	1
ENSG00000174004	NRROS	3	196366557	196388875	3	2	57560	0.18958	0.42482	1
ENSG00000058799	YIPF1	1	54317392	54356407	1	1	57560	0.18912	0.425	1
ENSG00000160339	FCN2	9	137772654	137779924	1	1	57560	0.18912	0.425	1
ENSG00000135269	TES	7	115850547	115898837	2	1	57560	0.18899	0.42505	1
ENSG00000145626	UGT3A1	5	35951112	36001130	2	1	57560	0.18893	0.42507	1
ENSG00000134955	SLC37A2	11	124932963	124959131	1	1	57560	0.18886	0.4251	1
ENSG00000104765	BNIP3L	8	26240414	26363152	6	4	57560	0.18807	0.42541	1
ENSG00000172292	CERS6	2	169312372	169631644	20	16	57560	0.188	0.42544	1
ENSG00000109610	SOD3	4	24791534	24802464	1	1	57560	0.18784	0.4255	1
ENSG00000130414	NDUFA10	2	240831867	240964819	10	7	57560	0.18776	0.42553	1
ENSG00000173599	PC	11	66615704	66725847	4	2	57560	0.18754	0.42562	1
ENSG00000163806	SPDYA	2	29005383	29073477	3	2	57560	0.18745	0.42565	1
ENSG00000214026	MRPL23	11	1968508	2005752	2	1	57560	0.18699	0.42583	1
ENSG00000078140	UBE2K	4	39699664	39784412	1	1	57560	0.18682	0.4259	0.999904
ENSG00000111727	HCFC2	12	104458235	104498639	1	1	57560	0.18682	0.4259	0.999904
ENSG00000122481	RWDD3	1	95699711	95712781	2	1	57560	0.18681	0.4259	0.999904
ENSG00000271092	TMEM56-RWDD3	1	95583479	95712781	2	1	57560	0.18681	0.4259	0.999904
ENSG00000115457	IGFBP2	2	217497551	217529159	2	1	57560	0.18656	0.426	0.999605
ENSG00000082512	TRAF5	1	211499957	211548288	1	1	57560	0.18631	0.4261	0.99952
ENSG00000151502	VPS26B	11	134094539	134117686	1	1	57560	0.18631	0.4261	0.99952
ENSG00000198924	DCLRE1A	10	115594488	115614142	1	1	57560	0.1858	0.4263	0.999562
ENSG00000253148	RGS21	1	192286122	192336415	1	1	57560	0.1858	0.4263	0.999562
ENSG00000269948	RP11-248J23.6	10	97709725	97744785	1	1	57560	0.18555	0.4264	0.999477
ENSG00000107643	MAPK8	10	49514698	49647403	6	4	57560	0.18543	0.42645	0.999381
ENSG00000140995	DEF8	16	90014333	90034468	2	1	57560	0.18534	0.42648	0.999239
ENSG00000240403	KIR3DL2	19	55361898	55378662	2	1	57560	0.18508	0.42658	0.99926
ENSG00000099834	CDHR5	11	616565	626078	8	5	57560	0.18504	0.4266	0.999094
ENSG00000215277	C14orf164	14	23654525	23742686	10	7	57560	0.18494	0.42664	0.998975
ENSG00000197943	PLCG2	16	81772702	81991899	29	24	57560	0.18475	0.42671	0.998926
ENSG00000111199	TRPV4	12	110220890	110271212	3	2	57560	0.1838	0.42709	0.999603
ENSG00000154080	CHST9	18	24495595	24765281	12	9	57560	0.18344	0.42723	0.999718
ENSG00000107077	KDM4C	9	6720863	7175648	3044	332	57560	0.18293	0.42742	0.99995
ENSG00000152457	DCLRE1C	10	14939358	14996431	4	2	57560	0.18264	0.42754	1
ENSG00000197616	MYH6	14	23851199	23877486	4	2	57560	0.18232	0.42767	1
ENSG00000164330	EBF1	5	158122928	158526769	16	12	57560	0.18185	0.42785	1
ENSG00000006118	TMEM132A	11	60691935	60704631	1	1	57560	0.18172	0.4279	1
ENSG00000115504	EHBP1	2	62900986	63273622	8	6	57560	0.18123	0.42809	1
ENSG00000058056	USP13	3	179370543	179507189	6	3	57560	0.18019	0.4285	1
ENSG00000157927	RADIL	7	4836686	4923350	5	3	57560	0.18003	0.42856	1
ENSG00000053328	METTL24	6	110567131	110679475	5	3	57560	0.17952	0.42877	1
ENSG00000073711	PPP2R3A	3	135684515	135866733	1	1	57560	0.17943	0.4288	1
ENSG00000133460	SLC2A11	22	24198890	24228496	3	2	57560	0.1794	0.42881	1
ENSG00000251357	AP000350.10	22	24204375	24237410	3	2	57560	0.1794	0.42881	1
ENSG00000175229	GAL3ST3	11	65809423	65816651	1	1	57560	0.17918	0.4289	1
ENSG00000140015	KCNH5	14	63173287	63568755	18	13	57560	0.17883	0.42904	1
ENSG00000090060	PAPOLA	14	96967770	97033448	2	1	57560	0.1787	0.42909	1
ENSG00000143093	STRIP1	1	110574199	110617263	1	1	57560	0.17867	0.4291	1
ENSG00000138744	NAAA	4	76831809	76862204	2	1	57560	0.17851	0.42916	1
ENSG00000090924	PLEKHG2	19	39903225	39919054	1	1	57560	0.17841	0.4292	1
ENSG00000158089	GALNT14	2	31133333	31378068	15	11	57560	0.17837	0.42922	1
ENSG00000153936	HS2ST1	1	87380331	87602334	4	2	57560	0.17794	0.42939	1
ENSG00000105854	PON2	7	95034175	95064510	1	1	57560	0.17765	0.4295	1
ENSG00000104695	PPP2CB	8	30631973	30671830	2	1	57560	0.17735	0.42962	1
ENSG00000007933	FMO3	1	171060018	171086959	3	2	57560	0.17729	0.42964	1
ENSG00000154814	OXNAD1	3	16306706	16391806	1	1	57560	0.17688	0.4298	1
ENSG00000189144	ZNF573	19	38226734	38307940	1	1	57560	0.17688	0.4298	1
ENSG00000243147	MRPL33	2	27994584	28210954	9	6	57560	0.17687	0.42981	1
ENSG00000204941	PSG5	19	43670408	43690688	1	1	57560	0.17663	0.4299	1
ENSG00000169064	ZBBX	3	166958075	167099134	6	3	57560	0.17657	0.42992	1
ENSG00000135604	STX11	6	144471663	144509507	1	1	57560	0.17637	0.43	1
ENSG00000145700	ANKRD31	5	74364100	74532703	10	7	57560	0.17635	0.43001	0.999841
ENSG00000174791	RIN1	11	66097713	66104311	1	1	57560	0.17612	0.4301	0.999839
ENSG00000138829	FBN2	5	127593601	127994878	23	18	57560	0.17579	0.43023	0.99993
ENSG00000104853	CLPTM1	19	45457842	45496599	1	1	57560	0.17561	0.4303	0.999776
ENSG00000179914	ITLN1	1	160846329	160854960	1	1	57560	0.17561	0.4303	0.999776
ENSG00000130433	CACNG6	19	54495542	54515923	1	1	57560	0.17536	0.4304	0.999691
ENSG00000075340	ADD2	2	70834750	70995357	8	6	57560	0.17475	0.43064	1
ENSG00000258289	CHURC1	14	65381079	65411309	3	2	57560	0.17453	0.43072	1
ENSG00000068745	IP6K2	3	48725436	48777786	3	2	57560	0.17449	0.43074	0.999848
ENSG00000107738	C10orf54	10	73507316	73533255	2	1	57560	0.17432	0.43081	0.999799
ENSG00000100053	CRYBB3	22	25595817	25603330	2	1	57560	0.17405	0.43091	0.99982
ENSG00000102547	CAB39L	13	49882786	50018262	2	1	57560	0.17401	0.43093	0.999656
ENSG00000149212	SESN3	11	94898704	94965705	3	2	57560	0.17398	0.43094	0.999468
ENSG00000147488	ST18	8	53023399	53373519	18	14	57560	0.17319	0.43125	0.999976
ENSG00000139737	SLAIN1	13	78272023	78338377	3	2	57560	0.17314	0.43127	0.999812
ENSG00000075429	CACNG5	17	64831235	64881603	2	1	57560	0.17286	0.43138	0.999856
ENSG00000138621	PPCDC	15	75315896	75409803	1	1	57560	0.17205	0.4317	1
ENSG00000213185	FAM24B	10	124608594	124639157	2	1	57560	0.17176	0.43181	1
ENSG00000167257	RNF214	11	117103341	117157161	3	2	57560	0.17137	0.43197	1
ENSG00000183856	IQGAP3	1	156495197	156542396	1	1	57560	0.17103	0.4321	1
ENSG00000107036	KIAA1432	9	5629025	5776557	1179	106	57560	0.17096	0.43213	1
ENSG00000136379	ABHD17C	15	80972025	81047962	1	1	57560	0.17078	0.4322	1
ENSG00000073060	SCARB1	12	125261402	125367214	7	5	57560	0.16936	0.43276	1
ENSG00000196504	PRPF40A	2	153508107	153574511	3	2	57560	0.16932	0.43277	1
ENSG00000141519	CCDC40	17	78010435	78074412	2	1	57560	0.16917	0.43283	1
ENSG00000163565	IFI16	1	158969758	159024945	4	2	57560	0.16889	0.43294	1
ENSG00000144504	ANKMY1	2	241418839	241508626	3	2	57560	0.16883	0.43296	1
ENSG00000181789	COPG1	3	128968449	128996614	1	1	57560	0.16823	0.4332	1
ENSG00000125386	FAM193A	4	2626988	2734292	7	5	57560	0.16806	0.43327	1
ENSG00000110921	MVK	12	110011060	110035067	1	1	57560	0.16798	0.4333	1
ENSG00000112379	KIAA1244	6	138483058	138665800	5	3	57560	0.1678	0.43337	1
ENSG00000124493	GRM4	6	33989628	34123399	9	6	57560	0.16779	0.43337	1
ENSG00000166855	CLPX	15	65440557	65477680	1	1	57560	0.16722	0.4336	1
ENSG00000139746	RBM26	13	79885962	79980612	2	1	57560	0.16703	0.43367	1
ENSG00000132716	DCAF8	1	160185505	160254920	5	3	57560	0.1667	0.4338	1
ENSG00000258465	DCAF8	1	160187254	160254920	5	3	57560	0.1667	0.4338	1
ENSG00000130956	HABP4	9	99212483	99253618	1	1	57560	0.16645	0.4339	1
ENSG00000243440	AF165138.7	21	15964251	16031142	7	5	57560	0.16627	0.43397	1
ENSG00000186017	ZNF566	19	36936021	36980804	1	1	57560	0.1662	0.434	1
ENSG00000105695	MAG	19	35783028	35804707	1	1	57560	0.16595	0.4341	1
ENSG00000159753	RLTPR	16	67678822	67691472	2	1	57560	0.1659	0.43412	1
ENSG00000165304	MELK	9	36572859	36677678	4	2	57560	0.16552	0.43427	1
ENSG00000099910	KLHL22	22	20783528	20850170	4	2	57560	0.16497	0.43448	1
ENSG00000137857	DUOX1	15	45422131	45457774	1	1	57560	0.16493	0.4345	1
ENSG00000107537	PHYH	10	13319796	13344412	3	2	57560	0.16488	0.43452	1
ENSG00000132155	RAF1	3	12625100	12705725	5	3	57560	0.16475	0.43457	1
ENSG00000160179	ABCG1	21	43619799	43717354	5	3	57560	0.1647	0.43459	1
ENSG00000145284	SCD5	4	83550692	83720010	10	7	57560	0.16451	0.43466	1
ENSG00000007545	CRAMP1L	16	1662326	1727909	1	1	57560	0.16417	0.4348	1
ENSG00000261732	LA16c-431H6.6	16	1682260	1736716	1	1	57560	0.16417	0.4348	1
ENSG00000231852	CYP21A2	6	32006042	32009447	2	1	57560	0.16353	0.43505	1
ENSG00000127311	HELB	12	66696325	66737423	3	2	57560	0.16333	0.43513	1
ENSG00000155657	TTN	2	179390716	179695529	7	5	57560	0.16321	0.43518	1
ENSG00000162374	ELAVL4	1	50513686	50669458	4	2	57560	0.16291	0.4353	1
ENSG00000185946	RNPC3	1	104068313	104097861	1	1	57560	0.1629	0.4353	1
ENSG00000106052	TAX1BP1	7	27778950	27884183	5	3	57560	0.16259	0.43542	1
ENSG00000151062	CACNA2D4	12	1901123	2028002	5	3	57560	0.16258	0.43542	1
ENSG00000011451	WIZ	19	15532319	15560762	2	1	57560	0.16225	0.43556	1
ENSG00000068784	SRBD1	2	45615819	45839304	12	9	57560	0.16191	0.43569	1
ENSG00000179833	SERTAD2	2	64858755	64978139	7	5	57560	0.16129	0.43593	1
ENSG00000204604	ZNF468	19	53341261	53360902	2	1	57560	0.16127	0.43594	1
ENSG00000159202	UBE2Z	17	46985731	47006418	1	1	57560	0.16086	0.4361	1
ENSG00000128284	APOL3	22	36536372	36562225	1	1	57560	0.16061	0.4362	1
ENSG00000060069	CTDP1	18	77439801	77514510	6	4	57560	0.16058	0.43621	1
ENSG00000095261	PSMD5	9	123577774	123605262	2	1	57560	0.16052	0.43624	1
ENSG00000271949	RP11-302M6.4	1	90098699	90398809	10	7	57560	0.15977	0.43653	1
ENSG00000035720	STAP1	4	68424446	68473055	2	1	57560	0.1596	0.4366	1
ENSG00000166704	ZNF606	19	58488421	58514717	1	1	57560	0.1596	0.4366	1
ENSG00000164180	TMEM161B	5	87485450	87565293	1	1	57560	0.15909	0.4368	1
ENSG00000174990	CA5A	16	87921625	87970135	8	6	57560	0.15896	0.43685	1
ENSG00000118217	ATF6	1	161736084	161933860	5	3	57560	0.15886	0.43689	1
ENSG00000119844	AFTPH	2	64751465	64820139	1	1	57560	0.15883	0.4369	1
ENSG00000137266	SLC22A23	6	3269196	3457256	9	6	57560	0.15884	0.4369	1
ENSG00000166145	SPINT1	15	41136216	41150405	2	1	57560	0.15878	0.43692	1
ENSG00000133961	NUMB	14	73741815	73930348	7	4	57560	0.15809	0.43719	1
ENSG00000091181	IL5RA	3	3111233	3168297	2	1	57560	0.15807	0.4372	1
ENSG00000204568	MRPS18B	6	30585486	30594172	1	1	57560	0.15807	0.4372	1
ENSG00000119772	DNMT3A	2	25455845	25565459	2	1	57560	0.15795	0.43725	1
ENSG00000105229	PIAS4	19	4007644	4039384	3	2	57560	0.15756	0.4374	1
ENSG00000158161	EYA3	1	28296855	28415207	1	1	57560	0.15756	0.4374	1
ENSG00000137713	PPP2R1B	11	111597632	111637151	1	1	57560	0.15706	0.4376	1
ENSG00000154803	FLCN	17	17115526	17140502	1	1	57560	0.15706	0.4376	1
ENSG00000264187	RP11-45M22.4	17	17105963	17140499	1	1	57560	0.15706	0.4376	1
ENSG00000248710	RP11-432B6.3	3	159945241	160167617	7	5	57560	0.15681	0.4377	1
ENSG00000273003	RP11-399J13.3	11	64781654	64808042	2	1	57560	0.1567	0.43774	1
ENSG00000006606	CCL26	7	75398851	75419214	2	1	57560	0.15639	0.43786	1
ENSG00000132205	EMILIN2	18	2847028	2915991	2	1	57560	0.15553	0.4382	1
ENSG00000109332	UBE2D3	4	103715540	103790053	4	2	57560	0.15484	0.43847	1
ENSG00000100296	THOC5	22	29901868	29951205	1	1	57560	0.15427	0.4387	1
ENSG00000143643	TTC13	1	231041989	231114621	4	2	57560	0.15426	0.4387	1
ENSG00000182197	EXT1	8	118806729	119124092	16	12	57560	0.15404	0.43879	1
ENSG00000126583	PRKCG	19	54382444	54410906	1	1	57560	0.15401	0.4388	1
ENSG00000104299	INTS9	8	28625178	28747759	5	3	57560	0.15371	0.43892	1
ENSG00000086570	FAT2	5	150883654	150948505	2	1	57560	0.15366	0.43894	1
ENSG00000160460	SPTBN4	19	40972148	41082370	6	4	57560	0.15366	0.43894	1
ENSG00000105879	CBLL1	7	107384142	107402112	1	1	57560	0.15351	0.439	1
ENSG00000078018	MAP2	2	210288782	210598842	10	7	57560	0.1533	0.43908	1
ENSG00000135336	ORC3	6	88299839	88377169	3	2	57560	0.15328	0.43909	1
ENSG00000185055	EFCAB10	7	105205567	105241322	1	1	57560	0.153	0.4392	1
ENSG00000131323	TRAF3	14	103243813	103377837	7	5	57560	0.15288	0.43925	1
ENSG00000131558	EXOC4	7	132937829	133751342	33	27	57560	0.15216	0.43953	1
ENSG00000162949	CAPN13	2	30945637	31043408	14	10	57560	0.15189	0.43964	1
ENSG00000177425	PAWR	12	79968759	80084877	5	3	57560	0.15046	0.4402	1
ENSG00000161800	RACGAP1	12	50370706	50426919	5	3	57560	0.15042	0.44022	1
ENSG00000204161	C10orf128	10	50362773	50396630	3	2	57560	0.15039	0.44023	1
ENSG00000069956	MAPK6	15	52244303	52358462	7	5	57560	0.14929	0.44066	1
ENSG00000151320	AKAP6	14	32798479	33300567	20	16	57560	0.149	0.44078	1
ENSG00000198646	NCOA6	20	33284722	33413452	3	2	57560	0.14885	0.44084	1
ENSG00000100739	BDKRB1	14	96722161	96735304	1	1	57560	0.14869	0.4409	1
ENSG00000139505	MTMR6	13	25802307	25862147	1	1	57560	0.14793	0.4412	1
ENSG00000109654	TRIM2	4	154073494	154260472	8	5	57560	0.14763	0.44132	1
ENSG00000124151	NCOA3	20	46130601	46285621	6	4	57560	0.14628	0.44185	1
ENSG00000018869	ZNF582	19	56887413	56904914	3	2	57560	0.14616	0.4419	1
ENSG00000187997	C17orf99	17	76142434	76162258	1	1	57560	0.14615	0.4419	1
ENSG00000080815	PSEN1	14	73603126	73690399	8	5	57560	0.14548	0.44216	1
ENSG00000185163	DDX51	12	132621139	132628880	1	1	57560	0.14514	0.4423	1
ENSG00000177463	NR2C2	3	14989091	15095107	4	2	57560	0.14496	0.44237	1
ENSG00000110446	SLC15A3	11	60704556	60720002	1	1	57560	0.14438	0.4426	1
ENSG00000048392	RRM2B	8	103216730	103251346	1	1	57560	0.14337	0.443	1
ENSG00000077092	RARB	3	25215823	25639423	21	17	57560	0.14313	0.44309	1
ENSG00000072201	LNX1	4	54325468	54567572	13	10	57560	0.14269	0.44327	1
ENSG00000131379	C3orf20	3	14716606	14814541	4	2	57560	0.14261	0.4433	1
ENSG00000126214	KLC1	14	104028233	104167888	7	5	57560	0.14247	0.44335	1
ENSG00000113761	ZNF346	5	176449697	176508190	2	1	57560	0.14145	0.44376	1
ENSG00000269026	AC003006.7	19	58193413	58264943	9	6	57560	0.1413	0.44382	1
ENSG00000177042	TMEM80	11	695428	705028	8	5	57560	0.141	0.44393	1
ENSG00000132912	DCTN4	5	150088002	150138671	4	2	57560	0.14096	0.44395	1
ENSG00000137944	CCBL2	1	89401456	89458636	2	1	57560	0.1402	0.44425	1
ENSG00000175866	BAIAP2	17	79008948	79091232	6	4	57560	0.14018	0.44426	1
ENSG00000164144	ARFIP1	4	153701089	153839615	6	4	57560	0.13961	0.44448	1
ENSG00000115875	SRSF7	2	38970741	38978636	1	1	57560	0.13957	0.4445	1
ENSG00000088726	TMEM40	3	12775024	12810956	2	1	57560	0.13944	0.44455	1
ENSG00000124780	KCNK17	6	39266777	39282329	2	1	57560	0.13938	0.44458	1
ENSG00000152952	PLOD2	3	145787227	145881440	8	4	57560	0.13923	0.44463	1
ENSG00000136478	TEX2	17	62224587	62340661	6	4	57560	0.13858	0.44489	1
ENSG00000183431	SF3A3	1	38422647	38456593	1	1	57560	0.13856	0.4449	1
ENSG00000243335	KCTD7	7	66093868	66276446	6	4	57560	0.13837	0.44497	1
ENSG00000066422	ZBTB11	3	101367733	101396339	1	1	57560	0.1383	0.445	1
ENSG00000173442	EHBP1L1	11	65343509	65360121	1	1	57560	0.1383	0.445	1
ENSG00000075711	DLG1	3	196769431	197026171	14	11	57560	0.13822	0.44503	1
ENSG00000089060	SLC8B1	12	113736564	113797298	1	1	57560	0.1378	0.4452	1
ENSG00000171612	SLC25A33	1	9599541	9645237	1	1	57560	0.1378	0.4452	1
ENSG00000023330	ALAS1	3	52232102	52248343	1	1	57560	0.13729	0.4454	1
ENSG00000146926	ASB10	7	150872785	150884919	1	1	57560	0.13729	0.4454	1
ENSG00000180011	ZADH2	18	72907063	72921303	1	1	57560	0.13704	0.4455	1
ENSG00000198739	LRRTM3	10	68685764	68859588	2	1	57560	0.1368	0.44559	1
ENSG00000257335	MGAM	7	141607613	141806547	11	8	57560	0.13679	0.4456	1
ENSG00000101074	R3HDML	20	42965626	42979875	1	1	57560	0.13653	0.4457	1
ENSG00000171291	ZNF439	19	11959541	11994565	2	1	57560	0.1365	0.44571	1
ENSG00000132329	RAMP1	2	238767536	238820756	5	3	57560	0.13589	0.44596	1
ENSG00000178750	STX19	3	93733213	93747454	1	1	57560	0.13552	0.4461	1
ENSG00000173950	XXYLT1	3	194789008	194991896	9	6	57560	0.13532	0.44618	1
ENSG00000173905	GOLIM4	3	167726465	167813763	2	1	57560	0.13502	0.4463	1
ENSG00000162521	RBBP4	1	33116743	33151812	2	1	57560	0.13458	0.44647	1
ENSG00000130475	FCHO1	19	17858527	17899377	4	2	57560	0.13452	0.4465	1
ENSG00000196267	ZNF836	19	52657117	52674896	1	1	57560	0.1335	0.4469	1
ENSG00000179241	LDLRAD3	11	35965531	36253686	7	5	57560	0.13347	0.44691	1
ENSG00000183775	KCTD16	5	143550396	143865249	9	6	57560	0.13326	0.44699	1
ENSG00000143126	CELSR2	1	109792641	109818372	1	1	57560	0.13274	0.4472	1
ENSG00000171408	PDE7B	6	136172834	136516712	12	8	57560	0.13227	0.44739	1
ENSG00000250305	KIAA1456	8	12803151	12889012	4	2	57560	0.13203	0.44748	1
ENSG00000107625	DDX50	10	70661034	70706603	1	1	57560	0.13173	0.4476	1
ENSG00000133740	E2F5	8	86089460	86129387	1	1	57560	0.13173	0.4476	1
ENSG00000164742	ADCY1	7	45613739	45762715	10	7	57560	0.13093	0.44791	1
ENSG00000131845	ZNF304	19	57862675	57871266	1	1	57560	0.13021	0.4482	1
ENSG00000005102	MEOX1	17	41717756	41739322	1	1	57560	0.12996	0.4483	1
ENSG00000090372	STRN4	19	47222764	47250251	1	1	57560	0.12996	0.4483	1
ENSG00000130669	PAK4	19	39616410	39673456	2	1	57560	0.12944	0.44851	1
ENSG00000111799	COL12A1	6	75794042	75915767	5	3	57560	0.1288	0.44876	1
ENSG00000196776	CD47	3	107762145	107809872	2	1	57560	0.12849	0.44888	1
ENSG00000148985	PGAP2	11	3818954	3847601	1	1	57560	0.12844	0.4489	1
ENSG00000243749	ZMYM6NB	1	35447136	35450954	1	1	57560	0.12844	0.4489	1
ENSG00000271741	RP11-244H3.4	1	35447134	35497342	1	1	57560	0.12844	0.4489	1
ENSG00000105443	CYTH2	19	48972289	48985571	2	1	57560	0.12828	0.44896	1
ENSG00000103056	SMPD3	16	68392231	68482591	4	2	57560	0.12825	0.44898	1
ENSG00000145687	SSBP2	5	80708840	81047616	17	13	57560	0.12818	0.449	1
ENSG00000197415	VEPH1	3	156977531	157251408	11	7	57560	0.12785	0.44913	1
ENSG00000183653	GRIK1-AS2	21	30968360	31003067	2	1	57560	0.12744	0.44929	1
ENSG00000166960	CCDC178	18	30517366	31021065	24	19	57560	0.12737	0.44932	1
ENSG00000136044	APPL2	12	105567074	105630016	3	2	57560	0.12716	0.44941	1
ENSG00000116254	CHD5	1	6161853	6240183	1	1	57560	0.12692	0.4495	1
ENSG00000109475	RPL34	4	109541722	109551568	2	1	57560	0.12667	0.4496	1
ENSG00000152217	SETBP1	18	42260138	42648475	17	13	57560	0.1265	0.44967	1
ENSG00000084444	KIAA1467	12	13197218	13295455	1	1	57560	0.12617	0.4498	1
ENSG00000145642	FAM159B	5	63986135	64013917	1	1	57560	0.12591	0.4499	1
ENSG00000131943	C19orf12	19	30191721	30206364	4	2	57560	0.12588	0.44991	1
ENSG00000154415	PPP1R3A	7	113516832	113715975	7	5	57560	0.12572	0.44998	1
ENSG00000106070	GRB10	7	50657760	50861159	8	6	57560	0.12539	0.45011	1
ENSG00000186628	FSD2	15	83424114	83474822	4	2	57560	0.12444	0.45048	1
ENSG00000100596	SPTLC2	14	77972340	78083116	5	3	57560	0.12438	0.45051	1
ENSG00000128641	MYO1B	2	192109911	192290115	2	1	57560	0.12427	0.45055	1
ENSG00000168096	ANKS3	16	4746513	4784379	2	1	57560	0.12382	0.45073	1
ENSG00000146729	GBAS	7	56019486	56067874	1	1	57560	0.12364	0.4508	1
ENSG00000101144	BMP7	20	55743804	55841685	7	5	57560	0.12311	0.45101	1
ENSG00000005955	GGNBP2	17	34900737	34946278	1	1	57560	0.12288	0.4511	1
ENSG00000180869	C1orf180	1	85093913	85100703	1	1	57560	0.12288	0.4511	1
ENSG00000169760	NLGN1	3	173114074	174004434	26	20	57560	0.12259	0.45122	1
ENSG00000113721	PDGFRB	5	149493400	149535435	2	1	57560	0.12228	0.45134	1
ENSG00000175445	LPL	8	19759228	19824769	5	3	57560	0.12181	0.45153	1
ENSG00000126216	TUBGCP3	13	113139325	113242481	5	3	57560	0.12127	0.45174	1
ENSG00000146433	TMEM181	6	158957468	159056460	6	4	57560	0.12124	0.45175	1
ENSG00000110002	VWA5A	11	123986069	124018428	2	1	57560	0.12094	0.45187	1
ENSG00000171234	UGT2B7	4	69917081	69978705	3	2	57560	0.1209	0.45189	1
ENSG00000165621	OXGR1	13	97637973	97646984	1	1	57560	0.12036	0.4521	1
ENSG00000196782	MAML3	4	140637907	141075338	19	15	57560	0.12018	0.45217	1
ENSG00000133706	LARS	5	145492601	145562223	3	2	57560	0.11994	0.45226	1
ENSG00000165389	SPTSSA	14	34901995	34931562	2	1	57560	0.11922	0.45255	1
ENSG00000115652	UXS1	2	106709759	106810795	1	1	57560	0.11859	0.4528	1
ENSG00000185651	UBE2L3	22	21903736	21978323	4	2	57560	0.1186	0.4528	1
ENSG00000136930	PSMB7	9	127115745	127177723	4	2	57560	0.11857	0.45281	1
ENSG00000006071	ABCC8	11	17414432	17498449	7	5	57560	0.11835	0.45289	1
ENSG00000112964	GHR	5	42423879	42721979	17	13	57560	0.11817	0.45296	1
ENSG00000072274	TFRC	3	195754054	195809060	4	2	57560	0.11806	0.45301	1
ENSG00000232560	C21orf37	21	18811208	18821503	2	1	57560	0.11797	0.45305	1
ENSG00000091831	ESR1	6	151977826	152450754	21	16	57560	0.11783	0.4531	1
ENSG00000130997	POLN	4	2073645	2243848	3	2	57560	0.11768	0.45316	1
ENSG00000132185	FCRLA	1	161676762	161684142	1	1	57560	0.11758	0.4532	1
ENSG00000204580	DDR1	6	30844198	30867933	1	1	57560	0.11758	0.4532	1
ENSG00000071967	CYBRD1	2	172378757	172414643	2	1	57560	0.11722	0.45334	1
ENSG00000138018	EPT1	2	26531415	26618759	1	1	57560	0.11708	0.4534	1
ENSG00000113575	PPP2CA	5	133530025	133561833	2	1	57560	0.11696	0.45345	1
ENSG00000125871	MGME1	20	17949556	17971765	2	1	57560	0.11677	0.45352	1
ENSG00000150477	KIAA1328	18	34409069	34812135	16	12	57560	0.11648	0.45364	1
ENSG00000108825	PTGES3L-AARSD1	17	41102543	41132545	3	2	57560	0.11613	0.45377	1
ENSG00000102781	KATNAL1	13	30776767	30881621	6	4	57560	0.11523	0.45413	1
ENSG00000140522	RLBP1	15	89753100	89764982	1	1	57560	0.11506	0.4542	1
ENSG00000065609	SNAP91	6	84262599	84419410	11	8	57560	0.11483	0.45429	1
ENSG00000168769	TET2	4	106067032	106200973	2	1	57560	0.1147	0.45434	1
ENSG00000182552	RWDD4	4	184560788	184580378	1	1	57560	0.1138	0.4547	1
ENSG00000078304	PPP2R5C	14	102228135	102394326	9	6	57560	0.11311	0.45497	1
ENSG00000152154	TMEM178A	2	39892122	39945103	5	3	57560	0.11277	0.45511	1
ENSG00000141424	SLC39A6	18	33688495	33709348	1	1	57560	0.11228	0.4553	1
ENSG00000168374	ARF4	3	57557090	57583947	1	1	57560	0.11228	0.4553	1
ENSG00000180861	C12orf36	12	13524023	13540101	1	1	57560	0.11228	0.4553	1
ENSG00000184117	NIPSNAP1	22	29950797	29977326	1	1	57560	0.11203	0.4554	1
ENSG00000132819	RBM38	20	55966463	55984389	1	1	57560	0.11127	0.4557	1
ENSG00000160471	COX6B2	19	55860674	55866182	1	1	57560	0.11127	0.4557	1
ENSG00000115207	GTF3C2	2	27548716	27579868	1	1	57560	0.11052	0.456	1
ENSG00000249459	ZNF286B	17	18561742	18585575	1	1	57560	0.11052	0.456	1
ENSG00000154556	SORBS2	4	186506598	186877806	22	17	57560	0.11023	0.45611	1
ENSG00000110876	SELPLG	12	109015686	109027735	1	1	57560	0.10976	0.4563	1
ENSG00000005108	THSD7A	7	11409984	11871824	6	4	57560	0.1094	0.45644	1
ENSG00000117560	FASLG	1	172628154	172636014	2	1	57560	0.1092	0.45652	1
ENSG00000160193	WDR4	21	44263204	44299678	4	2	57560	0.10918	0.45653	1
ENSG00000172346	CSDC2	22	41956767	41973745	3	2	57560	0.10898	0.45661	1
ENSG00000158636	C11orf30	11	76155967	76264069	3	2	57560	0.10835	0.45686	1
ENSG00000100218	RTDR1	22	23401593	23487208	7	5	57560	0.10821	0.45691	1
ENSG00000103599	IQCH	15	67547138	67794598	7	5	57560	0.10817	0.45693	1
ENSG00000110768	GTF2H1	11	18343842	18388591	4	2	57560	0.10805	0.45698	1
ENSG00000145692	BHMT	5	78407602	78428108	1	1	57560	0.10749	0.4572	1
ENSG00000106236	NPTX2	7	98246609	98259180	1	1	57560	0.10724	0.4573	1
ENSG00000135709	KIAA0513	16	85061375	85127836	5	3	57560	0.10679	0.45748	1
ENSG00000131951	LRRC9	14	60386431	60530277	4	2	57560	0.10671	0.45751	1
ENSG00000146909	NOM1	7	156742417	156765876	2	1	57560	0.10619	0.45772	1
ENSG00000121104	FAM117A	17	47787694	47866542	1	1	57560	0.10598	0.4578	1
ENSG00000133805	AMPD3	11	10329860	10529126	1	1	57560	0.10598	0.4578	1
ENSG00000111817	DSE	6	116575336	116762424	6	4	57560	0.10582	0.45786	1
ENSG00000009780	FAM76A	1	28052490	28089633	1	1	57560	0.10547	0.458	1
ENSG00000163644	PPM1K	4	89178772	89205921	2	1	57560	0.10535	0.45805	1
ENSG00000090686	USP48	1	22004791	22110099	3	2	57560	0.10517	0.45812	1
ENSG00000156030	ELMSAN1	14	74181825	74256988	4	2	57560	0.10508	0.45816	1
ENSG00000170153	RNF150	4	141780961	142134031	23	18	57560	0.10463	0.45833	1
ENSG00000065427	KARS	16	75661622	75682541	1	1	57560	0.10447	0.4584	1
ENSG00000169372	CRADD	12	94071151	94288616	12	9	57560	0.10438	0.45843	1
ENSG00000175287	PHYHD1	9	131683174	131704320	2	1	57560	0.10436	0.45844	1
ENSG00000182973	CNOT10	3	32726637	32815367	3	2	57560	0.10432	0.45846	1
ENSG00000269605	Z97053.1	20	43234346	43248126	2	1	57560	0.10431	0.45846	1
ENSG00000265818	EEF1E1-BLOC1S5	6	8015959	8102763	6	2	57560	0.10386	0.45864	1
ENSG00000105643	ARRDC2	19	18111941	18124911	1	1	57560	0.10371	0.4587	1
ENSG00000138385	SSB	2	170648443	170668574	3	2	57560	0.10355	0.45876	1
ENSG00000137574	TGS1	8	56685701	56738007	2	1	57560	0.10354	0.45877	1
ENSG00000189067	LITAF	16	11641853	11730237	7	5	57560	0.10313	0.45893	1
ENSG00000172967	XKR3	22	17264302	17302589	2	1	57560	0.10307	0.45895	1
ENSG00000133246	PRAM1	19	8554940	8567996	1	1	57560	0.1027	0.4591	1
ENSG00000120211	INSL4	9	5231419	5235304	47	19	57560	0.10253	0.45917	1
ENSG00000178075	GRAMD1C	3	113547029	113666021	3	2	57560	0.10229	0.45926	1
ENSG00000182504	CEP97	3	101442769	101489406	2	1	57560	0.10133	0.45964	1
ENSG00000169155	ZBTB43	9	129567285	129600489	2	1	57560	0.10114	0.45972	1
ENSG00000122970	IFT81	12	110562140	110656602	2	1	57560	0.1011	0.45974	1
ENSG00000099866	MADCAM1	19	489176	505347	3	2	57560	0.10102	0.45977	1
ENSG00000140563	MCTP2	15	94774767	95023632	6	4	57560	0.10102	0.45977	1
ENSG00000165805	C12orf50	12	88373816	88427814	3	2	57560	0.10052	0.45996	1
ENSG00000105287	PRKD2	19	47177532	47220384	1	1	57560	0.10018	0.4601	1
ENSG00000101367	MAPRE1	20	31407699	31438211	2	1	57560	0.099546	0.46035	1
ENSG00000099804	CDC34	19	531714	542097	2	1	57560	0.099526	0.46036	1
ENSG00000137225	CAPN11	6	44126548	44152139	1	1	57560	0.099426	0.4604	1
ENSG00000167419	LPO	17	56295909	56345879	1	1	57560	0.098922	0.4606	1
ENSG00000257093	KIAA1147	7	141356528	141401953	3	2	57560	0.098801	0.46065	1
ENSG00000203690	TCP10	6	167770521	167797998	2	1	57560	0.098622	0.46072	1
ENSG00000172270	BSG	19	571297	583493	1	1	57560	0.098167	0.4609	1
ENSG00000088053	GP6	19	55525073	55549632	2	1	57560	0.098086	0.46093	1
ENSG00000261609	GAN	16	81348557	81424489	11	8	57560	0.098012	0.46096	1
ENSG00000136279	DBNL	7	44084239	44109055	1	1	57560	0.097915	0.461	1
ENSG00000138795	LEF1	4	108968701	109090112	10	7	57560	0.097801	0.46105	1
ENSG00000167807	CTD-2369P2.10	19	10416103	10426685	1	1	57560	0.097663	0.4611	1
ENSG00000182512	GLRX5	14	95999840	96011061	1	1	57560	0.097663	0.4611	1
ENSG00000220201	ZGLP1	19	10415479	10420556	1	1	57560	0.097663	0.4611	1
ENSG00000267673	FDX1L	19	10416103	10426691	1	1	57560	0.097663	0.4611	1
ENSG00000156427	FGF18	5	170846660	170884627	2	1	57560	0.097575	0.46113	1
ENSG00000135094	SDS	12	113830250	113864106	3	2	57560	0.097349	0.46122	1
ENSG00000006611	USH1C	11	17515442	17565963	4	2	57560	0.097149	0.4613	1
ENSG00000144445	KANSL1L	2	210886147	211036107	3	2	57560	0.09712	0.46132	1
ENSG00000185013	NT5C1B	2	18737050	18770838	1	1	57560	0.096907	0.4614	1
ENSG00000250741	NT5C1B-RDH14	2	18736811	18770830	1	1	57560	0.096907	0.4614	1
ENSG00000172667	ZMAT3	3	178735011	178790067	1	1	57560	0.096655	0.4615	1
ENSG00000097007	ABL1	9	133589333	133763062	12	9	57560	0.096242	0.46166	1
ENSG00000174473	GALNTL6	4	172733405	173962710	52	43	57560	0.095786	0.46185	1
ENSG00000128604	IRF5	7	128577666	128590089	1	1	57560	0.095648	0.4619	1
ENSG00000136715	SAP130	2	128698791	128785694	5	3	57560	0.09546	0.46197	1
ENSG00000243729	OR5V1	6	29323007	29399744	7	4	57560	0.095409	0.46199	1
ENSG00000115525	ST3GAL5	2	86066267	86116137	5	3	57560	0.094729	0.46227	1
ENSG00000101654	RNMT	18	13726659	13764557	1	1	57560	0.094641	0.4623	1
ENSG00000196456	ZNF775	7	150065879	150109558	1	1	57560	0.094137	0.4625	1
ENSG00000198704	GPX6	6	28471073	28495992	2	1	57560	0.093691	0.46268	1
ENSG00000080503	SMARCA2	9	2015342	2193624	244	79	57560	0.093361	0.46281	1
ENSG00000110723	EXPH5	11	108376158	108464465	11	8	57560	0.093265	0.46285	1
ENSG00000114480	GBE1	3	81538850	81811312	7	4	57560	0.092642	0.46309	1
ENSG00000142856	ITGB3BP	1	63906441	64059392	2	1	57560	0.092659	0.46309	1
ENSG00000203965	EFCAB7	1	63989043	64038364	2	1	57560	0.092659	0.46309	1
ENSG00000015153	YAF2	12	42550906	42632151	2	1	57560	0.092568	0.46312	1
ENSG00000171206	TRIM8	10	104404253	104418164	1	1	57560	0.092375	0.4632	1
ENSG00000136040	PLXNC1	12	94542499	94701451	11	8	57560	0.091797	0.46343	1
ENSG00000197124	ZNF682	19	20107867	20150315	1	1	57560	0.09162	0.4635	1
ENSG00000136827	TOR1A	9	132575223	132586413	1	1	57560	0.091368	0.4636	1
ENSG00000126603	GLIS2	16	4364762	4389598	1	1	57560	0.090865	0.4638	1
ENSG00000155660	PDIA4	7	148700154	148725733	1	1	57560	0.090613	0.4639	1
ENSG00000128309	MPST	22	37415676	37425863	1	1	57560	0.090361	0.464	1
ENSG00000256235	SMIM3	5	150157508	150176296	2	1	57560	0.090054	0.46412	1
ENSG00000269636	AC010441.1	5	150157867	150176297	2	1	57560	0.090054	0.46412	1
ENSG00000221947	XKR9	8	71581600	71702606	6	4	57560	0.089902	0.46418	1
ENSG00000187391	MAGI2	7	77646393	79082890	46	39	57560	0.089867	0.4642	1
ENSG00000174899	C3orf55	3	157261035	157395538	10	7	57560	0.08941	0.46438	1
ENSG00000122873	CISD1	10	60028818	60049346	1	1	57560	0.089355	0.4644	1
ENSG00000156050	FAM161B	14	74398204	74417117	1	1	57560	0.089103	0.4645	1
ENSG00000185305	ARL15	5	53179775	53606412	14	10	57560	0.088409	0.46478	1
ENSG00000134987	WDR36	5	110427414	110466200	2	1	57560	0.088306	0.46482	1
ENSG00000105711	SCN1B	19	35521588	35531352	1	1	57560	0.087845	0.465	1
ENSG00000203734	ECT2L	6	139117063	139225207	6	4	57560	0.087673	0.46507	1
ENSG00000137628	DDX60	4	169137444	169239958	4	2	57560	0.087644	0.46508	1
ENSG00000124356	STAMBP	2	74056086	74100786	1	1	57560	0.087593	0.4651	1
ENSG00000160593	AMICA1	11	118064455	118095809	3	2	57560	0.087603	0.4651	1
ENSG00000128340	RAC2	22	37621301	37640488	3	2	57560	0.087474	0.46515	1
ENSG00000170959	DCDC1	11	30851916	31391357	9	6	57560	0.087432	0.46516	1
ENSG00000152611	CAPSL	5	35904397	35938881	2	1	57560	0.086895	0.46538	1
ENSG00000129518	EAPP	14	34985135	35008916	1	1	57560	0.086084	0.4657	1
ENSG00000099385	BCL7C	16	30844947	30906281	2	1	57560	0.085901	0.46577	1
ENSG00000065809	FAM107B	10	14560556	14816896	20	16	57560	0.084825	0.4662	1
ENSG00000261787	TCF24	8	67858736	67874825	1	1	57560	0.084826	0.4662	1
ENSG00000167822	OR8J3	11	55904247	55905194	1	1	57560	0.084574	0.4663	1
ENSG00000126777	KTN1	14	56025790	56168244	5	3	57560	0.084508	0.46633	1
ENSG00000055609	KMT2C	7	151832010	152133090	16	11	57560	0.083709	0.46664	1
ENSG00000010165	METTL13	1	171750788	171783163	2	1	57560	0.083604	0.46669	1
ENSG00000125844	RRBP1	20	17594323	17662940	4	2	57560	0.083523	0.46672	1
ENSG00000094916	CBX5	12	54624724	54673886	2	1	57560	0.082788	0.46701	1
ENSG00000147613	PSKH2	8	87060602	87100850	2	1	57560	0.082653	0.46706	1
ENSG00000215067	AC027763.2	17	6779954	6915668	1	1	57560	0.081807	0.4674	1
ENSG00000114019	AMOTL2	3	134074716	134094321	1	1	57560	0.081556	0.4675	1
ENSG00000143514	TP53BP2	1	223967601	224033674	1	1	57560	0.081556	0.4675	1
ENSG00000215066	C9orf38	9	6467618	6470375	23	11	57560	0.081192	0.46764	1
ENSG00000204669	C9orf57	9	74666292	74687733	2	1	57560	0.080781	0.46781	1
ENSG00000260851	RP11-403P17.5	16	66503715	66551215	1	1	57560	0.080047	0.4681	1
ENSG00000095209	TMEM38B	9	108456825	108538893	2	1	57560	0.080029	0.46811	1
ENSG00000033800	PIAS1	15	68346517	68483096	6	4	57560	0.079969	0.46813	1
ENSG00000115602	IL1RL1	2	102927962	102968497	2	1	57560	0.079357	0.46837	1
ENSG00000112159	MDN1	6	90352218	90529442	1	1	57560	0.079292	0.4684	1
ENSG00000178187	ZNF454	5	178368192	178393434	1	1	57560	0.079292	0.4684	1
ENSG00000122376	FAM35A	10	88853918	88951225	3	2	57560	0.079166	0.46845	1
ENSG00000182050	MGAT4C	12	86372516	87232681	21	16	57560	0.07863	0.46866	1
ENSG00000102606	ARHGEF7	13	111766906	111958084	11	8	57560	0.078386	0.46876	1
ENSG00000104331	IMPAD1	8	57870492	57906403	1	1	57560	0.078287	0.4688	1
ENSG00000108883	EFTUD2	17	42927311	42977030	1	1	57560	0.078287	0.4688	1
ENSG00000116745	RPE65	1	68894505	68915642	1	1	57560	0.078287	0.4688	1
ENSG00000137486	ARRB1	11	74975226	75062873	3	2	57560	0.078009	0.46891	1
ENSG00000140632	GLYR1	16	4853204	4897343	4	2	57560	0.078004	0.46891	1
ENSG00000168140	VASN	16	4421849	4433529	2	1	57560	0.07734	0.46918	1
ENSG00000155545	MIER3	5	56215429	56267502	2	1	57560	0.07716	0.46925	1
ENSG00000132837	DMGDH	5	78293438	78531861	8	5	57560	0.076929	0.46934	1
ENSG00000128918	ALDH1A2	15	58245622	58790065	38	28	57560	0.076879	0.46936	1
ENSG00000108798	ABI3	17	47287589	47300587	1	1	57560	0.076778	0.4694	1
ENSG00000116574	RHOU	1	228870824	228882416	1	1	57560	0.076778	0.4694	1
ENSG00000179520	SLC17A8	12	100750857	100815837	2	1	57560	0.076377	0.46956	1
ENSG00000123243	ITIH5	10	7601232	7708961	1	1	57560	0.076275	0.4696	1
ENSG00000161180	CCDC116	22	21987005	21991616	1	1	57560	0.076275	0.4696	1
ENSG00000181472	ZBTB2	6	151685252	151712683	1	1	57560	0.076275	0.4696	1
ENSG00000100605	ITPK1	14	93403259	93582665	7	5	57560	0.076177	0.46964	1
ENSG00000112081	SRSF3	6	36562145	36573377	1	1	57560	0.076024	0.4697	1
ENSG00000116171	SCP2	1	53392901	53517375	5	3	57560	0.075836	0.46977	1
ENSG00000196214	ZNF766	19	52772824	52795977	3	2	57560	0.07557	0.46988	1
ENSG00000125966	MMP24	20	33814457	33864801	2	1	57560	0.075432	0.46994	1
ENSG00000124802	EEF1E1	6	8073593	8102811	2	1	57560	0.074677	0.47024	1
ENSG00000011465	DCN	12	91539025	91576900	1	1	57560	0.074013	0.4705	1
ENSG00000157766	ACAN	15	89346674	89418585	1	1	57560	0.074013	0.4705	1
ENSG00000162620	LRRIQ3	1	74491699	74663871	1	1	57560	0.074013	0.4705	1
ENSG00000154646	TMPRSS15	21	19641433	19858197	10	7	57560	0.073898	0.47055	1
ENSG00000156042	TTC18	10	75013517	75118617	2	1	57560	0.073805	0.47058	1
ENSG00000064102	ASUN	12	27058114	27091259	2	1	57560	0.073676	0.47063	1
ENSG00000090266	NDUFB2	7	140390577	140422590	1	1	57560	0.073259	0.4708	1
ENSG00000198740	ZNF652	17	47366568	47439835	7	5	57560	0.072917	0.47094	1
ENSG00000256500	RP11-73M18.2	14	104029299	104152261	6	4	57560	0.072636	0.47105	1
ENSG00000139193	CD27	12	6554033	6560884	1	1	57560	0.072505	0.4711	1
ENSG00000203867	RBM20	10	112404155	112599227	6	4	57560	0.072089	0.47127	1
ENSG00000163075	PCDP1	2	120302008	120419827	5	3	57560	0.071841	0.47136	1
ENSG00000129596	CDO1	5	115140430	115152651	4	2	57560	0.071509	0.4715	1
ENSG00000099994	SUSD2	22	24577227	24585078	1	1	57560	0.071248	0.4716	1
ENSG00000172061	LRRC15	3	194075976	194090472	1	1	57560	0.070746	0.4718	1
ENSG00000057663	ATG5	6	106632351	106773666	7	5	57560	0.070626	0.47185	1
ENSG00000165646	SLC18A2	10	119000604	119038941	3	2	57560	0.070511	0.47189	1
ENSG00000142178	SIK1	21	44834395	44847008	4	2	57560	0.069643	0.47224	1
ENSG00000134463	ECHDC3	10	11784365	11806069	1	1	57560	0.069238	0.4724	1
ENSG00000109501	WFS1	4	6271576	6304992	3	2	57560	0.069225	0.47241	1
ENSG00000106615	RHEB	7	151163098	151217206	1	1	57560	0.068987	0.4725	1
ENSG00000267335	CTB-60B18.6	19	49526210	49540152	2	1	57560	0.06895	0.47251	1
ENSG00000122958	VPS26A	10	70883268	70932617	2	1	57560	0.068793	0.47258	1
ENSG00000121058	COIL	17	55015548	55038415	1	1	57560	0.068736	0.4726	1
ENSG00000211584	SLC48A1	12	48147699	48176536	1	1	57560	0.068736	0.4726	1
ENSG00000145014	TMEM44	3	194308402	194354418	7	5	57560	0.068549	0.47267	1
ENSG00000169379	ARL13B	3	93698983	93774512	3	2	57560	0.067845	0.47295	1
ENSG00000215262	KCNU1	8	36641842	36793646	5	3	57560	0.067523	0.47308	1
ENSG00000145860	RNF145	5	158584417	158637061	4	2	57560	0.067105	0.47325	1
ENSG00000078967	UBE2D4	7	43966037	43995735	1	1	57560	0.066977	0.4733	1
ENSG00000008405	CRY1	12	107385142	107487607	5	3	57560	0.066805	0.47337	1
ENSG00000197933	ZNF823	19	11832080	11849824	1	1	57560	0.066726	0.4734	1
ENSG00000095777	MYO3A	10	26223196	26501456	15	11	57560	0.066656	0.47343	1
ENSG00000123552	USP45	6	99880190	99969604	4	2	57560	0.066511	0.47349	1
ENSG00000183784	C9orf66	9	213108	215893	1	1	57560	0.066475	0.4735	1
ENSG00000132958	TPTE2	13	19997017	20110903	2	1	57560	0.066281	0.47358	1
ENSG00000110057	UNC93B1	11	67758575	67772452	1	1	57560	0.066223	0.4736	1
ENSG00000174231	PRPF8	17	1553923	1588176	1	1	57560	0.065972	0.4737	1
ENSG00000148090	AUH	9	93976097	94124195	3	2	57560	0.065664	0.47382	1
ENSG00000008256	CYTH3	7	6201407	6312275	2	1	57560	0.065353	0.47395	1
ENSG00000121766	ZCCHC17	1	31769842	31837783	2	1	57560	0.065092	0.47405	1
ENSG00000092529	CAPN3	15	42640301	42704516	3	2	57560	0.064349	0.47435	1
ENSG00000137812	CASC5	15	40886218	40956540	4	2	57560	0.063961	0.4745	1
ENSG00000140481	CCDC33	15	74509613	74628813	2	1	57560	0.063767	0.47458	1
ENSG00000163053	SLC16A14	2	230899698	230933715	4	2	57560	0.06348	0.47469	1
ENSG00000125695	RP11-51F16.8	17	61780205	61829457	1	1	57560	0.06346	0.4747	1
ENSG00000266173	STRADA	17	61780192	61819330	1	1	57560	0.06346	0.4747	1
ENSG00000198874	TYW1	7	66460160	66704501	8	6	57560	0.063268	0.47478	1
ENSG00000187555	USP7	16	8985951	9058371	4	2	57560	0.062961	0.4749	1
ENSG00000112290	WASF1	6	110421022	110501207	4	2	57560	0.062939	0.47491	1
ENSG00000177354	C10orf71	10	50507187	50535537	3	2	57560	0.062803	0.47496	1
ENSG00000188958	UTS2B	3	190984957	191048325	5	3	57560	0.06248	0.47509	1
ENSG00000214013	GANC	15	42565431	42645864	4	2	57560	0.062371	0.47513	1
ENSG00000103489	XYLT1	16	17195626	17564738	29	24	57560	0.061794	0.47536	1
ENSG00000186297	GABRA5	15	27111510	27194354	3	2	57560	0.061528	0.47547	1
ENSG00000052841	TTC17	11	43380482	43516483	1	1	57560	0.061451	0.4755	1
ENSG00000164647	STEAP1	7	89783689	89794143	1	1	57560	0.0612	0.4756	1
ENSG00000088205	DDX18	2	118572226	118589955	1	1	57560	0.060949	0.4757	1
ENSG00000177694	NAALADL2	3	174156363	175523428	42	36	57560	0.060554	0.47586	1
ENSG00000197182	FLJ27365	22	46449749	46509808	5	3	57560	0.060466	0.47589	1
ENSG00000176473	WDR25	14	100842755	100996640	5	3	57560	0.060105	0.47604	1
ENSG00000169330	KIAA1024	15	79724858	79764632	4	2	57560	0.058858	0.47653	1
ENSG00000134014	ELP3	8	27947190	28048673	4	2	57560	0.058566	0.47665	1
ENSG00000229972	IQCF3	3	51851620	51864876	1	1	57560	0.058438	0.4767	1
ENSG00000140950	TLDC1	16	84511681	84587639	11	8	57560	0.058284	0.47676	1
ENSG00000154978	VOPP1	7	55503749	55640681	8	6	57560	0.058162	0.47681	1
ENSG00000097096	SYDE2	1	85622556	85666729	2	1	57560	0.057668	0.47701	1
ENSG00000172890	NADSYN1	11	71164155	71235153	5	3	57560	0.056839	0.47734	1
ENSG00000162599	NFIA	1	61330931	61928465	6	4	57560	0.05653	0.47746	1
ENSG00000103248	MTHFSD	16	86563782	86588841	2	1	57560	0.056514	0.47747	1
ENSG00000104055	TGM5	15	43524793	43559055	1	1	57560	0.056429	0.4775	1
ENSG00000006459	KDM7A	7	139784546	139876835	2	1	57560	0.055851	0.47773	1
ENSG00000268657	AL133373.1	14	92038788	92041383	1	1	57560	0.055676	0.4778	1
ENSG00000103742	IGDCC4	15	65673802	65715410	1	1	57560	0.055425	0.4779	1
ENSG00000108960	MMD	17	53469974	53499353	2	1	57560	0.054531	0.47826	1
ENSG00000170509	HSD17B13	4	88224941	88244058	1	1	57560	0.05417	0.4784	1
ENSG00000170142	UBE2E1	3	23847394	23932807	2	1	57560	0.054018	0.47846	1
ENSG00000091513	TF	3	133464800	133497850	2	1	57560	0.053583	0.47863	1
ENSG00000116141	MARK1	1	220701568	220837803	10	7	57560	0.05359	0.47863	1
ENSG00000186509	OR9Q1	11	57791353	57949088	6	4	57560	0.053276	0.47876	1
ENSG00000163440	PDCL2	4	56422692	56458379	1	1	57560	0.053166	0.4788	1
ENSG00000107984	DKK1	10	54074056	54077802	1	1	57560	0.052915	0.4789	1
ENSG00000145757	SPATA9	5	94987885	95034415	1	1	57560	0.052915	0.4789	1
ENSG00000175449	RFESD	5	94982458	95020477	1	1	57560	0.052915	0.4789	1
ENSG00000109016	DHRS7B	17	21026677	21096578	2	1	57560	0.052816	0.47894	1
ENSG00000101152	DNAJC5	20	62526518	62567384	2	1	57560	0.052682	0.47899	1
ENSG00000001460	STPG1	1	24683489	24743424	1	1	57560	0.052413	0.4791	1
ENSG00000185736	ADARB2	10	1228073	1779670	11	8	57560	0.052194	0.47919	1
ENSG00000100068	LRP5L	22	25747385	25801344	4	2	57560	0.05183	0.47933	1
ENSG00000134056	MRPS36	5	68513587	68525956	1	1	57560	0.05166	0.4794	1
ENSG00000134369	NAV1	1	201592411	201796102	5	3	57560	0.05162	0.47942	1
ENSG00000116260	QSOX1	1	180123969	180173165	2	1	57560	0.051578	0.47943	1
ENSG00000166839	ANKDD1A	15	65204101	65251042	1	1	57560	0.050907	0.4797	1
ENSG00000102699	PARP4	13	24995064	25086948	3	2	57560	0.050885	0.47971	1
ENSG00000159917	ZNF235	19	44732882	44809199	5	3	57560	0.050807	0.47974	1
ENSG00000188916	FAM196A	10	128933694	128994422	3	2	57560	0.050358	0.47992	1
ENSG00000151006	PRSS53	16	31094746	31100949	1	1	57560	0.049652	0.4802	1
ENSG00000255439	RP11-196G11.1	16	31094760	31106277	1	1	57560	0.049652	0.4802	1
ENSG00000166037	CEP57	11	95523129	95565857	1	1	57560	0.049401	0.4803	1
ENSG00000169896	ITGAM	16	31271311	31344213	5	3	57560	0.048501	0.48066	1
ENSG00000120306	CYSTM1	5	139554227	139661637	4	2	57560	0.048432	0.48069	1
ENSG00000164825	DEFB1	8	6728097	6735544	1	1	57560	0.048397	0.4807	1
ENSG00000158545	ZC3H18	16	88636789	88698374	7	5	57560	0.048214	0.48077	1
ENSG00000178206	CYP4F31P	2	132044330	132050127	1	1	57560	0.047895	0.4809	1
ENSG00000008441	NFIX	19	13106422	13209610	4	2	57560	0.047529	0.48105	1
ENSG00000135074	ADAM19	5	156822542	157002783	14	10	57560	0.047491	0.48106	1
ENSG00000157470	FAM81A	15	59664892	59815748	8	6	57560	0.047314	0.48113	1
ENSG00000186094	AGBL4	1	48998527	50489585	22	17	57560	0.047325	0.48113	1
ENSG00000044459	CNTLN	9	17134980	17503921	31	23	57560	0.047235	0.48116	1
ENSG00000152932	RAB3C	5	57878048	58155213	14	10	57560	0.047141	0.4812	1
ENSG00000154736	ADAMTS5	21	28290231	28338832	1	1	57560	0.046891	0.4813	1
ENSG00000106692	FKTN	9	108320411	108403399	2	1	57560	0.046578	0.48142	1
ENSG00000100359	SGSM3	22	40766595	40806293	1	1	57560	0.046389	0.4815	1
ENSG00000178217	SH2D4B	10	82297658	82406316	5	3	57560	0.046401	0.4815	1
ENSG00000239900	ADSL	22	40742507	40786467	1	1	57560	0.046389	0.4815	1
ENSG00000164061	BSN	3	49591922	49708978	5	3	57560	0.045991	0.48166	1
ENSG00000166961	MS4A15	11	60524426	60544205	1	1	57560	0.045887	0.4817	1
ENSG00000070159	PTPN3	9	112137746	112260590	4	2	57560	0.045852	0.48171	1
ENSG00000249141	RP11-514O12.4	6	167271582	167369612	11	8	57560	0.045873	0.48171	1
ENSG00000112818	MEP1A	6	46761127	46807515	1	1	57560	0.045135	0.482	1
ENSG00000073712	FERMT2	14	53323986	53419153	6	4	57560	0.044947	0.48207	1
ENSG00000013016	EHD3	2	31456880	31492313	5	3	57560	0.044658	0.48219	1
ENSG00000143995	MEIS1	2	66660584	66801001	1	1	57560	0.044382	0.4823	1
ENSG00000162086	ZNF75A	16	3355406	3368852	1	1	57560	0.044382	0.4823	1
ENSG00000127948	POR	7	75528518	75616173	2	1	57560	0.044325	0.48232	1
ENSG00000164270	HTR4	5	147830595	148056798	13	10	57560	0.043954	0.48247	1
ENSG00000213204	C6orf165	6	88117730	88221352	3	2	57560	0.043353	0.48271	1
ENSG00000151224	MAT1A	10	82031576	82049440	1	1	57560	0.042876	0.4829	1
ENSG00000162378	ZYG11B	1	53192126	53293014	2	1	57560	0.042627	0.483	1
ENSG00000018510	AGPS	2	178257372	178408564	4	2	57560	0.042605	0.48301	1
ENSG00000115947	ORC4	2	148687968	148779147	6	4	57560	0.042542	0.48303	1
ENSG00000130764	LRRC47	1	3696784	3713068	1	1	57560	0.042375	0.4831	1
ENSG00000131747	TOP2A	17	38544768	38574202	1	1	57560	0.042375	0.4831	1
ENSG00000136628	EPRS	1	220141943	220220000	1	1	57560	0.042124	0.4832	1
ENSG00000140506	LMAN1L	15	75105057	75118099	1	1	57560	0.042124	0.4832	1
ENSG00000004777	ARHGAP33	19	36265434	36279724	1	1	57560	0.041873	0.4833	1
ENSG00000166012	TAF1D	11	93463114	93517557	5	3	57560	0.041612	0.4834	1
ENSG00000131242	RAB11FIP4	17	29718642	29865236	5	3	57560	0.041385	0.48349	1
ENSG00000114861	FOXP1	3	71003844	71633140	14	11	57560	0.041224	0.48356	1
ENSG00000115109	EPB41L5	2	120770581	120936695	7	5	57560	0.040265	0.48394	1
ENSG00000146963	C7orf55-LUC7L2	7	139025105	139108198	6	4	57560	0.039681	0.48417	1
ENSG00000082701	GSK3B	3	119540170	119813264	11	8	57560	0.039237	0.48435	1
ENSG00000065491	TBC1D22B	6	37225548	37300746	6	3	57560	0.039029	0.48443	1
ENSG00000158528	PPP1R9A	7	94536514	94925727	15	11	57560	0.038641	0.48459	1
ENSG00000181026	AEN	15	89164527	89175513	1	1	57560	0.038612	0.4846	1
ENSG00000164867	NOS3	7	150688083	150711676	2	1	57560	0.038256	0.48474	1
ENSG00000085449	WDFY1	2	224720433	224810104	2	1	57560	0.037843	0.48491	1
ENSG00000135643	KCNMB4	12	70760056	70828072	3	2	57560	0.037295	0.48513	1
ENSG00000161243	FBXO27	19	39481354	39523425	1	1	57560	0.037107	0.4852	1
ENSG00000162882	HAAO	2	42994229	43019733	1	1	57560	0.037107	0.4852	1
ENSG00000090104	RGS1	1	192544857	192549161	1	1	57560	0.036605	0.4854	1
ENSG00000159625	CCDC135	16	57728705	57765717	1	1	57560	0.036605	0.4854	1
ENSG00000161544	CYGB	17	74523438	74547257	1	1	57560	0.036605	0.4854	1
ENSG00000214140	PRCD	17	74523668	74549660	1	1	57560	0.036605	0.4854	1
ENSG00000183137	CEP57L1	6	109416313	109485135	3	2	57560	0.036529	0.48543	1
ENSG00000113389	NPR3	5	32689176	32791819	4	2	57560	0.035907	0.48568	1
ENSG00000178177	LCORL	4	17842822	18023499	2	1	57560	0.035592	0.4858	1
ENSG00000003756	RBM5	3	50126341	50156454	3	2	57560	0.03457	0.48621	1
ENSG00000174405	LIG4	13	108859787	108870716	1	1	57560	0.034348	0.4863	1
ENSG00000176049	JAKMIP2	5	146967990	147162338	4	2	57560	0.034166	0.48637	1
ENSG00000179761	PIPOX	17	27277531	27384234	4	2	57560	0.033875	0.48649	1
ENSG00000110799	VWF	12	6058040	6233936	1	1	57560	0.033846	0.4865	1
ENSG00000100280	AP1B1	22	29723669	29819168	4	2	57560	0.033493	0.48664	1
ENSG00000156413	FUT6	19	5830621	5839742	1	1	57560	0.033344	0.4867	1
ENSG00000143194	MAEL	1	166958346	166991451	1	1	57560	0.033094	0.4868	1
ENSG00000108256	NUFIP2	17	27582854	27621136	2	1	57560	0.033063	0.48681	1
ENSG00000204740	MALRD1	10	19492779	20079330	31	25	57560	0.032988	0.48684	1
ENSG00000185950	IRS2	13	110406184	110438915	1	1	57560	0.032592	0.487	1
ENSG00000118242	MREG	2	216809213	216898819	2	1	57560	0.032366	0.48709	1
ENSG00000078269	SYNJ2	6	158402888	158520208	3	2	57560	0.031884	0.48728	1
ENSG00000172915	NBEA	13	35516424	36247159	18	14	57560	0.031825	0.48731	1
ENSG00000149564	ESAM	11	124622026	124632186	2	1	57560	0.031644	0.48738	1
ENSG00000215045	GRID2IP	7	6537093	6591067	1	1	57560	0.031338	0.4875	1
ENSG00000211448	DIO2	14	80663873	80854100	7	5	57560	0.030941	0.48766	1
ENSG00000153406	NMRAL1	16	4511681	4545764	3	2	57560	0.030342	0.4879	1
ENSG00000157330	C1orf158	1	12806163	12823847	1	1	57560	0.029583	0.4882	1
ENSG00000196242	OR2C3	1	247693434	247697141	1	1	57560	0.029583	0.4882	1
ENSG00000122591	FAM126A	7	22980878	23053749	3	2	57560	0.029156	0.48837	1
ENSG00000133114	GPALPP1	13	45563687	45607746	2	1	57560	0.028966	0.48845	1
ENSG00000258677	RP11-463D19.2	8	74600926	74791089	8	6	57560	0.028182	0.48876	1
ENSG00000132676	DAP3	1	155657751	155708801	3	2	57560	0.027618	0.48898	1
ENSG00000168792	ABHD15	17	27887565	27894155	3	2	57560	0.027344	0.48909	1
ENSG00000102466	FGF14	13	102372134	103054124	37	30	57560	0.026795	0.48931	1
ENSG00000091157	WDR7	18	54318574	54698828	15	11	57560	0.025905	0.48967	1
ENSG00000140854	KATNB1	16	57769642	57791162	1	1	57560	0.025821	0.4897	1
ENSG00000064999	ANKS1A	6	34857042	35059179	7	5	57560	0.025788	0.48971	1
ENSG00000086848	ALG9	11	111652919	111742305	5	3	57560	0.025432	0.48986	1
ENSG00000185019	UBOX5	20	3088219	3140842	1	1	57560	0.025069	0.49	1
ENSG00000141524	TMC6	17	76106539	76128488	2	1	57560	0.025052	0.49001	1
ENSG00000205531	NAP1L4	11	2965667	3013607	3	2	57560	0.024955	0.49005	1
ENSG00000120833	SOCS2	12	93963590	93977263	1	1	57560	0.024567	0.4902	1
ENSG00000185053	SGCZ	8	13947373	15095848	66	56	57560	0.024579	0.4902	1
ENSG00000158486	DNAH3	16	20944433	21170762	15	11	57560	0.024324	0.4903	1
ENSG00000060982	BCAT1	12	24964295	25102393	5	3	57560	0.024056	0.4904	1
ENSG00000181072	CHRM2	7	136553416	136705002	1	1	57560	0.024066	0.4904	1
ENSG00000161509	GRIN2C	17	72838162	72857627	1	1	57560	0.023815	0.4905	1
ENSG00000214338	SOGA3	6	127759551	127840500	3	2	57560	0.023705	0.49054	1
ENSG00000255330	SOGA3	6	127759551	127840146	3	2	57560	0.023705	0.49054	1
ENSG00000141258	SGSM2	17	2240792	2284352	1	1	57560	0.023564	0.4906	1
ENSG00000229415	SFTA3	14	36942493	36983034	2	1	57560	0.02339	0.49067	1
ENSG00000130304	SLC27A1	19	17579578	17616977	1	1	57560	0.023314	0.4907	1
ENSG00000138767	CNOT6L	4	78634541	78740769	2	1	57560	0.023086	0.49079	1
ENSG00000162923	WDR26	1	224572845	224624735	4	2	57560	0.021965	0.49124	1
ENSG00000124177	CHD6	20	40030741	40247133	4	2	57560	0.021503	0.49142	1
ENSG00000108370	RGS9	17	63133549	63223821	2	1	57560	0.021441	0.49145	1
ENSG00000023041	ZDHHC6	10	114190058	114206672	1	1	57560	0.021308	0.4915	1
ENSG00000126545	CSN1S1	4	70796799	70812289	3	2	57560	0.021298	0.4915	1
ENSG00000197608	ZNF841	19	52567719	52599018	2	1	57560	0.02101	0.49162	1
ENSG00000164323	KIAA1430	4	186080819	186130658	5	3	57560	0.020898	0.49166	1
ENSG00000185056	C5orf47	5	173400782	173433143	4	2	57560	0.020874	0.49167	1
ENSG00000197046	SIGLEC15	18	43405477	43424045	1	1	57560	0.020807	0.4917	1
ENSG00000075239	ACAT1	11	107992243	108018503	2	1	57560	0.020606	0.49178	1
ENSG00000008226	DLEC1	3	38080696	38165516	6	4	57560	0.020038	0.49201	1
ENSG00000101350	KIF3B	20	30865467	30922814	2	1	57560	0.019751	0.49212	1
ENSG00000120162	MOB3B	9	27325207	27529779	12	9	57560	0.01921	0.49234	1
ENSG00000155097	ATP6V1C1	8	104033291	104085279	1	1	57560	0.018801	0.4925	1
ENSG00000173890	GPR160	3	169755717	169803191	1	1	57560	0.018801	0.4925	1
ENSG00000064787	BCAS1	20	52553316	52687304	6	4	57560	0.018752	0.49252	1
ENSG00000166887	VPS39	15	42450899	42500514	2	1	57560	0.01864	0.49256	1
ENSG00000129071	MBD4	3	129149787	129158878	2	1	57560	0.018543	0.4926	1
ENSG00000145861	C1QTNF2	5	159774758	159797648	1	1	57560	0.01855	0.4926	1
ENSG00000246922	UBAP1L	15	65385338	65407535	2	1	57560	0.018536	0.49261	1
ENSG00000072195	SPEG	2	220299568	220363009	5	3	57560	0.018495	0.49262	1
ENSG00000164695	CHMP4C	8	82644669	82671750	3	2	57560	0.018305	0.4927	1
ENSG00000197312	DDI2	1	15943995	15995539	1	1	57560	0.018049	0.4928	1
ENSG00000109854	HTATIP2	11	20385231	20405329	3	2	57560	0.017681	0.49295	1
ENSG00000177398	UMODL1	21	43483068	43563563	1	1	57560	0.017547	0.493	1
ENSG00000020181	GPR124	8	37641709	37702414	2	1	57560	0.017144	0.49316	1
ENSG00000104973	MED25	19	50321539	50342073	1	1	57560	0.016545	0.4934	1
ENSG00000155893	ACPL2	3	140947568	141013748	3	2	57560	0.016522	0.49341	1
ENSG00000166435	XRRA1	11	74518784	74660245	5	3	57560	0.016272	0.49351	1
ENSG00000140280	LYSMD2	15	52015208	52043782	2	1	57560	0.016184	0.49354	1
ENSG00000197181	PIWIL2	8	22132810	22215076	6	4	57560	0.015952	0.49364	1
ENSG00000242852	ZNF709	19	12571998	12624668	2	1	57560	0.015729	0.49373	1
ENSG00000122482	ZNF644	1	91380859	91487829	2	1	57560	0.015596	0.49378	1
ENSG00000101745	ANKRD12	18	9136226	9285983	8	6	57560	0.015504	0.49381	1
ENSG00000119446	RBM18	9	124999903	125027118	1	1	57560	0.01504	0.494	1
ENSG00000128829	EIF2AK4	15	40226347	40327797	4	2	57560	0.015019	0.49401	1
ENSG00000134532	SOX5	12	23682440	24103966	13	10	57560	0.015005	0.49401	1
ENSG00000262601	CTC-786C10.1	16	85204882	85218969	2	1	57560	0.014977	0.49403	1
ENSG00000180828	BHLHE22	8	65492814	65496181	1	1	57560	0.01479	0.4941	1
ENSG00000168260	C14orf183	14	50550369	50559361	1	1	57560	0.014539	0.4942	1
ENSG00000198300	PEG3	19	57321445	57352096	2	1	57560	0.014458	0.49423	1
ENSG00000105676	ARMC6	19	19144384	19170563	2	1	57560	0.013922	0.49445	1
ENSG00000196323	ZBTB44	11	130096572	130184581	2	1	57560	0.013812	0.49449	1
ENSG00000160271	RALGDS	9	135973107	136039301	7	5	57560	0.013701	0.49453	1
ENSG00000079432	CIC	19	42772689	42799949	2	1	57560	0.013313	0.49469	1
ENSG00000081026	MAGI3	1	113933371	114228545	5	3	57560	0.013232	0.49472	1
ENSG00000144161	ZC3H8	2	112969102	113012713	1	1	57560	0.013035	0.4948	1
ENSG00000181378	CCDC108	2	219867568	219906249	2	1	57560	0.012917	0.49485	1
ENSG00000198563	DDX39B	6	31497996	31510225	2	1	57560	0.012901	0.49485	1
ENSG00000254870	ATP6V1G2-DDX39B	6	31497996	31514385	2	1	57560	0.012901	0.49485	1
ENSG00000107186	MPDZ	9	13105703	13279589	3	2	57560	0.012811	0.49489	1
ENSG00000158062	UBXN11	1	26607819	26644854	1	1	57560	0.012784	0.4949	1
ENSG00000185684	EP400NL	12	132568828	132613029	3	2	57560	0.012783	0.4949	1
ENSG00000197324	LRP10	14	23340822	23350789	1	1	57560	0.012784	0.4949	1
ENSG00000102871	TRADD	16	67188083	67194201	1	1	57560	0.012533	0.495	1
ENSG00000036257	CUL3	2	225334867	225450110	6	4	57560	0.012499	0.49501	1
ENSG00000134686	PHC2	1	33789224	33896653	2	1	57560	0.012042	0.4952	1
ENSG00000198663	C6orf89	6	36839646	36896740	5	3	57560	0.012007	0.49521	1
ENSG00000155099	TMEM55A	8	92006024	92053292	2	1	57560	0.01181	0.49529	1
ENSG00000111961	SASH1	6	148593440	148873186	13	10	57560	0.011284	0.4955	1
ENSG00000152422	XRCC4	5	82373317	82649606	12	8	57560	0.010595	0.49577	1
ENSG00000268457	AL160175.1	20	30309001	30309134	1	1	57560	0.010528	0.4958	1
ENSG00000171094	ALK	2	29415640	30144432	49	41	57560	0.0097715	0.4961	1
ENSG00000105894	PTN	7	136912088	137028611	2	1	57560	0.009687	0.49614	1
ENSG00000073536	NLE1	17	33455772	33469334	1	1	57560	0.0092747	0.4963	1
ENSG00000050730	TNIP3	4	122052563	122148621	4	2	57560	0.0091593	0.49635	1
ENSG00000102804	TSC22D1	13	45007655	45151283	1	1	57560	0.009024	0.4964	1
ENSG00000141968	VAV1	19	6772725	6857377	6	4	57560	0.0087361	0.49651	1
ENSG00000161267	BDH1	3	197236654	197300194	3	2	57560	0.0087297	0.49652	1
ENSG00000135205	CCDC146	7	76751751	76958850	6	4	57560	0.0078271	0.49688	1
ENSG00000189079	ARID2	12	46123448	46301823	7	5	57560	0.0078284	0.49688	1
ENSG00000119681	LTBP2	14	74964873	75079306	2	1	57560	0.0075664	0.49698	1
ENSG00000128617	OPN1SW	7	128412545	128415844	1	1	57560	0.00752	0.497	1
ENSG00000221886	C5orf54	5	159820155	159827104	1	1	57560	0.0072693	0.4971	1
ENSG00000150630	VEGFC	4	177604689	177713881	5	3	57560	0.0071306	0.49716	1
ENSG00000152214	RIT2	18	40323192	40695657	17	13	57560	0.0069569	0.49722	1
ENSG00000006788	MYH13	17	10201401	10276447	4	2	57560	0.0067704	0.4973	1
ENSG00000164976	KIAA1161	9	34366668	34376851	1	1	57560	0.0065173	0.4974	1
ENSG00000180530	NRIP1	21	16333556	16437321	4	2	57560	0.0064115	0.49744	1
ENSG00000225614	ZNF469	16	88493879	88507165	3	2	57560	0.0064046	0.49744	1
ENSG00000005249	PRKAR2B	7	106685094	106802256	8	5	57560	0.0063919	0.49745	1
ENSG00000033627	ATP6V0A1	17	40610862	40674629	2	1	57560	0.0063881	0.49745	1
ENSG00000122870	BICC1	10	60272900	60591195	10	7	57560	0.0062238	0.49752	1
ENSG00000196872	KIAA1211L	2	99410309	99552722	5	3	57560	0.0056378	0.49775	1
ENSG00000066739	ATG2B	14	96747595	96830207	4	2	57560	0.0056177	0.49776	1
ENSG00000144583	45720	2	217122588	217236750	4	2	57560	0.0047626	0.4981	1
ENSG00000186300	ZNF555	19	2841433	2860482	1	1	57560	0.0045119	0.4982	1
ENSG00000104332	SFRP1	8	41119481	41167016	1	1	57560	0.0040106	0.4984	1
ENSG00000115464	USP34	2	61414598	61697904	15	11	57560	0.0032051	0.49872	1
ENSG00000160207	HSF2BP	21	44949072	45079374	8	6	57560	0.002699	0.49892	1
ENSG00000159023	EPB41	1	29213603	29446553	3	2	57560	0.0026121	0.49896	1
ENSG00000095564	BTAF1	10	93683526	93790082	5	3	57560	0.0025894	0.49897	1
ENSG00000165970	SLC6A5	11	20620946	20680831	5	3	57560	0.0024511	0.49902	1
ENSG00000158825	CDA	1	20915441	20945401	1	1	57560	0.002256	0.4991	1
ENSG00000174123	TLR10	4	38773860	38784611	1	1	57560	0.002256	0.4991	1
ENSG00000167281	RBFOX3	17	77085427	77613550	22	17	57560	0.0016693	0.49933	1
ENSG00000132591	ERAL1	17	27181956	27188085	1	1	57560	0.001504	0.4994	1
ENSG00000180543	TSPYL5	8	98285717	98290176	1	1	57560	0.001504	0.4994	1
ENSG00000258405	ZNF578	19	52956829	53015407	5	3	57560	0.001023	0.49959	1
ENSG00000105492	SIGLEC6	19	52022779	52035110	1	1	57560	0.0010027	0.4996	1
ENSG00000143469	SYT14	1	210111538	210337636	9	6	57560	-5.241e-05	0.50002	1
ENSG00000162641	AKNAD1	1	109358520	109506106	3	2	57560	-0.0004498	0.50018	1
ENSG00000186073	C15orf41	15	36871812	37102449	1	1	57560	-0.00050133	0.5002	1
ENSG00000196182	STK40	1	36805225	36851497	1	1	57560	-0.00050133	0.5002	1
ENSG00000115221	ITGB6	2	160956177	161128399	8	6	57560	-0.00091304	0.50036	1
ENSG00000167769	ACER1	19	6306153	6333640	2	1	57560	-0.00091709	0.50037	1
ENSG00000154928	EPHB1	3	134316643	134979309	34	28	57560	-0.00095426	0.50038	1
ENSG00000188677	PARVB	22	44395091	44568829	9	6	57560	-0.0014294	0.50057	1
ENSG00000168702	LRP1B	2	140988992	142889270	97	84	57560	-0.0016717	0.50067	1
ENSG00000253206	RP11-738G5.2	8	50448945	50466973	1	1	57560	-0.0017546	0.5007	1
ENSG00000197756	RPL37A	2	217362912	217443903	3	2	57560	-0.0020263	0.50081	1
ENSG00000067057	PFKP	10	3108525	3179904	6	4	57560	-0.0027617	0.5011	1
ENSG00000148541	FAM13C	10	61005890	61122939	4	2	57560	-0.0029311	0.50117	1
ENSG00000178171	AMER3	2	131513008	131525707	1	1	57560	-0.003008	0.5012	1
ENSG00000122367	LDB3	10	88428206	88495825	2	1	57560	-0.0032907	0.50131	1
ENSG00000186566	GPATCH8	17	42472652	42580798	7	5	57560	-0.0032956	0.50131	1
ENSG00000197818	SLC9A8	20	48429250	48508779	3	2	57560	-0.0032963	0.50132	1
ENSG00000126858	RHOT1	17	30469473	30580393	3	2	57560	-0.0034953	0.50139	1
ENSG00000124535	WRNIP1	6	2765648	2787186	1	1	57560	-0.0035093	0.5014	1
ENSG00000079459	FDFT1	8	11653082	11696818	2	1	57560	-0.0037132	0.50148	1
ENSG00000114098	ARMC8	3	137906109	138017231	5	3	57560	-0.0039991	0.5016	1
ENSG00000141076	CIRH1A	16	69165194	69265033	2	1	57560	-0.0041143	0.50164	1
ENSG00000185504	C17orf70	17	79506911	79520987	1	1	57560	-0.0047626	0.5019	1
ENSG00000160321	ZNF208	19	22115760	22193751	6	4	57560	-0.0051679	0.50206	1
ENSG00000182568	SATB1	3	18386879	18487080	2	1	57560	-0.0051666	0.50206	1
ENSG00000148218	ALAD	9	116148597	116163613	1	1	57560	-0.0065173	0.5026	1
ENSG00000197721	CR1L	1	207818458	207911761	7	5	57560	-0.0066046	0.50263	1
ENSG00000133116	KL	13	33590207	33640282	2	1	57560	-0.0066531	0.50265	1
ENSG00000178150	ZNF114	19	48675575	48790865	4	2	57560	-0.0066958	0.50267	1
ENSG00000007129	CEACAM21	19	42055886	42093197	1	1	57560	-0.0067679	0.5027	1
ENSG00000166106	ADAMTS15	11	130318869	130346532	2	1	57560	-0.0068207	0.50272	1
ENSG00000122068	FYTTD1	3	197464050	197514467	2	1	57560	-0.0069467	0.50277	1
ENSG00000153707	PTPRD	9	8314246	10612723	9050	804	57560	-0.0071909	0.50287	1
ENSG00000205047	FLJ00104	16	87731749	87739290	2	1	57560	-0.0072135	0.50288	1
ENSG00000080189	SLC35C2	20	44978167	44993043	1	1	57560	-0.0072693	0.5029	1
ENSG00000153048	CARHSP1	16	8946799	8962866	1	1	57560	-0.0072693	0.5029	1
ENSG00000131459	GFPT2	5	179727690	179780387	1	1	57560	-0.00752	0.503	1
ENSG00000104970	KIR3DX1	19	55043909	55057053	2	1	57560	-0.0077217	0.50308	1
ENSG00000113810	SMC4	3	160117062	160152750	2	1	57560	-0.007914	0.50316	1
ENSG00000130707	ASS1	9	133320316	133376661	5	3	57560	-0.0079269	0.50316	1
ENSG00000117501	MROH9	1	170904612	171033906	4	2	57560	-0.0079343	0.50317	1
ENSG00000110841	PPFIBP1	12	27676364	27848497	8	6	57560	-0.0080361	0.50321	1
ENSG00000177938	CAPZA3	12	18891045	18892121	1	1	57560	-0.008272	0.5033	1
ENSG00000137491	SLCO2B1	11	74811608	74917594	1	1	57560	-0.0087733	0.5035	1
ENSG00000168542	COL3A1	2	189839046	189877472	1	1	57560	-0.0087733	0.5035	1
ENSG00000179059	ZFP42	4	188916925	188926204	1	1	57560	-0.009024	0.5036	1
ENSG00000131966	ACTR10	14	58666798	58701750	3	2	57560	-0.0091634	0.50366	1
ENSG00000122359	ANXA11	10	81910645	81965328	4	2	57560	-0.0092149	0.50368	1
ENSG00000132964	CDK8	13	26828276	26979375	6	4	57560	-0.0096175	0.50384	1
ENSG00000085840	ORC1	1	52838501	52870131	1	1	57560	-0.009776	0.5039	1
ENSG00000198010	DLGAP2	8	1449532	1656642	10	7	57560	-0.0099268	0.50396	1
ENSG00000175711	B3GNTL1	17	80900031	81009686	18	12	57560	-0.010029	0.504	1
ENSG00000173918	C1QTNF1	17	77018896	77045870	3	2	57560	-0.01045	0.50417	1
ENSG00000182901	RGS7	1	240931554	241520530	29	23	57560	-0.010586	0.50422	1
ENSG00000076242	MLH1	3	37034823	37107380	3	2	57560	-0.010645	0.50425	1
ENSG00000188554	NBR1	17	41322498	41363708	2	1	57560	-0.010963	0.50437	1
ENSG00000105538	RASIP1	19	49223844	49243978	1	1	57560	-0.011029	0.5044	1
ENSG00000049167	ERCC8	5	60169658	60240900	1	1	57560	-0.01128	0.5045	1
ENSG00000104613	INTS10	8	19674651	19709594	1	1	57560	-0.01128	0.5045	1
ENSG00000253117	OC90	8	133036467	133071627	3	2	57560	-0.01127	0.5045	1
ENSG00000047315	POLR2B	4	57843888	57897334	4	2	57560	-0.011356	0.50453	1
ENSG00000214929	SPATA31D1	9	84603687	84610171	2	1	57560	-0.011627	0.50464	1
ENSG00000114473	IQCG	3	197615946	197687013	2	1	57560	-0.011835	0.50472	1
ENSG00000151790	TDO2	4	156775890	156841558	2	1	57560	-0.011821	0.50472	1
ENSG00000137699	TRIM29	11	119981983	120056237	2	1	57560	-0.01193	0.50476	1
ENSG00000205649	HTN3	4	70894130	70902255	1	1	57560	-0.012032	0.5048	1
ENSG00000121454	LHX4	1	180199421	180249380	2	1	57560	-0.012159	0.50485	1
ENSG00000203908	KHDC3L	6	74072400	74073894	1	1	57560	-0.012283	0.5049	1
ENSG00000118402	ELOVL4	6	80624529	80657297	3	2	57560	-0.012366	0.50493	1
ENSG00000117000	RLF	1	40627045	40706593	1	1	57560	-0.012533	0.505	1
ENSG00000163902	RPN1	3	128338817	128399918	1	1	57560	-0.012533	0.505	1
ENSG00000131018	SYNE1	6	152442819	152958936	27	21	57560	-0.013898	0.50554	1
ENSG00000070018	LRP6	12	12268959	12419946	3	2	57560	-0.014406	0.50575	1
ENSG00000121380	BCL2L14	12	12202778	12364018	3	2	57560	-0.014406	0.50575	1
ENSG00000147894	C9orf72	9	27546544	27573864	3	2	57560	-0.014875	0.50593	1
ENSG00000108591	DRG2	17	17991200	18011285	1	1	57560	-0.01504	0.506	1
ENSG00000115750	TAF1B	2	9983483	10074545	3	2	57560	-0.015996	0.50638	1
ENSG00000215906	LACTBL1	1	23279536	23291831	1	1	57560	-0.016043	0.5064	1
ENSG00000135298	BAI3	6	69345259	70099403	37	30	57560	-0.016373	0.50653	1
ENSG00000163046	ANKRD30BL	2	132905164	133015542	6	4	57560	-0.016724	0.50667	1
ENSG00000187398	LUZP2	11	24518516	25104150	38	32	57560	-0.017023	0.50679	1
ENSG00000143324	XPR1	1	180601140	180859387	5	3	57560	-0.017047	0.5068	1
ENSG00000138100	TRIM54	2	27505260	27530307	1	1	57560	-0.017297	0.5069	1
ENSG00000137558	PI15	8	75736772	75767264	2	1	57560	-0.017551	0.507	1
ENSG00000104147	OIP5	15	41601466	41624819	1	1	57560	-0.017798	0.5071	1
ENSG00000101557	USP14	18	158383	214629	51	15	57560	-0.017877	0.50713	1
ENSG00000198911	SREBF2	22	42229109	42303312	2	1	57560	-0.017987	0.50718	1
ENSG00000121390	PSPC1	13	20248896	20357142	1	1	57560	-0.018299	0.5073	1
ENSG00000157131	C8A	1	57320479	57383894	2	1	57560	-0.01919	0.50766	1
ENSG00000118705	RPN2	20	35806813	35870022	4	2	57560	-0.019589	0.50781	1
ENSG00000173218	VANGL1	1	116184574	116240845	5	3	57560	-0.019644	0.50784	1
ENSG00000198959	TGM2	20	36756863	36794980	2	1	57560	-0.020012	0.50798	1
ENSG00000259305	ZHX1-C8ORF76	8	124238431	124279627	1	1	57560	-0.020054	0.508	1
ENSG00000115970	THADA	2	43393800	43823185	22	17	57560	-0.020182	0.50805	1
ENSG00000175354	PTPN2	18	12785477	12929642	11	8	57560	-0.020283	0.50809	1
ENSG00000138658	C4orf21	4	113460492	113558151	5	3	57560	-0.020691	0.50825	1
ENSG00000166747	AP1G1	16	71762913	71843104	2	1	57560	-0.020678	0.50825	1
ENSG00000118276	B4GALT6	18	29202210	29265799	3	2	57560	-0.02076	0.50828	1
ENSG00000106397	PLOD3	7	100849258	100861701	1	1	57560	-0.021559	0.5086	1
ENSG00000182749	PAQR7	1	26187701	26197744	1	1	57560	-0.021559	0.5086	1
ENSG00000110042	DTX4	11	58938903	58976060	3	2	57560	-0.02161	0.50862	1
ENSG00000078053	AMPH	7	38423305	38671167	9	6	57560	-0.022192	0.50885	1
ENSG00000172183	ISG20	15	89179384	89199714	2	1	57560	-0.022175	0.50885	1
ENSG00000168300	PCMTD1	8	52730140	52811735	7	5	57560	-0.022295	0.50889	1
ENSG00000130638	ATXN10	22	46067678	46241187	9	6	57560	-0.022438	0.50895	1
ENSG00000137460	FHDC1	4	153857504	153900848	2	1	57560	-0.022868	0.50912	1
ENSG00000055813	CCDC85A	2	56411258	56613308	11	8	57560	-0.023935	0.50955	1
ENSG00000242441	GTF2A1L	2	48844937	48960287	11	8	57560	-0.024114	0.50962	1
ENSG00000253537	PCDHGA7	5	140762467	140892546	5	3	57560	-0.024367	0.50972	1
ENSG00000253731	PCDHGA6	5	140753651	140892546	5	3	57560	-0.024367	0.50972	1
ENSG00000262209	PCDHGB3	5	140749831	140892546	5	3	57560	-0.024367	0.50972	1
ENSG00000118058	KMT2A	11	118307205	118397539	1	1	57560	-0.024567	0.5098	1
ENSG00000256683	ZNF350	19	52467596	52490109	1	1	57560	-0.024567	0.5098	1
ENSG00000163067	ZNF2	2	95831177	95850065	2	1	57560	-0.024683	0.50985	1
ENSG00000064666	CNN2	19	1026298	1039068	1	1	57560	-0.025069	0.51	1
ENSG00000166569	CPLX4	18	56942388	56985881	1	1	57560	-0.025069	0.51	1
ENSG00000205937	RNPS1	16	2303117	2318413	1	1	57560	-0.025069	0.51	1
ENSG00000071205	ARHGAP10	4	148653214	148993931	9	6	57560	-0.025236	0.51007	1
ENSG00000148680	HTR7	10	92500578	92617671	2	1	57560	-0.025294	0.51009	1
ENSG00000187147	RNF220	1	44870866	45117396	10	7	57560	-0.025376	0.51012	1
ENSG00000170745	KCNS3	2	18059114	18542882	14	11	57560	-0.025649	0.51023	1
ENSG00000161847	RAVER1	19	10426888	10444316	3	2	57560	-0.025757	0.51027	1
ENSG00000132376	INPP5K	17	1397865	1420182	2	1	57560	-0.026428	0.51054	1
ENSG00000136653	RASSF5	1	206680879	206762616	3	2	57560	-0.026595	0.51061	1
ENSG00000184752	NDUFA12	12	95290831	95397546	8	5	57560	-0.026666	0.51064	1
ENSG00000113555	PCDH12	5	141323150	141349304	1	1	57560	-0.027075	0.5108	1
ENSG00000189159	HN1	17	73131343	73164376	1	1	57560	-0.027326	0.5109	1
ENSG00000256087	ZNF432	19	52534632	52598991	4	2	57560	-0.027648	0.51103	1
ENSG00000125970	RALY	20	32581452	32696114	5	3	57560	-0.027701	0.51105	1
ENSG00000129657	SEC14L1	17	75082798	75213179	11	8	57560	-0.027836	0.5111	1
ENSG00000196937	FAM3C	7	120988905	121036418	1	1	57560	-0.027827	0.5111	1
ENSG00000051341	POLQ	3	121150278	121264853	1	1	57560	-0.028078	0.5112	1
ENSG00000182759	MAFA	8	144501352	144512576	1	1	57560	-0.028078	0.5112	1
ENSG00000130045	NXNL2	9	91150016	91199189	3	2	57560	-0.028296	0.51129	1
ENSG00000124019	FAM124B	2	225243415	225266802	1	1	57560	-0.028329	0.5113	1
ENSG00000123352	SPATS2	12	49760367	49921205	6	4	57560	-0.028646	0.51143	1
ENSG00000107968	MAP3K8	10	30722866	30750762	1	1	57560	-0.02883	0.5115	1
ENSG00000127863	TNFRSF19	13	24144509	24250232	6	4	57560	-0.028837	0.5115	1
ENSG00000106278	PTPRZ1	7	121513143	121702090	4	2	57560	-0.028995	0.51157	1
ENSG00000112715	VEGFA	6	43737921	43754224	1	1	57560	-0.029081	0.5116	1
ENSG00000214860	EVPLL	17	18280976	18292961	1	1	57560	-0.029332	0.5117	1
ENSG00000135144	DTX1	12	113494514	113535833	3	2	57560	-0.029346	0.51171	1
ENSG00000079950	STX7	6	132767006	132834337	1	1	57560	-0.029833	0.5119	1
ENSG00000100883	SRP54	14	35451163	35498773	1	1	57560	-0.029833	0.5119	1
ENSG00000203910	C1orf146	1	92683497	92711370	1	1	57560	-0.029833	0.5119	1
ENSG00000214595	EML6	2	54950636	55199157	13	10	57560	-0.029863	0.51191	1
ENSG00000153006	SREK1IP1	5	64013971	64064512	1	1	57560	-0.030084	0.512	1
ENSG00000162813	BPNT1	1	220230824	220263804	2	1	57560	-0.030162	0.51203	1
ENSG00000215203	GRXCR1	4	42895284	43032675	8	6	57560	-0.030187	0.51204	1
ENSG00000131650	KREMEN2	16	3013945	3018384	1	1	57560	-0.030335	0.5121	1
ENSG00000166947	EPB42	15	43398423	43513481	1	1	57560	-0.030335	0.5121	1
ENSG00000133105	RXFP2	13	32313674	32377009	3	2	57560	-0.030704	0.51225	1
ENSG00000152377	SPOCK1	5	136310987	136934068	29	23	57560	-0.030749	0.51227	1
ENSG00000167220	HDHD2	18	44633774	44676891	3	2	57560	-0.030754	0.51227	1
ENSG00000152939	MARVELD2	5	68710939	68740157	1	1	57560	-0.030836	0.5123	1
ENSG00000167394	ZNF668	16	31072164	31085641	1	1	57560	-0.030836	0.5123	1
ENSG00000169071	ROR2	9	94325373	94712444	19	14	57560	-0.031022	0.51237	1
ENSG00000270898	ASB3	2	53897430	54087297	12	9	57560	-0.03123	0.51246	1
ENSG00000124256	ZBP1	20	56178902	56195632	1	1	57560	-0.031589	0.5126	1
ENSG00000168228	ZCCHC4	4	25314407	25372005	4	2	57560	-0.031968	0.51275	1
ENSG00000268870	CTD-3105H18.16	19	12502763	12551896	3	2	57560	-0.032477	0.51295	1
ENSG00000171509	RXFP1	4	159236463	159574524	17	13	57560	-0.03372	0.51345	1
ENSG00000168434	COG7	16	23399814	23464501	1	1	57560	-0.033846	0.5135	1
ENSG00000100815	TRIP11	14	92432335	92507240	4	2	57560	-0.033878	0.51351	1
ENSG00000107890	ANKRD26	10	27280843	27389421	7	5	57560	-0.034241	0.51366	1
ENSG00000186635	ARAP1	11	72396114	72504644	4	2	57560	-0.034652	0.51382	1
ENSG00000084734	GCKR	2	27719709	27746554	1	1	57560	-0.034849	0.5139	1
ENSG00000162413	KLHL21	1	6650784	6674667	1	1	57560	-0.034849	0.5139	1
ENSG00000148700	ADD3	10	111756126	111895323	7	5	57560	-0.035491	0.51416	1
ENSG00000162434	JAK1	1	65298912	65432187	2	1	57560	-0.035783	0.51427	1
ENSG00000197846	HIST1H2BF	6	26199748	26200942	1	1	57560	-0.035852	0.5143	1
ENSG00000155816	FMN2	1	240177648	240638489	33	27	57560	-0.035901	0.51432	1
ENSG00000157181	C1orf27	1	186344890	186390510	2	1	57560	-0.035897	0.51432	1
ENSG00000184530	C6orf58	6	127840600	127912962	2	1	57560	-0.036101	0.5144	1
ENSG00000154485	MMP21	10	127455022	127464390	2	1	57560	-0.036318	0.51449	1
ENSG00000163754	GYG1	3	148709128	148745419	2	1	57560	-0.036481	0.51455	1
ENSG00000068654	POLR1A	2	86247339	86333278	7	5	57560	-0.036607	0.5146	1
ENSG00000173726	TOMM20	1	235272651	235292251	1	1	57560	-0.036856	0.5147	1
ENSG00000109061	MYH1	17	10395624	10421860	2	1	57560	-0.036886	0.51471	1
ENSG00000158406	HIST1H4H	6	26281283	26285762	1	1	57560	-0.037107	0.5148	1
ENSG00000054965	FAM168A	11	73111532	73309234	4	2	57560	-0.037134	0.51481	1
ENSG00000138028	CGREF1	2	27321757	27341995	1	1	57560	-0.037357	0.5149	1
ENSG00000196312	HIATL2	9	99660348	99775862	2	1	57560	-0.037882	0.51511	1
ENSG00000257545	RP11-144F15.1	12	106889736	107168696	11	7	57560	-0.037954	0.51514	1
ENSG00000176490	DIRAS1	19	2714565	2721416	2	1	57560	-0.038022	0.51516	1
ENSG00000172007	RAB33B	4	140374386	140397763	1	1	57560	-0.03811	0.5152	1
ENSG00000121210	KIAA0922	4	154387498	154557863	7	5	57560	-0.038226	0.51525	1
ENSG00000235531	RP11-383H13.1	8	72740402	73030628	13	9	57560	-0.038336	0.51529	1
ENSG00000181982	CCDC149	4	24807739	24981826	4	2	57560	-0.03857	0.51538	1
ENSG00000113083	LOX	5	121398890	121413980	1	1	57560	-0.038612	0.5154	1
ENSG00000135426	TESPA1	12	55341802	55378530	1	1	57560	-0.038612	0.5154	1
ENSG00000134759	ELP2	18	33709407	33757909	3	2	57560	-0.038786	0.51547	1
ENSG00000219073	CELA3B	1	22303514	22325135	1	1	57560	-0.038863	0.5155	1
ENSG00000267270	AC139100.2	18	77905807	77936315	5	3	57560	-0.039009	0.51556	1
ENSG00000173542	MOB1B	4	71768043	71888166	4	2	57560	-0.039714	0.51584	1
ENSG00000099968	BCL2L13	22	18111621	18213388	1	1	57560	-0.040619	0.5162	1
ENSG00000177879	AP3S1	5	115177178	115249778	4	2	57560	-0.040654	0.51621	1
ENSG00000159445	THEM4	1	151846060	151882284	2	1	57560	-0.04082	0.51628	1
ENSG00000181458	TMEM45A	3	100211463	100296288	3	2	57560	-0.041085	0.51639	1
ENSG00000038274	MAT2B	5	162930120	162946342	2	1	57560	-0.041287	0.51647	1
ENSG00000177646	ACAD9	3	128598439	128634910	1	1	57560	-0.041371	0.5165	1
ENSG00000257065	RP3-468K18.5	6	144128229	144165754	4	2	57560	-0.041647	0.51661	1
ENSG00000038295	TLL1	4	166794410	167025047	11	8	57560	-0.041716	0.51664	1
ENSG00000196131	VN1R2	19	53761545	53765090	1	1	57560	-0.041873	0.5167	1
ENSG00000008300	CELSR3	3	48673902	48700348	2	1	57560	-0.042005	0.51675	1
ENSG00000177125	ZBTB34	9	129622944	129648157	2	1	57560	-0.041996	0.51675	1
ENSG00000159792	PSKH1	16	67927175	67963581	2	1	57560	-0.042034	0.51676	1
ENSG00000130167	TSPAN16	19	11406824	11437672	1	1	57560	-0.042124	0.5168	1
ENSG00000268155	AL161450.1	9	5077163	5084580	53	22	57560	-0.042413	0.51692	1
ENSG00000155542	SETD9	5	56205087	56221359	3	2	57560	-0.04273	0.51704	1
ENSG00000120254	MTHFD1L	6	151186685	151423023	13	10	57560	-0.04286	0.51709	1
ENSG00000163812	ZDHHC3	3	44956749	45017677	4	2	57560	-0.042943	0.51713	1
ENSG00000188283	ZNF383	19	37708828	37734828	1	1	57560	-0.043127	0.5172	1
ENSG00000127081	ZNF484	9	95607874	95640304	2	1	57560	-0.043926	0.51752	1
ENSG00000180694	TMEM64	8	91634223	91803860	6	4	57560	-0.043965	0.51753	1
ENSG00000124812	CRISP1	6	49801970	49844809	2	1	57560	-0.044079	0.51758	1
ENSG00000170502	NUDT9	4	88343734	88380606	1	1	57560	-0.044382	0.5177	1
ENSG00000100652	SLC10A1	14	70242134	70264006	1	1	57560	-0.044633	0.5178	1
ENSG00000154305	MIA3	1	222791428	222841354	1	1	57560	-0.044884	0.5179	1
ENSG00000185052	SLC24A3	20	19193290	19703581	17	13	57560	-0.045334	0.51808	1
ENSG00000117020	AKT3	1	243651535	244014381	8	6	57560	-0.045687	0.51822	1
ENSG00000171954	CYP4F22	19	15619304	15663128	7	5	57560	-0.045861	0.51829	1
ENSG00000177807	KCNJ10	1	160007257	160040038	2	1	57560	-0.046163	0.51841	1
ENSG00000197381	ADARB1	21	46493768	46646478	5	3	57560	-0.046322	0.51847	1
ENSG00000100307	CBX7	22	39516172	39548679	1	1	57560	-0.046389	0.5185	1
ENSG00000249852	AC145676.2	7	227554	229557	2	1	57560	-0.046412	0.51851	1
ENSG00000169684	CHRNA5	15	78857862	78887611	2	1	57560	-0.046588	0.51858	1
ENSG00000110328	GALNT18	11	11292423	11643552	8	6	57560	-0.04711	0.51879	1
ENSG00000176108	CHMP6	17	78965398	78983317	1	1	57560	-0.047644	0.519	1
ENSG00000005471	ABCB4	7	87031013	87109751	3	2	57560	-0.047701	0.51902	1
ENSG00000164308	ERAP2	5	96211643	96255420	3	2	57560	-0.047733	0.51904	1
ENSG00000147454	SLC25A37	8	23386318	23432976	1	1	57560	-0.047895	0.5191	1
ENSG00000186314	PRELID2	5	144851362	145214932	15	11	57560	-0.048661	0.51941	1
ENSG00000205212	CCDC144NL	17	20739760	20799453	1	1	57560	-0.048899	0.5195	1
ENSG00000105866	SP4	7	21467652	21554440	2	1	57560	-0.049053	0.51956	1
ENSG00000162490	DRAXIN	1	11751786	11785914	2	1	57560	-0.049122	0.51959	1
ENSG00000131370	SH3BP5	3	15296360	15382875	2	1	57560	-0.049174	0.51961	1
ENSG00000244607	CCDC13	3	42734155	42814745	2	1	57560	-0.049543	0.51976	1
ENSG00000173517	PEAK1	15	77400471	77712486	10	7	57560	-0.0498	0.51986	1
ENSG00000116711	PLA2G4A	1	186798085	186958113	3	2	57560	-0.049995	0.51994	1
ENSG00000164649	CDCA7L	7	21940518	21985702	3	2	57560	-0.050107	0.51998	1
ENSG00000170522	ELOVL6	4	110967002	111120355	6	4	57560	-0.050235	0.52003	1
ENSG00000174456	C12orf76	12	110465872	110511491	1	1	57560	-0.050907	0.5203	1
ENSG00000230891	LINC00692	3	25900024	25915191	1	1	57560	-0.051158	0.5204	1
ENSG00000116120	FARSB	2	223435255	223521056	2	1	57560	-0.051442	0.52051	1
ENSG00000272790	AP002884.3	11	112041253	112071394	3	2	57560	-0.051989	0.52073	1
ENSG00000082556	OPRK1	8	54138284	54164257	2	1	57560	-0.052032	0.52075	1
ENSG00000130204	TOMM40	19	45393826	45406946	1	1	57560	-0.052413	0.5209	1
ENSG00000171723	GPHN	14	66974125	67648520	21	15	57560	-0.05262	0.52098	1
ENSG00000250588	IQCJ-SCHIP1	3	158680024	159615155	45	37	57560	-0.05276	0.52104	1
ENSG00000156096	UGT2B4	4	70345883	70391732	4	2	57560	-0.052956	0.52112	1
ENSG00000153303	FRMD1	6	168456425	168482237	1	1	57560	-0.053166	0.5212	1
ENSG00000188037	CLCN1	7	143013219	143049176	4	2	57560	-0.053214	0.52122	1
ENSG00000152137	HSPB8	12	119616447	119658936	2	1	57560	-0.053361	0.52128	1
ENSG00000088881	EBF4	20	2673524	2740753	4	2	57560	-0.05343	0.52131	1
ENSG00000103426	CORO7-PAM16	16	4390252	4470495	7	5	57560	-0.054039	0.52155	1
ENSG00000183778	B3GALT5	21	40928369	41045064	4	2	57560	-0.054042	0.52155	1
ENSG00000141384	TAF4B	18	23805900	23971649	2	1	57560	-0.054263	0.52164	1
ENSG00000106100	NOD1	7	30464143	30518400	5	3	57560	-0.054898	0.52189	1
ENSG00000196263	ZNF471	19	57019212	57041590	2	1	57560	-0.055008	0.52193	1
ENSG00000104228	TRIM35	8	27142404	27168836	3	2	57560	-0.055394	0.52209	1
ENSG00000116809	ZBTB17	1	16268364	16302627	1	1	57560	-0.055425	0.5221	1
ENSG00000132405	TBC1D14	4	6910969	7034845	3	2	57560	-0.056911	0.52269	1
ENSG00000013503	POLR3B	12	106751436	106903976	5	3	57560	-0.057012	0.52273	1
ENSG00000101188	NTSR1	20	61340189	61394123	8	5	57560	-0.057149	0.52279	1
ENSG00000173744	AGFG1	2	228336868	228425930	1	1	57560	-0.057684	0.523	1
ENSG00000087085	ACHE	7	100487615	100494594	1	1	57560	-0.057936	0.5231	1
ENSG00000130783	CCDC62	12	123258874	123312075	3	2	57560	-0.058033	0.52314	1
ENSG00000135905	DOCK10	2	225629807	225907162	8	6	57560	-0.058468	0.52331	1
ENSG00000148120	C9orf3	9	97488983	97849441	18	13	57560	-0.058801	0.52344	1
ENSG00000132563	REEP2	5	137774706	137782658	1	1	57560	-0.05894	0.5235	1
ENSG00000137871	ZNF280D	15	56922379	57210769	10	7	57560	-0.058985	0.52352	1
ENSG00000165156	ZHX1	8	124260696	124287781	2	1	57560	-0.059428	0.52369	1
ENSG00000146755	TRIM50	7	72726535	72742085	1	1	57560	-0.059442	0.5237	1
ENSG00000177830	CHID1	11	867357	915058	18	12	57560	-0.059517	0.52373	1
ENSG00000103047	TANGO6	16	68877507	69119083	8	6	57560	-0.059574	0.52375	1
ENSG00000103264	FBXO31	16	87360593	87425748	3	2	57560	-0.059864	0.52387	1
ENSG00000100211	CBY1	22	39052641	39069859	3	2	57560	-0.059934	0.5239	1
ENSG00000170145	SIK2	11	111473115	111601577	6	4	57560	-0.061002	0.52432	1
ENSG00000255872	RP11-613M10.9	9	37588410	38068684	31	25	57560	-0.060997	0.52432	1
ENSG00000009335	UBE3C	7	156931607	157062066	7	4	57560	-0.062	0.52472	1
ENSG00000159314	ARHGAP27	17	43471275	43511787	1	1	57560	-0.062204	0.5248	1
ENSG00000152749	GPR180	13	95254157	95286899	2	1	57560	-0.062394	0.52488	1
ENSG00000184708	EIF4ENIF1	22	31832963	31892094	3	2	57560	-0.062398	0.52488	1
ENSG00000185721	DRG1	22	31795509	31924726	3	2	57560	-0.062398	0.52488	1
ENSG00000112335	SNX3	6	108532426	108582464	1	1	57560	-0.062456	0.5249	1
ENSG00000268797	CTC-490E21.12	19	41307202	41404187	7	5	57560	-0.06296	0.5251	1
ENSG00000144857	BOC	3	112929850	113006303	4	2	57560	-0.063125	0.52517	1
ENSG00000151812	SLC35F4	14	58030640	58448912	23	18	57560	-0.063164	0.52518	1
ENSG00000162398	C1orf177	1	55271736	55307925	1	1	57560	-0.063209	0.5252	1
ENSG00000253320	KB-1507C5.2	8	103876528	103990104	3	2	57560	-0.063233	0.52521	1
ENSG00000178342	KCNG2	18	77623668	77660184	4	2	57560	-0.063659	0.52538	1
ENSG00000226524	RP1-102H19.8	6	88032323	88109459	1	1	57560	-0.063711	0.5254	1
ENSG00000130349	C6orf203	6	107349407	107372546	2	1	57560	-0.06418	0.52559	1
ENSG00000157036	EXOG	3	38537618	38583652	2	1	57560	-0.064295	0.52563	1
ENSG00000163606	CD200R1	3	112640056	112693969	4	2	57560	-0.064628	0.52576	1
ENSG00000235568	NFAM1	22	42776416	42828401	3	2	57560	-0.064653	0.52577	1
ENSG00000171953	ATPAF2	17	17880723	17942523	5	3	57560	-0.064846	0.52585	1
ENSG00000188848	BEND4	4	42112955	42154895	1	1	57560	-0.065219	0.526	1
ENSG00000120253	NUP43	6	150045451	150070801	2	1	57560	-0.065435	0.52609	1
ENSG00000143851	PTPN7	1	202116141	202130716	1	1	57560	-0.065721	0.5262	1
ENSG00000146233	CYP39A1	6	46517541	46620523	2	1	57560	-0.066058	0.52633	1
ENSG00000125450	NUP85	17	73201754	73231853	4	2	57560	-0.066075	0.52634	1
ENSG00000158373	HIST1H2BD	6	26158349	26171577	1	1	57560	-0.066223	0.5264	1
ENSG00000070808	CAMK2A	5	149599054	149669854	7	5	57560	-0.066246	0.52641	1
ENSG00000164749	HNF4G	8	76320149	76479078	5	3	57560	-0.066677	0.52658	1
ENSG00000178764	ZHX2	8	123793633	123986750	6	4	57560	-0.066774	0.52662	1
ENSG00000070731	ST6GALNAC2	17	74559792	74583038	4	2	57560	-0.066891	0.52667	1
ENSG00000116039	ATP6V1B1	2	71163012	71192536	1	1	57560	-0.066977	0.5267	1
ENSG00000258881	AC007040.11	2	71166448	71222466	1	1	57560	-0.066977	0.5267	1
ENSG00000162819	BROX	1	222885895	222908538	2	1	57560	-0.067339	0.52684	1
ENSG00000136021	SCYL2	12	100660918	100735502	3	2	57560	-0.067486	0.5269	1
ENSG00000103154	NECAB2	16	84002237	84036381	10	7	57560	-0.067626	0.52696	1
ENSG00000162631	NTNG1	1	107682629	108026080	14	10	57560	-0.067655	0.52697	1
ENSG00000159387	IRX6	16	55357672	55364672	3	2	57560	-0.068718	0.52739	1
ENSG00000197595	C13orf35	13	113301358	113338811	2	1	57560	-0.068946	0.52748	1
ENSG00000129646	QRICH2	17	74270130	74303761	1	1	57560	-0.069238	0.5276	1
ENSG00000136696	IL36B	2	113779668	113810444	1	1	57560	-0.069489	0.5277	1
ENSG00000166822	TMEM170A	16	75476952	75499395	1	1	57560	-0.069489	0.5277	1
ENSG00000068120	COASY	17	40713485	40718295	1	1	57560	-0.069992	0.5279	1
ENSG00000173011	TADA2B	4	7043626	7059679	1	1	57560	-0.070243	0.528	1
ENSG00000197142	ACSL5	10	114133776	114188138	5	3	57560	-0.070369	0.52805	1
ENSG00000158163	DZIP1L	3	137780832	137834660	2	1	57560	-0.070521	0.52811	1
ENSG00000089177	KIF16B	20	16252749	16554078	15	11	57560	-0.070589	0.52814	1
ENSG00000177595	PIDD	11	799179	809753	4	2	57560	-0.071354	0.52844	1
ENSG00000213030	CGB8	19	49550895	49552400	1	1	57560	-0.0715	0.5285	1
ENSG00000198028	ZNF560	19	9577183	9609283	4	2	57560	-0.071736	0.52859	1
ENSG00000180921	FAM83H	8	144806103	144815971	2	1	57560	-0.072314	0.52882	1
