## Supplementary Tables for "The Genetics of Fibromyalgia and its Relationships to Psychiatric and Medical Traits" (part 3 of 3)

### Sheet: S4 (continued)
TableS4: Gene-based analysis (MAGMA) in AFR ancestry. Significant values after FDR correction are written in bold letterts.
ENSG00000041982	TNC	9	117782806	117880536	6	4	57560	-0.072552	0.52892	1
ENSG00000142273	CBLC	19	45281126	45303891	3	2	57560	-0.072691	0.52897	1
ENSG00000134900	TPP2	13	103249353	103331521	5	3	57560	-0.072884	0.52905	1
ENSG00000185730	ZNF696	8	144371846	144380231	2	1	57560	-0.073008	0.5291	1
ENSG00000188191	PRKAR1B	7	588834	767287	2	1	57560	-0.07302	0.5291	1
ENSG00000122386	ZNF205	16	3162561	3170518	1	1	57560	-0.07351	0.5293	1
ENSG00000240771	ARHGEF25	12	58003963	58013162	1	1	57560	-0.07351	0.5293	1
ENSG00000116205	TCEANC2	1	54519260	54578192	1	1	57560	-0.074013	0.5295	1
ENSG00000143178	TBX19	1	168250278	168283664	1	1	57560	-0.074013	0.5295	1
ENSG00000169248	CXCL11	4	76954835	76962568	1	1	57560	-0.074264	0.5296	1
ENSG00000138802	SEC24B	4	110354928	110462052	3	2	57560	-0.074514	0.5297	1
ENSG00000067141	NEO1	15	73344051	73597547	9	6	57560	-0.07467	0.52976	1
ENSG00000119321	FKBP15	9	115923286	115983641	1	1	57560	-0.074767	0.5298	1
ENSG00000140416	TPM1	15	63334831	63364114	1	1	57560	-0.074767	0.5298	1
ENSG00000154258	ABCA9	17	66970629	67057205	4	2	57560	-0.074859	0.52984	1
ENSG00000100227	POLDIP3	22	42979727	43010968	3	2	57560	-0.075332	0.53002	1
ENSG00000175387	SMAD2	18	45357922	45457515	4	2	57560	-0.075646	0.53015	1
ENSG00000028116	VRK2	2	58134786	58387055	10	7	57560	-0.075884	0.53024	1
ENSG00000138468	SENP7	3	101043049	101232085	7	5	57560	-0.076019	0.5303	1
ENSG00000083544	TDRD3	13	60970591	61148012	2	1	57560	-0.076495	0.53049	1
ENSG00000168907	PLA2G4F	15	42433332	42448839	1	1	57560	-0.076778	0.5306	1
ENSG00000256574	OR13A1	10	45798102	45811056	2	1	57560	-0.076798	0.53061	1
ENSG00000134851	TMEM165	4	56262124	56319564	1	1	57560	-0.07703	0.5307	1
ENSG00000203326	ZNF525	19	53868946	53895470	1	1	57560	-0.07703	0.5307	1
ENSG00000204130	RUFY2	10	70100864	70167051	2	1	57560	-0.077046	0.53071	1
ENSG00000132330	SCLY	2	238969530	239008054	2	1	57560	-0.077369	0.53083	1
ENSG00000156194	PPEF2	4	76781020	76823724	3	2	57560	-0.077526	0.5309	1
ENSG00000203864	C1orf137	1	117236734	117249225	3	2	57560	-0.078072	0.53111	1
ENSG00000114487	MORC1	3	108677086	108836989	7	5	57560	-0.078219	0.53117	1
ENSG00000122691	TWIST1	7	19060614	19157295	9	6	57560	-0.078228	0.53118	1
ENSG00000101194	SLC17A9	20	61584052	61599949	2	1	57560	-0.078512	0.53129	1
ENSG00000185567	AHNAK2	14	105403581	105444694	1	1	57560	-0.078538	0.5313	1
ENSG00000196653	ZNF502	3	44754135	44765323	1	1	57560	-0.07879	0.5314	1
ENSG00000153774	CFDP1	16	75327596	75467383	11	8	57560	-0.079424	0.53165	1
ENSG00000100034	PPM1F	22	22273793	22307209	2	1	57560	-0.079857	0.53182	1
ENSG00000258790	KIAA0391	14	35591755	35786680	7	5	57560	-0.080331	0.53201	1
ENSG00000258973	RP11-934B9.3	14	24801516	24806588	1	1	57560	-0.08055	0.5321	1
ENSG00000000971	CFH	1	196621008	196716634	5	3	57560	-0.081019	0.53229	1
ENSG00000183709	IFNL2	19	39759154	39760732	1	1	57560	-0.081053	0.5323	1
ENSG00000054277	OPN3	1	241753404	241840678	4	2	57560	-0.081836	0.53261	1
ENSG00000182919	C11orf54	11	93474757	93497915	2	1	57560	-0.081869	0.53262	1
ENSG00000127463	EMC1	1	19542158	19578046	2	1	57560	-0.082357	0.53282	1
ENSG00000134193	REG4	1	120336641	120354283	1	1	57560	-0.082562	0.5329	1
ENSG00000080709	KCNN2	5	113696642	113832337	5	3	57560	-0.082972	0.53306	1
ENSG00000178965	C1orf173	1	75033795	75139422	4	2	57560	-0.083274	0.53318	1
ENSG00000204365	C10orf126	10	29135337	29170827	1	1	57560	-0.083316	0.5332	1
ENSG00000204920	ZNF155	19	44472014	44502477	6	4	57560	-0.083327	0.5332	1
ENSG00000248098	BCKDHA	19	41884215	41930910	3	2	57560	-0.083638	0.53333	1
ENSG00000255730	CTC-435M10.3	19	41856758	41930906	3	2	57560	-0.083638	0.53333	1
ENSG00000145416	45717	4	164445450	165305202	51	43	57560	-0.083914	0.53344	1
ENSG00000196116	TDRD7	9	100174232	100258407	2	1	57560	-0.084105	0.53351	1
ENSG00000163666	HESX1	3	57231944	57260549	1	1	57560	-0.084323	0.5336	1
ENSG00000059758	CDK17	12	96672039	96794338	4	2	57560	-0.084508	0.53367	1
ENSG00000141279	NPEPPS	17	45600308	45700642	2	1	57560	-0.084764	0.53378	1
ENSG00000196781	TLE1	9	84198598	84304220	6	4	57560	-0.084853	0.53381	1
ENSG00000152443	ZNF776	19	58258164	58269527	4	2	57560	-0.084952	0.53385	1
ENSG00000113621	TXNDC15	5	134209493	134237215	1	1	57560	-0.085832	0.5342	1
ENSG00000109686	SH3D19	4	152023903	152246784	3	2	57560	-0.086027	0.53428	1
ENSG00000131686	CA6	1	9005926	9035151	3	2	57560	-0.086058	0.53429	1
ENSG00000167880	EVPL	17	74000583	74023533	1	1	57560	-0.086084	0.5343	1
ENSG00000147655	RSPO2	8	108911544	109095913	8	6	57560	-0.086305	0.53439	1
ENSG00000144642	RBMS3	3	29322473	30051886	38	31	57560	-0.086492	0.53446	1
ENSG00000163746	PLSCR2	3	146109208	146213778	5	3	57560	-0.086524	0.53447	1
ENSG00000114857	NKTR	3	42642106	42690227	1	1	57560	-0.086587	0.5345	1
ENSG00000162909	CAPN2	1	223889295	223963720	2	1	57560	-0.086823	0.53459	1
ENSG00000166411	IDH3A	15	78423840	78464291	2	1	57560	-0.087047	0.53468	1
ENSG00000253633	KB-1980E6.3	8	103540968	103550896	1	1	57560	-0.08709	0.5347	1
ENSG00000170085	SIMC1	5	175665365	175772994	3	2	57560	-0.087161	0.53473	1
ENSG00000162889	MAPKAPK2	1	206858289	206907628	2	1	57560	-0.087573	0.53489	1
ENSG00000055955	ITIH4	3	52846991	52865495	1	1	57560	-0.087593	0.5349	1
ENSG00000166143	PPP1R14D	15	41107650	41120907	1	1	57560	-0.087593	0.5349	1
ENSG00000189362	TMEM194B	2	191369068	191399448	1	1	57560	-0.087593	0.5349	1
ENSG00000243696	RP5-966M1.6	3	52847298	52869745	1	1	57560	-0.087593	0.5349	1
ENSG00000116353	MECR	1	29519385	29557454	2	1	57560	-0.08779	0.53498	1
ENSG00000137393	RNF144B	6	18368779	18469105	7	5	57560	-0.087789	0.53498	1
ENSG00000144935	TRPC1	3	142442916	142526730	2	1	57560	-0.087851	0.535	1
ENSG00000196878	LAMB3	1	209788215	209825811	3	2	57560	-0.088355	0.5352	1
ENSG00000011295	TTC19	17	15902694	15948329	2	1	57560	-0.088434	0.53523	1
ENSG00000141002	TCF25	16	89940000	89977792	6	4	57560	-0.088932	0.53543	1
ENSG00000198380	GFPT1	2	69546905	69614382	5	3	57560	-0.089211	0.53554	1
ENSG00000072694	FCGR2B	1	161551101	161648444	1	1	57560	-0.089355	0.5356	1
ENSG00000162747	FCGR3B	1	161592986	161601753	1	1	57560	-0.089355	0.5356	1
ENSG00000203747	FCGR3A	1	161511549	161600917	1	1	57560	-0.089355	0.5356	1
ENSG00000147872	PLIN2	9	19108373	19149288	3	2	57560	-0.089712	0.53574	1
ENSG00000154330	PGM5	9	70943224	71145977	3	2	57560	-0.089893	0.53581	1
ENSG00000137413	TAF8	6	42018251	42055199	2	1	57560	-0.089937	0.53583	1
ENSG00000198633	ZNF534	19	52932440	52955568	1	1	57560	-0.09011	0.5359	1
ENSG00000130287	NCAN	19	19322782	19363042	1	1	57560	-0.090361	0.536	1
ENSG00000091542	ALKBH5	17	18086392	18113268	1	1	57560	-0.091117	0.5363	1
ENSG00000124787	RPP40	6	4994966	5004297	1	1	57560	-0.091117	0.5363	1
ENSG00000205883	DEFB135	8	11839830	11842099	1	1	57560	-0.091117	0.5363	1
ENSG00000101695	RNF125	18	29598335	29653176	5	3	57560	-0.091171	0.53632	1
ENSG00000177888	ZBTB41	1	197122810	197169672	2	1	57560	-0.091275	0.53636	1
ENSG00000078898	BPIFB2	20	31595406	31611515	1	1	57560	-0.091368	0.5364	1
ENSG00000100442	FKBP3	14	45584803	45604522	1	1	57560	-0.091368	0.5364	1
ENSG00000135632	SMYD5	2	73441350	73454365	1	1	57560	-0.091368	0.5364	1
ENSG00000164050	PLXNB1	3	48445261	48471594	1	1	57560	-0.091368	0.5364	1
ENSG00000124143	ARHGAP40	20	37230577	37279678	3	2	57560	-0.091481	0.53644	1
ENSG00000138592	USP8	15	50716577	50793280	4	2	57560	-0.091501	0.53645	1
ENSG00000136205	TNS3	7	47314752	47622156	16	12	57560	-0.091518	0.53646	1
ENSG00000003402	CFLAR	2	201980827	202041410	3	2	57560	-0.091606	0.53649	1
ENSG00000169855	ROBO1	3	78646390	79816965	28	23	57560	-0.091614	0.5365	1
ENSG00000203863	AL079342.1	6	89674246	89676685	1	1	57560	-0.09162	0.5365	1
ENSG00000088854	C20orf194	20	3229951	3388272	10	7	57560	-0.091773	0.53656	1
ENSG00000101665	SMAD7	18	46446223	46477081	2	1	57560	-0.092057	0.53667	1
ENSG00000163625	WDFY3	4	85590704	85887544	10	7	57560	-0.092518	0.53686	1
ENSG00000128973	CLN6	15	68499330	68549549	2	1	57560	-0.09254	0.53687	1
ENSG00000260007	RP11-315D16.2	15	68486139	68522056	2	1	57560	-0.09254	0.53687	1
ENSG00000203546	RP11-176H8.1	14	31803518	31926647	5	3	57560	-0.09265	0.53691	1
ENSG00000186818	LILRB4	19	55155340	55181810	5	3	57560	-0.093195	0.53713	1
ENSG00000166377	ATP9B	18	76829285	77138283	11	8	57560	-0.093798	0.53737	1
ENSG00000054793	ATP9A	20	50213053	50385173	6	4	57560	-0.09397	0.53743	1
ENSG00000183840	GPR39	2	133174147	133404132	9	6	57560	-0.094199	0.53752	1
ENSG00000120948	TARDBP	1	11072414	11085796	2	1	57560	-0.095452	0.53802	1
ENSG00000136944	LMX1B	9	129376722	129463311	5	3	57560	-0.09553	0.53805	1
ENSG00000137522	RNF121	11	71639747	71708643	10	7	57560	-0.095524	0.53805	1
ENSG00000173376	NDNF	4	121956768	121994176	1	1	57560	-0.095648	0.5381	1
ENSG00000133115	STOML3	13	39540062	39565203	2	1	57560	-0.095901	0.5382	1
ENSG00000162836	ACP6	1	147101453	147142618	1	1	57560	-0.096152	0.5383	1
ENSG00000144136	SLC20A1	2	113403434	113421404	2	1	57560	-0.096344	0.53838	1
ENSG00000254995	STX16-NPEPL1	20	57226490	57290466	1	1	57560	-0.096655	0.5385	1
ENSG00000075131	TIPIN	15	66628544	66679084	2	1	57560	-0.096775	0.53855	1
ENSG00000197653	DNAH10	12	124247042	124420753	5	3	57560	-0.096821	0.53857	1
ENSG00000091972	CD200	3	112051194	112081659	1	1	57560	-0.097411	0.5388	1
ENSG00000107338	SHB	9	37919131	38069210	9	6	57560	-0.09741	0.5388	1
ENSG00000116209	TMEM59	1	54497347	54519177	1	1	57560	-0.097663	0.5389	1
ENSG00000198074	AKR1B10	7	134212344	134226160	1	1	57560	-0.097663	0.5389	1
ENSG00000114956	DGUOK	2	74153953	74186088	2	1	57560	-0.09783	0.53897	1
ENSG00000116560	SFPQ	1	35641979	35658749	1	1	57560	-0.097915	0.539	1
ENSG00000132911	NMUR2	5	151771093	151812929	2	1	57560	-0.097992	0.53903	1
ENSG00000116580	GON4L	1	155719508	155829191	2	1	57560	-0.098858	0.53937	1
ENSG00000107562	CXCL12	10	44793038	44881941	5	3	57560	-0.098889	0.53939	1
ENSG00000130714	POMT1	9	134378289	134399193	1	1	57560	-0.098922	0.5394	1
ENSG00000173209	AHSA2	2	61404553	61418338	1	1	57560	-0.098922	0.5394	1
ENSG00000136875	PRPF4	9	116037623	116055185	1	1	57560	-0.099174	0.5395	1
ENSG00000154654	NCAM2	21	22370633	22915650	26	21	57560	-0.099312	0.53955	1
ENSG00000147724	FAM135B	8	139142266	139509065	20	16	57560	-0.099447	0.53961	1
ENSG00000137802	MAPKBP1	15	42066632	42120053	2	1	57560	-0.099541	0.53965	1
ENSG00000124568	SLC17A1	6	25783125	25832287	3	2	57560	-0.099621	0.53968	1
ENSG00000111412	C12orf49	12	117153593	117175875	1	1	57560	-0.10018	0.5399	1
ENSG00000156006	NAT2	8	18248755	18258728	1	1	57560	-0.10018	0.5399	1
ENSG00000161249	DMKN	19	35988122	36004560	1	1	57560	-0.10018	0.5399	1
ENSG00000171055	FEZ2	2	36778570	36873230	9	6	57560	-0.10034	0.53996	1
ENSG00000105329	TGFB1	19	41807492	41859816	1	1	57560	-0.10043	0.54	1
ENSG00000142039	CCDC97	19	41816094	41830788	1	1	57560	-0.10043	0.54	1
ENSG00000155906	RMND1	6	151725989	151773259	2	1	57560	-0.10069	0.5401	1
ENSG00000156509	FBXO43	8	101145588	101158028	2	1	57560	-0.10119	0.5403	1
ENSG00000253976	RP11-386G21.1	8	56047763	56054918	1	1	57560	-0.10119	0.5403	1
ENSG00000113719	ERGIC1	5	172261278	172379688	9	6	57560	-0.10172	0.54051	1
ENSG00000039560	RAI14	5	34656342	34832732	7	5	57560	-0.10178	0.54053	1
ENSG00000117523	PRRC2C	1	171454651	171562650	6	4	57560	-0.10195	0.5406	1
ENSG00000166948	TGM6	20	2361554	2413399	1	1	57560	-0.10195	0.5406	1
ENSG00000172348	RCAN2	6	46188475	46459709	10	7	57560	-0.10219	0.5407	1
ENSG00000151789	ZNF385D	3	21459915	22414812	61	52	57560	-0.1026	0.54086	1
ENSG00000140743	CDR2	16	22357257	22448486	1	1	57560	-0.1027	0.5409	1
ENSG00000163536	SERPINI1	3	167453031	167543356	4	2	57560	-0.10291	0.54098	1
ENSG00000057252	SOAT1	1	179262925	179327815	6	4	57560	-0.10347	0.5412	1
ENSG00000070476	ZXDC	3	126156444	126194762	7	5	57560	-0.1037	0.5413	1
ENSG00000159842	ABR	17	906758	1132315	3	2	57560	-0.10371	0.5413	1
ENSG00000176371	ZSCAN2	15	85144217	85171027	3	2	57560	-0.10376	0.54132	1
ENSG00000062716	VMP1	17	57784553	57919616	4	2	57560	-0.10383	0.54135	1
ENSG00000142875	PRKACB	1	84543745	84704181	4	2	57560	-0.10416	0.54148	1
ENSG00000169682	SPNS1	16	28985542	28995869	3	2	57560	-0.10434	0.54155	1
ENSG00000005007	UPF1	19	18942747	18979045	1	1	57560	-0.10447	0.5416	1
ENSG00000135847	ACBD6	1	180244515	180472089	11	8	57560	-0.10455	0.54163	1
ENSG00000172840	PDP2	16	66912492	66929657	2	1	57560	-0.10453	0.54163	1
ENSG00000179165	PXT1	6	36358328	36410666	2	1	57560	-0.10454	0.54163	1
ENSG00000129993	CBFA2T3	16	88941266	89043612	9	6	57560	-0.10463	0.54167	1
ENSG00000070031	SCT	11	626431	627143	1	1	57560	-0.10472	0.5417	1
ENSG00000107130	NCS1	9	132934857	132999583	6	4	57560	-0.10496	0.5418	1
ENSG00000134824	FADS2	11	61560452	61634826	1	1	57560	-0.10497	0.5418	1
ENSG00000163050	ADCK3	1	227085237	227175246	4	2	57560	-0.10539	0.54197	1
ENSG00000115271	GCA	2	163175350	163228105	1	1	57560	-0.10598	0.5422	1
ENSG00000166004	KIAA1731	11	93394805	93463522	4	2	57560	-0.10647	0.5424	1
ENSG00000170037	CNTROB	17	7835419	7853236	1	1	57560	-0.10724	0.5427	1
ENSG00000198900	TOP1	20	39657458	39753127	3	2	57560	-0.10723	0.5427	1
ENSG00000104388	RAB2A	8	61429416	61536186	4	2	57560	-0.10754	0.54282	1
ENSG00000126231	PROZ	13	113812968	113826694	2	1	57560	-0.1077	0.54288	1
ENSG00000186862	PDZD7	10	102767440	102790890	1	1	57560	-0.10774	0.5429	1
ENSG00000170515	PA2G4	12	56498103	56507691	1	1	57560	-0.10799	0.543	1
ENSG00000257411	RP11-603J24.9	12	56495115	56503073	1	1	57560	-0.10799	0.543	1
ENSG00000106565	TMEM176B	7	150488373	150498448	3	2	57560	-0.10841	0.54316	1
ENSG00000112249	ASCC3	6	100956070	101329248	11	7	57560	-0.10844	0.54318	1
ENSG00000066468	FGFR2	10	123237848	123357972	3	2	57560	-0.10847	0.54319	1
ENSG00000258989	RP11-47I22.4	14	61995846	62124682	2	1	57560	-0.10867	0.54327	1
ENSG00000136146	MED4	13	48627459	48669267	4	2	57560	-0.10923	0.54349	1
ENSG00000178852	EFCAB13	17	45400656	45518678	3	2	57560	-0.10926	0.5435	1
ENSG00000213892	CEACAM16	19	45202421	45213986	1	1	57560	-0.10926	0.5435	1
ENSG00000184672	RALYL	8	85095022	85834079	19	15	57560	-0.10952	0.5436	1
ENSG00000132792	CTNNBL1	20	36322408	36500531	7	5	57560	-0.1097	0.54368	1
ENSG00000166780	C16orf45	16	15528152	15718885	11	8	57560	-0.10978	0.54371	1
ENSG00000159618	GPR114	16	57576333	57625593	3	2	57560	-0.11009	0.54383	1
ENSG00000139263	LRIG3	12	59265931	59314303	1	1	57560	-0.11026	0.5439	1
ENSG00000267561	RP5-1052I5.2	1	87458692	87634884	2	1	57560	-0.11058	0.54402	1
ENSG00000166669	ATF7IP2	16	10420291	10577495	11	8	57560	-0.11075	0.54409	1
ENSG00000183908	LRRC55	11	56949221	56959191	1	1	57560	-0.11102	0.5442	1
ENSG00000093134	VNN3	6	133043926	133055904	1	1	57560	-0.11127	0.5443	1
ENSG00000139625	MAP3K12	12	53874274	53893847	1	1	57560	-0.11127	0.5443	1
ENSG00000084070	SMAP2	1	40810522	40888998	4	2	57560	-0.11171	0.54447	1
ENSG00000254093	PINX1	8	10622473	10697394	2	1	57560	-0.11275	0.54488	1
ENSG00000258724	SOX7	8	10582909	10697357	2	1	57560	-0.11275	0.54488	1
ENSG00000180697	C3orf22	3	126245842	126277808	1	1	57560	-0.11279	0.5449	1
ENSG00000104419	NDRG1	8	134249414	134314265	3	2	57560	-0.1129	0.54494	1
ENSG00000099250	NRP1	10	33466420	33625190	9	6	57560	-0.11314	0.54504	1
ENSG00000167130	DOLPP1	9	131843379	131852717	1	1	57560	-0.11354	0.5452	1
ENSG00000139973	SYT16	14	62453803	62568431	3	2	57560	-0.11431	0.5455	1
ENSG00000257008	GPR142	17	72363546	72368761	1	1	57560	-0.1143	0.5455	1
ENSG00000081803	CADPS2	7	121958481	122526813	11	8	57560	-0.11437	0.54553	1
ENSG00000146416	AIG1	6	143381633	143661441	9	6	57560	-0.11448	0.54557	1
ENSG00000116667	C1orf21	1	184356192	184598154	7	5	57560	-0.11497	0.54576	1
ENSG00000087008	ACOX3	4	8368009	8442450	3	2	57560	-0.11524	0.54587	1
ENSG00000116017	ARID3A	19	925781	975939	156	56	57560	-0.11536	0.54592	1
ENSG00000158220	ESYT3	3	138153428	138200528	2	1	57560	-0.11543	0.54595	1
ENSG00000064218	DMRT3	9	976964	991731	8	6	57560	-0.1155	0.54598	1
ENSG00000102524	TNFSF13B	13	108903588	108960832	1	1	57560	-0.11556	0.546	1
ENSG00000122728	TAF1L	9	32629452	32635667	1	1	57560	-0.11581	0.5461	1
ENSG00000169862	CTNND2	5	10971952	11904155	18	14	57560	-0.11619	0.54625	1
ENSG00000167173	C15orf39	15	75487984	75504510	1	1	57560	-0.11632	0.5463	1
ENSG00000110274	CEP164	11	117185273	117283984	2	1	57560	-0.11678	0.54648	1
ENSG00000173421	CCDC36	3	49235861	49295537	1	1	57560	-0.11682	0.5465	1
ENSG00000168904	LRRC28	15	99791567	99930934	5	3	57560	-0.11696	0.54656	1
ENSG00000148337	CIZ1	9	130928343	130966662	1	1	57560	-0.11733	0.5467	1
ENSG00000164163	ABCE1	4	146019084	146050331	1	1	57560	-0.11758	0.5468	1
ENSG00000188243	COMMD6	13	76099350	76123575	1	1	57560	-0.11758	0.5468	1
ENSG00000133454	MYO18B	22	26138111	26427007	12	9	57560	-0.11763	0.54682	1
ENSG00000137343	ATAT1	6	30594619	30614600	1	1	57560	-0.11783	0.5469	1
ENSG00000141736	ERBB2	17	37844167	37886679	1	1	57560	-0.11809	0.547	1
ENSG00000139985	ADAM21	14	70918874	70926622	1	1	57560	-0.11884	0.5473	1
ENSG00000197728	RPS26	12	56435637	56438116	1	1	57560	-0.11884	0.5473	1
ENSG00000205726	ITSN1	21	35014706	35272165	11	8	57560	-0.11892	0.54733	1
ENSG00000183715	OPCML	11	132284871	133402414	56	47	57560	-0.11893	0.54734	1
ENSG00000261739	GOLGA8S	15	23599895	23612378	1	1	57560	-0.11935	0.5475	1
ENSG00000147471	PROSC	8	37620111	37637283	2	1	57560	-0.11977	0.54767	1
ENSG00000132589	FLOT2	17	27206353	27224697	1	1	57560	-0.11985	0.5477	1
ENSG00000183638	RP1L1	8	10463859	10569697	5	3	57560	-0.12083	0.54809	1
ENSG00000126259	KIRREL2	19	36346763	36358011	1	1	57560	-0.12086	0.5481	1
ENSG00000124225	PMEPA1	20	56223448	56286592	6	4	57560	-0.12109	0.54819	1
ENSG00000175003	SLC22A1	6	160542821	160579750	3	2	57560	-0.12132	0.54828	1
ENSG00000132141	CCT6B	17	33254878	33308097	1	1	57560	-0.12137	0.5483	1
ENSG00000152582	SPEF2	5	35617946	35814713	13	8	57560	-0.12141	0.54832	1
ENSG00000162227	TAF6L	11	62538775	62554814	1	1	57560	-0.12162	0.5484	1
ENSG00000168569	TMEM223	11	62539101	62559493	1	1	57560	-0.12162	0.5484	1
ENSG00000168610	STAT3	17	40465342	40540586	4	2	57560	-0.12165	0.54841	1
ENSG00000131152	RP11-178L8.4	16	87336482	87367879	5	3	57560	-0.12172	0.54844	1
ENSG00000119396	RAB14	9	123940415	123985292	2	1	57560	-0.12174	0.54845	1
ENSG00000034152	MAP2K3	17	21187984	21218552	2	1	57560	-0.12204	0.54857	1
ENSG00000119285	HEATR1	1	236712305	236767804	1	1	57560	-0.12213	0.5486	1
ENSG00000104660	LEPROTL1	8	29952914	30034724	8	6	57560	-0.1223	0.54867	1
ENSG00000070610	GBA2	9	35736863	35749983	1	1	57560	-0.12238	0.5487	1
ENSG00000134030	CTIF	18	46065417	46389588	18	14	57560	-0.12238	0.5487	1
ENSG00000144644	GADL1	3	30767692	30936257	8	6	57560	-0.12322	0.54903	1
ENSG00000117245	KIF17	1	20990507	21044510	1	1	57560	-0.12339	0.5491	1
ENSG00000166479	TMX3	18	66340925	66382535	1	1	57560	-0.12339	0.5491	1
ENSG00000165113	GKAP1	9	86354336	86444431	1	1	57560	-0.12389	0.5493	1
ENSG00000115239	GPR75-ASB3	2	53759810	54087170	18	14	57560	-0.12402	0.54935	1
ENSG00000115392	FANCL	2	58386378	58468507	4	2	57560	-0.12457	0.54957	1
ENSG00000100077	ADRBK2	22	25960816	26125261	6	4	57560	-0.12464	0.5496	1
ENSG00000122390	NAA60	16	3493611	3536963	2	1	57560	-0.12471	0.54962	1
ENSG00000114923	SLC4A3	2	220492049	220506702	1	1	57560	-0.1249	0.5497	1
ENSG00000011426	ANLN	7	36429415	36493400	3	2	57560	-0.12496	0.54972	1
ENSG00000206557	TRIM71	3	32859510	32939318	2	1	57560	-0.12507	0.54977	1
ENSG00000183850	ZNF730	19	23258012	23330021	1	1	57560	-0.12541	0.5499	1
ENSG00000156959	LHFPL4	3	9543481	9595486	1	1	57560	-0.12566	0.55	1
ENSG00000267710	AC006116.20	19	56784138	56821819	1	1	57560	-0.12591	0.5501	1
ENSG00000008513	ST3GAL1	8	134467091	134584183	4	2	57560	-0.12738	0.55068	1
ENSG00000153201	RANBP2	2	109335937	109402267	4	2	57560	-0.12742	0.5507	1
ENSG00000214842	RAD51AP2	2	17691851	17699706	1	1	57560	-0.12743	0.5507	1
ENSG00000168959	GRM5	11	88237744	88799113	37	30	57560	-0.12747	0.55072	1
ENSG00000102554	KLF5	13	73629114	73651676	1	1	57560	-0.12768	0.5508	1
ENSG00000138738	PRDM5	4	121606074	121844025	10	7	57560	-0.12835	0.55106	1
ENSG00000143294	PRCC	1	156720402	156770607	2	1	57560	-0.12845	0.5511	1
ENSG00000153802	TMPRSS11D	4	68686594	68749750	1	1	57560	-0.12844	0.5511	1
ENSG00000167748	KLK1	19	51322404	51327043	1	1	57560	-0.12844	0.5511	1
ENSG00000110203	FOLR3	11	71825915	71850936	3	2	57560	-0.12848	0.55111	1
ENSG00000087266	SH3BP2	4	2794750	2842825	3	2	57560	-0.12862	0.55117	1
ENSG00000169398	PTK2	8	141667999	142012315	15	11	57560	-0.12892	0.55129	1
ENSG00000116396	KCNC4	1	110753965	110825722	1	1	57560	-0.1292	0.5514	1
ENSG00000131504	DIAPH1	5	140894583	140998622	1	1	57560	-0.1292	0.5514	1
ENSG00000171819	ANGPTL7	1	11249398	11256038	1	1	57560	-0.1297	0.5516	1
ENSG00000088002	SULT2B1	19	49055332	49102682	5	3	57560	-0.1302	0.5518	1
ENSG00000182256	GABRG3	15	27216429	27778373	23	18	57560	-0.13043	0.55189	1
ENSG00000036448	MYOM2	8	1993155	2113475	6	4	57560	-0.13056	0.55194	1
ENSG00000185467	KPNA7	7	98771197	98805129	3	2	57560	-0.13092	0.55208	1
ENSG00000126217	MCF2L	13	113548692	113754053	11	8	57560	-0.13095	0.55209	1
ENSG00000136848	DAB2IP	9	124329336	124547809	11	8	57560	-0.1313	0.55223	1
ENSG00000073737	DHRS9	2	169921299	169952677	3	2	57560	-0.13133	0.55224	1
ENSG00000050438	SLC4A8	12	51785101	51902980	3	2	57560	-0.13197	0.5525	1
ENSG00000197043	ANXA6	5	150480273	150537443	2	1	57560	-0.1321	0.55255	1
ENSG00000149596	JPH2	20	42740335	42816218	4	2	57560	-0.13238	0.55266	1
ENSG00000170836	PPM1D	17	58677544	58741849	2	1	57560	-0.13253	0.55272	1
ENSG00000180071	ANKRD18A	9	38540566	38620657	3	2	57560	-0.13254	0.55272	1
ENSG00000152380	FAM151B	5	79783788	79838382	5	3	57560	-0.13274	0.5528	1
ENSG00000164105	SAP30	4	174291120	174298683	1	1	57560	-0.13274	0.5528	1
ENSG00000117069	ST6GALNAC5	1	77333126	77531396	8	5	57560	-0.13281	0.55283	1
ENSG00000163389	POGLUT1	3	119187785	119213555	3	2	57560	-0.13317	0.55297	1
ENSG00000258588	TRIM6-TRIM34	11	5617955	5665628	4	2	57560	-0.13344	0.55308	1
ENSG00000104324	CPQ	8	97657455	98161882	22	17	57560	-0.13416	0.55336	1
ENSG00000138642	HERC6	4	89299891	89364263	2	1	57560	-0.13465	0.55355	1
ENSG00000198650	TAT	16	71599563	71611033	1	1	57560	-0.13527	0.5538	1
ENSG00000164796	CSMD3	8	113235157	114449328	55	45	57560	-0.13531	0.55382	1
ENSG00000166349	RAG1	11	36532259	36614706	6	4	57560	-0.13563	0.55394	1
ENSG00000153820	SPHKAP	2	228844666	229046361	7	4	57560	-0.13584	0.55403	1
ENSG00000196967	ZNF585A	19	37597636	37663643	3	2	57560	-0.13628	0.5542	1
ENSG00000261210	CLEC19A	16	19297061	19333467	1	1	57560	-0.13628	0.5542	1
ENSG00000267360	CTC-454I21.3	19	37583921	37701414	3	2	57560	-0.13628	0.5542	1
ENSG00000134152	KATNBL1	15	34432875	34502297	1	1	57560	-0.13653	0.5543	1
ENSG00000115850	LCT	2	136545410	136594750	3	2	57560	-0.13723	0.55458	1
ENSG00000103657	HERC1	15	63900817	64126141	7	5	57560	-0.13737	0.55463	1
ENSG00000162980	ARL5A	2	152645498	152685006	3	2	57560	-0.13756	0.55471	1
ENSG00000100632	ERH	14	69846848	69865344	1	1	57560	-0.1378	0.5548	1
ENSG00000165219	GAPVD1	9	128024073	128129486	2	1	57560	-0.13809	0.55492	1
ENSG00000071242	RPS6KA2	6	166822852	167319939	50	42	57560	-0.13836	0.55502	1
ENSG00000172331	BPGM	7	134331560	134364565	2	1	57560	-0.13863	0.55513	1
ENSG00000269686	AC011755.1	2	133874577	133876625	1	1	57560	-0.13906	0.5553	1
ENSG00000196091	MYBPC1	12	101962131	102079796	4	2	57560	-0.13936	0.55542	1
ENSG00000196562	SULF2	20	46285092	46415360	3	2	57560	-0.13944	0.55545	1
ENSG00000188647	PTAR1	9	72324438	72374875	1	1	57560	-0.13957	0.5555	1
ENSG00000205670	SMIM11	21	35747779	35780164	1	1	57560	-0.13957	0.5555	1
ENSG00000185306	C12orf56	12	64660217	64784972	3	2	57560	-0.13969	0.55555	1
ENSG00000181577	C6orf223	6	43968317	43973695	2	1	57560	-0.14	0.55567	1
ENSG00000186047	DLEU7	13	51285144	51418075	4	2	57560	-0.14004	0.55569	1
ENSG00000105392	CRX	19	48322703	48346587	1	1	57560	-0.14008	0.5557	1
ENSG00000159086	PAXBP1	21	34106210	34144169	1	1	57560	-0.14008	0.5557	1
ENSG00000233041	PHGR1	15	40643234	40648635	1	1	57560	-0.14008	0.5557	1
ENSG00000188352	FOCAD	9	20658308	20995954	15	11	57560	-0.1401	0.55571	1
ENSG00000143727	ACP1	2	264140	278283	2	1	57560	-0.14019	0.55575	1
ENSG00000118873	RAB3GAP2	1	220321635	220445796	3	2	57560	-0.14023	0.55576	1
ENSG00000120708	TGFBI	5	135364584	135399507	2	1	57560	-0.14048	0.55586	1
ENSG00000149177	PTPRJ	11	48002113	48189670	10	7	57560	-0.14088	0.55602	1
ENSG00000197557	TTC30A	2	178477720	178483694	2	1	57560	-0.14091	0.55603	1
ENSG00000019485	PRDM11	11	45115564	45247734	5	3	57560	-0.14093	0.55604	1
ENSG00000138101	DTNB	2	25600067	25896503	7	5	57560	-0.14101	0.55607	1
ENSG00000062650	WAPAL	10	88195013	88281572	1	1	57560	-0.14109	0.5561	1
ENSG00000002549	LAP3	4	17578815	17609595	1	1	57560	-0.14159	0.5563	1
ENSG00000113649	TCERG1	5	145826874	145891524	4	2	57560	-0.1418	0.55638	1
ENSG00000135317	SNX14	6	86215214	86303874	3	2	57560	-0.14203	0.55647	1
ENSG00000175662	TOM1L2	17	17746828	17875736	1	1	57560	-0.14235	0.5566	1
ENSG00000179163	FUCA1	1	24171567	24194784	1	1	57560	-0.14235	0.5566	1
ENSG00000112773	FAM46A	6	82201156	82462491	7	5	57560	-0.14287	0.5568	1
ENSG00000180787	ZFP3	17	4981543	4999669	1	1	57560	-0.14286	0.5568	1
ENSG00000123999	INHA	2	220433884	220440435	1	1	57560	-0.14337	0.557	1
ENSG00000124006	OBSL1	2	220415451	220436581	1	1	57560	-0.14337	0.557	1
ENSG00000082516	GEMIN5	5	154266976	154317769	6	4	57560	-0.14374	0.55715	1
ENSG00000153046	CDYL	6	4706393	4955785	5	3	57560	-0.14375	0.55715	1
ENSG00000187017	ESPN	1	6484848	6521430	1	1	57560	-0.14413	0.5573	1
ENSG00000091656	ZFHX4	8	77593454	77779521	9	6	57560	-0.14441	0.55741	1
ENSG00000103316	CRYM	16	21250195	21314404	1	1	57560	-0.14489	0.5576	1
ENSG00000175311	ANKS4B	16	21244986	21263750	1	1	57560	-0.14489	0.5576	1
ENSG00000102738	MRPS31	13	41303432	41345309	2	1	57560	-0.14497	0.55763	1
ENSG00000197586	ENTPD6	20	25176329	25207365	2	1	57560	-0.14505	0.55766	1
ENSG00000197134	ZNF257	19	22235254	22274282	3	2	57560	-0.14511	0.55769	1
ENSG00000029639	TFB1M	6	155578643	155635627	1	1	57560	-0.14565	0.5579	1
ENSG00000132781	MUTYH	1	45794835	45806142	2	1	57560	-0.14609	0.55807	1
ENSG00000174776	WDR49	3	167196472	167371771	7	5	57560	-0.14625	0.55814	1
ENSG00000120907	ADRA1A	8	26605667	26724790	7	5	57560	-0.14666	0.5583	1
ENSG00000261794	GOLGA8H	15	30896329	30906764	3	2	57560	-0.14668	0.55831	1
ENSG00000155380	SLC16A1	1	113454469	113499635	1	1	57560	-0.14691	0.5584	1
ENSG00000153922	CHD1	5	98190908	98262240	2	1	57560	-0.14715	0.55849	1
ENSG00000188883	KLRG2	7	139137436	139168458	2	1	57560	-0.14751	0.55863	1
ENSG00000121236	TRIM6	11	5617339	5634188	2	1	57560	-0.14767	0.5587	1
ENSG00000197880	MDS2	1	23907985	23967058	1	1	57560	-0.14793	0.5588	1
ENSG00000164983	TMEM65	8	125324231	125384933	3	2	57560	-0.14828	0.55894	1
ENSG00000142182	DNMT3L	21	45666222	45682099	1	1	57560	-0.14843	0.559	1
ENSG00000135324	MRAP2	6	84743475	84800600	5	3	57560	-0.1489	0.55919	1
ENSG00000198099	ADH4	4	100044808	100078949	2	1	57560	-0.1498	0.55954	1
ENSG00000170633	RNF34	12	121837844	121868389	3	2	57560	-0.14982	0.55955	1
ENSG00000105393	BABAM1	19	17378159	17392058	1	1	57560	-0.14996	0.5596	1
ENSG00000077147	TM9SF3	10	98277866	98347209	2	1	57560	-0.14999	0.55962	1
ENSG00000197763	TXNRD3	3	126290622	126373998	3	2	57560	-0.15004	0.55963	1
ENSG00000131069	ACSS2	20	33459949	33515769	3	2	57560	-0.15017	0.55969	1
ENSG00000178982	EIF3K	19	39109735	39127595	2	1	57560	-0.15061	0.55986	1
ENSG00000149452	SLC22A8	11	62756626	62783311	1	1	57560	-0.15072	0.5599	1
ENSG00000243501	RP11-257K9.8	6	73919469	73972919	7	5	57560	-0.15082	0.55994	1
ENSG00000153790	C7orf31	7	25174316	25219975	3	2	57560	-0.15088	0.55997	1
ENSG00000153064	BANK1	4	102332443	102995969	22	17	57560	-0.15114	0.56007	1
ENSG00000148450	MSRB2	10	23384435	23410942	1	1	57560	-0.15122	0.5601	1
ENSG00000149294	NCAM1	11	112831997	113149158	8	6	57560	-0.15128	0.56012	1
ENSG00000111725	PRKAB1	12	120105558	120119435	1	1	57560	-0.15148	0.5602	1
ENSG00000088367	EPB41L1	20	34679426	34820721	2	1	57560	-0.15176	0.56031	1
ENSG00000125246	CLYBL	13	100258919	100549387	8	6	57560	-0.15191	0.56037	1
ENSG00000171492	LRRC8D	1	90286573	90402170	5	3	57560	-0.15197	0.56039	1
ENSG00000198670	LPA	6	160952515	161087407	3	2	57560	-0.15201	0.56041	1
ENSG00000255468	RP11-867G23.8	11	66115421	66132275	2	1	57560	-0.15229	0.56052	1
ENSG00000063015	SEZ6	17	27281919	27333458	1	1	57560	-0.15249	0.5606	1
ENSG00000150433	TMEM218	11	124966398	124981659	1	1	57560	-0.15249	0.5606	1
ENSG00000186838	SELV	19	40005753	40011326	1	1	57560	-0.15274	0.5607	1
ENSG00000141052	MYOCD	17	12569207	12672266	7	5	57560	-0.15311	0.56084	1
ENSG00000204624	PTCHD2	1	11539223	11597641	3	2	57560	-0.1533	0.56092	1
ENSG00000104231	ZFAND1	8	82613569	82645138	2	1	57560	-0.15337	0.56095	1
ENSG00000136286	MYO1G	7	45002261	45018697	1	1	57560	-0.15401	0.5612	1
ENSG00000136824	SMC2	9	106856541	106903698	2	1	57560	-0.1542	0.56127	1
ENSG00000130518	KIAA1683	19	18367908	18385319	2	1	57560	-0.15457	0.56142	1
ENSG00000197714	ZNF460	19	57791419	57804937	2	1	57560	-0.1547	0.56147	1
ENSG00000127989	MTERF	7	91321323	91510034	16	12	57560	-0.15549	0.56178	1
ENSG00000222038	POTEJ	2	131369054	131415664	1	1	57560	-0.15553	0.5618	1
ENSG00000174564	IL20RB	3	136665072	136729927	3	2	57560	-0.15571	0.56187	1
ENSG00000100908	EMC9	14	24608174	24610797	1	1	57560	-0.15579	0.5619	1
ENSG00000176177	ENTHD1	22	40139049	40289868	1	1	57560	-0.15579	0.5619	1
ENSG00000138769	CDKL2	4	76503215	76555900	3	2	57560	-0.15602	0.56199	1
ENSG00000129170	CSRP3	11	19203578	19232120	1	1	57560	-0.15604	0.562	1
ENSG00000142583	SLC2A5	1	9095166	9148537	2	1	57560	-0.15609	0.56202	1
ENSG00000204532	ZSCAN5C	19	56713670	56720821	2	1	57560	-0.15648	0.56217	1
ENSG00000161791	FMNL3	12	50031724	50101948	3	2	57560	-0.15671	0.56226	1
ENSG00000240682	ISY1	3	128846258	128880136	3	2	57560	-0.15671	0.56227	1
ENSG00000006468	ETV1	7	13930853	14031050	1	1	57560	-0.1568	0.5623	1
ENSG00000115641	FHL2	2	105974169	106054970	6	4	57560	-0.15688	0.56233	1
ENSG00000103528	SYT17	16	19179293	19279652	6	4	57560	-0.15703	0.56239	1
ENSG00000106686	SPATA6L	9	4553386	4666674	998	156	57560	-0.15715	0.56244	1
ENSG00000021461	CYP3A43	7	99425636	99463718	3	2	57560	-0.1575	0.56257	1
ENSG00000138600	SPPL2A	15	50999506	51058005	1	1	57560	-0.15756	0.5626	1
ENSG00000087903	RFX2	19	5993175	6199583	11	8	57560	-0.15777	0.56268	1
ENSG00000111711	GOLT1B	12	21654715	21671342	1	1	57560	-0.15782	0.5627	1
ENSG00000173077	45992	9	117904097	118164923	9	6	57560	-0.1581	0.56281	1
ENSG00000197712	FAM114A1	4	38869298	38947360	1	1	57560	-0.15833	0.5629	1
ENSG00000235750	KIAA0040	1	175126123	175162135	1	1	57560	-0.15833	0.5629	1
ENSG00000176986	SEC24C	10	75504120	75531919	1	1	57560	-0.15858	0.563	1
ENSG00000160326	SLC2A6	9	136336217	136344259	1	1	57560	-0.15883	0.5631	1
ENSG00000133466	C1QTNF6	22	37576207	37595425	2	1	57560	-0.1592	0.56324	1
ENSG00000248789	CTD-2203A3.1	5	51303865	51376821	4	2	57560	-0.15923	0.56325	1
ENSG00000163710	PCOLCE2	3	142534764	142608045	3	2	57560	-0.15928	0.56328	1
ENSG00000113966	ARL6	3	97483365	97519953	2	1	57560	-0.15933	0.5633	1
ENSG00000160201	U2AF1	21	44513066	44527697	1	1	57560	-0.1596	0.5634	1
ENSG00000241878	PISD	22	32014477	32058418	1	1	57560	-0.16036	0.5637	1
ENSG00000160783	PMF1	1	156182784	156212874	1	1	57560	-0.16112	0.564	1
ENSG00000170100	ZNF778	16	89284118	89295363	1	1	57560	-0.16112	0.564	1
ENSG00000260238	PMF1-BGLAP	1	156182773	156213123	1	1	57560	-0.16112	0.564	1
ENSG00000066629	EML1	14	100204030	100408397	7	5	57560	-0.16157	0.56418	1
ENSG00000269430	LRRC3DN	21	45879814	45882078	1	1	57560	-0.16163	0.5642	1
ENSG00000168827	GFM1	3	158362067	158410364	1	1	57560	-0.16188	0.5643	1
ENSG00000174013	FBXO45	3	196295482	196315930	3	2	57560	-0.16199	0.56434	1
ENSG00000173083	HPSE	4	84213614	84256306	1	1	57560	-0.16213	0.5644	1
ENSG00000137817	PARP6	15	72533522	72565340	1	1	57560	-0.16264	0.5646	1
ENSG00000153487	ING1	13	111365083	111373421	1	1	57560	-0.1629	0.5647	1
ENSG00000182718	ANXA2	15	60639333	60695082	2	1	57560	-0.16297	0.56473	1
ENSG00000081052	COL4A4	2	227867427	228028829	6	4	57560	-0.16304	0.56476	1
ENSG00000155324	GRAMD3	5	125695824	125832186	8	6	57560	-0.16319	0.56482	1
ENSG00000143248	RGS5	1	163080911	163291577	7	5	57560	-0.16335	0.56488	1
ENSG00000146555	SDK1	7	3341080	4308632	74	61	57560	-0.16355	0.56496	1
ENSG00000198707	CEP290	12	88442793	88535993	2	1	57560	-0.16383	0.56507	1
ENSG00000138115	CYP2C8	10	96796530	96829254	2	1	57560	-0.16385	0.56508	1
ENSG00000183864	TOB2	22	41829496	41843027	1	1	57560	-0.16417	0.5652	1
ENSG00000135976	ANKRD36	2	97779233	97930258	4	2	57560	-0.16433	0.56526	1
ENSG00000164258	NDUFS4	5	52856463	52979168	3	2	57560	-0.16431	0.56526	1
ENSG00000073754	CD5L	1	157800704	157868046	2	1	57560	-0.16434	0.56527	1
ENSG00000118160	SLC8A2	19	47931274	47975425	1	1	57560	-0.16442	0.5653	1
ENSG00000163870	TPRA1	3	127291912	127317094	1	1	57560	-0.16442	0.5653	1
ENSG00000160691	SHC1	1	154934774	154946871	2	1	57560	-0.16447	0.56532	1
ENSG00000103966	EHD4	15	42190950	42264776	5	3	57560	-0.16468	0.5654	1
ENSG00000105221	AKT2	19	40736224	40791443	4	2	57560	-0.16506	0.56555	1
ENSG00000109756	RAPGEF2	4	160025330	160281321	7	5	57560	-0.16507	0.56555	1
ENSG00000135119	RNFT2	12	117176096	117291436	3	2	57560	-0.1651	0.56557	1
ENSG00000106976	DNM1	9	130965658	131017527	3	2	57560	-0.16525	0.56563	1
ENSG00000039537	C6	5	41142336	41261540	6	4	57560	-0.16531	0.56565	1
ENSG00000186710	CCDC42B	12	113587663	113597081	1	1	57560	-0.16544	0.5657	1
ENSG00000111716	LDHB	12	21788276	21910791	6	4	57560	-0.16548	0.56572	1
ENSG00000008869	HEATR5B	2	37195526	37311485	6	3	57560	-0.16565	0.56579	1
ENSG00000163749	CCDC158	4	77234154	77343021	6	4	57560	-0.16652	0.56613	1
ENSG00000139160	METTL20	12	31800094	31826048	2	1	57560	-0.16753	0.56652	1
ENSG00000117305	HMGCL	1	24128375	24165110	3	2	57560	-0.16759	0.56655	1
ENSG00000106789	CORO2A	9	100883257	100954922	3	2	57560	-0.16791	0.56667	1
ENSG00000144026	ZNF514	2	95813075	95831158	2	1	57560	-0.16841	0.56687	1
ENSG00000123739	PLA2G12A	4	110631145	110651233	1	1	57560	-0.16849	0.5669	1
ENSG00000060718	COL11A1	1	103342023	103574052	2	1	57560	-0.16851	0.56691	1
ENSG00000039123	SKIV2L2	5	54603588	54721409	9	6	57560	-0.169	0.5671	1
ENSG00000112282	MED23	6	131895106	131949369	4	2	57560	-0.16917	0.56717	1
ENSG00000104881	PPP1R13L	19	45882892	45909607	2	1	57560	-0.1692	0.56718	1
ENSG00000150457	LATS2	13	21547171	21635686	2	1	57560	-0.1695	0.5673	1
ENSG00000186591	UBE2H	7	129470572	129592789	9	6	57560	-0.16989	0.56745	1
ENSG00000187726	DNAJB13	11	73661364	73681411	3	1	57560	-0.16993	0.56747	1
ENSG00000181788	SIAH2	3	150458914	150481264	1	1	57560	-0.17001	0.5675	1
ENSG00000065615	CYB5R4	6	84569362	84677143	4	2	57560	-0.17009	0.56753	1
ENSG00000167757	KLK11	19	51525472	51531295	1	1	57560	-0.17052	0.5677	1
ENSG00000114268	PFKFB4	3	48555117	48599448	2	1	57560	-0.17146	0.56807	1
ENSG00000080371	RAB21	12	72148654	72184699	1	1	57560	-0.17179	0.5682	1
ENSG00000108443	RPS6KB1	17	57970447	58027925	1	1	57560	-0.17179	0.5682	1
ENSG00000156049	GNA14	9	80037995	80263223	14	10	57560	-0.172	0.56828	1
ENSG00000077157	PPP1R12B	1	202317827	202561834	2	1	57560	-0.17233	0.56841	1
ENSG00000166979	EVA1C	21	33784314	33887707	6	4	57560	-0.17242	0.56844	1
ENSG00000172167	MTBP	8	121457640	121554373	2	1	57560	-0.17264	0.56853	1
ENSG00000177614	PGBD5	1	230457392	230561475	4	2	57560	-0.17266	0.56854	1
ENSG00000110448	CD5	11	60869867	60895324	1	1	57560	-0.17307	0.5687	1
ENSG00000095319	NUP188	9	131709978	131769375	2	1	57560	-0.1737	0.56895	1
ENSG00000140479	PCSK6	15	101840818	102065405	4	2	57560	-0.1737	0.56895	1
ENSG00000012124	CD22	19	35810164	35838258	1	1	57560	-0.17383	0.569	1
ENSG00000243137	PSG4	19	43696854	43711451	3	2	57560	-0.17402	0.56908	1
ENSG00000137364	TPMT	6	18128542	18155305	1	1	57560	-0.17434	0.5692	1
ENSG00000172071	EIF2AK3	2	88856259	88927094	5	3	57560	-0.17474	0.56936	1
ENSG00000184056	VPS33B	15	91541646	91565833	1	1	57560	-0.17485	0.5694	1
ENSG00000141140	MYO19	17	34851477	34899284	1	1	57560	-0.1751	0.5695	1
ENSG00000164715	LMTK2	7	97736197	97838945	8	6	57560	-0.1753	0.56958	1
ENSG00000015413	DPEP1	16	89679716	89704839	2	1	57560	-0.17545	0.56964	1
ENSG00000156711	MAPK13	6	36095586	36107842	2	1	57560	-0.1755	0.56966	1
ENSG00000197077	KIAA1671	22	25348697	25593415	10	7	57560	-0.17582	0.56978	1
ENSG00000105698	USF2	19	35759881	35770724	1	1	57560	-0.17637	0.57	1
ENSG00000171132	PRKCE	2	45878484	46415129	28	23	57560	-0.17712	0.57029	1
ENSG00000019144	PHLDB1	11	118477155	118528741	1	1	57560	-0.17739	0.5704	1
ENSG00000168243	GNG4	1	235710987	235814054	4	2	57560	-0.17762	0.57049	1
ENSG00000197223	C1D	2	68268262	68338080	4	2	57560	-0.17785	0.57058	1
ENSG00000166265	CYYR1	21	27838528	27945603	5	3	57560	-0.17876	0.57094	1
ENSG00000205930	C21orf49	21	34144411	34266043	3	2	57560	-0.17898	0.57102	1
ENSG00000150316	CWC15	11	94695787	94706776	1	1	57560	-0.17943	0.5712	1
ENSG00000185278	ZBTB37	1	173837220	173872687	1	1	57560	-0.17943	0.5712	1
ENSG00000105983	LMBR1	7	156461646	156685924	12	9	57560	-0.17995	0.5714	1
ENSG00000143702	CEP170	1	243287730	243418650	2	1	57560	-0.18004	0.57144	1
ENSG00000167601	AXL	19	41725108	41767671	1	1	57560	-0.18019	0.5715	1
ENSG00000169436	COL22A1	8	139600478	139926249	20	16	57560	-0.1802	0.5715	1
ENSG00000140374	ETFA	15	76507696	76603813	5	3	57560	-0.18021	0.57151	1
ENSG00000215271	HOMEZ	14	23741666	23768656	2	1	57560	-0.18037	0.57157	1
ENSG00000110900	TSPAN11	12	31079362	31149534	4	2	57560	-0.18077	0.57172	1
ENSG00000241484	ARHGAP8	22	45098355	45258665	15	11	57560	-0.18113	0.57187	1
ENSG00000248405	PRR5-ARHGAP8	22	45098113	45258586	15	11	57560	-0.18113	0.57187	1
ENSG00000185198	PRSS57	19	685521	695460	26	14	57560	-0.1822	0.57229	1
ENSG00000008517	IL32	16	3115298	3131908	1	1	57560	-0.18223	0.5723	1
ENSG00000147684	NDUFB9	8	125551344	125580751	2	1	57560	-0.18242	0.57237	1
ENSG00000083844	ZNF264	19	57702868	57724724	1	1	57560	-0.18249	0.5724	1
ENSG00000116984	MTR	1	236958610	237067281	1	1	57560	-0.183	0.5726	1
ENSG00000138316	ADAMTS14	10	72432559	72522197	4	2	57560	-0.18312	0.57265	1
ENSG00000090487	SPG21	15	65255362	65282648	1	1	57560	-0.18427	0.5731	1
ENSG00000100030	MAPK1	22	22108789	22221970	12	9	57560	-0.18451	0.57319	1
ENSG00000130584	ZBTB46	20	62375019	62462597	9	6	57560	-0.18455	0.57321	1
ENSG00000165416	SUGT1	13	53226844	53275044	1	1	57560	-0.18478	0.5733	1
ENSG00000105063	PPP6R1	19	55741148	55770363	3	2	57560	-0.18497	0.57337	1
ENSG00000154309	DISP1	1	222988406	223179337	5	3	57560	-0.1851	0.57342	1
ENSG00000120820	GLT8D2	12	104382762	104457961	6	4	57560	-0.18541	0.57355	1
ENSG00000114554	PLXNA1	3	126707437	126756235	5	3	57560	-0.18568	0.57365	1
ENSG00000124507	PACSIN1	6	34433916	34503006	4	2	57560	-0.18574	0.57368	1
ENSG00000132182	NUP210	3	13357737	13461809	2	1	57560	-0.18574	0.57368	1
ENSG00000256530	AC019294.1	15	76030311	76031568	1	1	57560	-0.1858	0.5737	1
ENSG00000152953	STK32B	4	5053169	5502725	16	11	57560	-0.18604	0.57379	1
ENSG00000144285	SCN1A	2	166845670	166984523	5	3	57560	-0.18611	0.57382	1
ENSG00000128271	ADORA2A	22	24813847	24838328	1	1	57560	-0.18631	0.5739	1
ENSG00000123700	KCNJ2	17	68164814	68176189	2	1	57560	-0.18641	0.57394	1
ENSG00000137101	CD72	9	35609530	35646807	4	2	57560	-0.18667	0.57404	1
ENSG00000178199	ZC3H12D	6	149768794	149806197	6	4	57560	-0.18667	0.57404	1
ENSG00000169393	ELSPBP1	19	48497908	48528410	4	2	57560	-0.18671	0.57406	1
ENSG00000169180	XPO6	16	28109300	28223241	5	3	57560	-0.1878	0.57449	1
ENSG00000155561	NUP205	7	135242667	135333505	1	1	57560	-0.18784	0.5745	1
ENSG00000004897	CDC27	17	45195069	45266788	2	1	57560	-0.18807	0.57459	1
ENSG00000137033	IL33	9	6215805	6257983	236	66	57560	-0.1881	0.5746	1
ENSG00000172339	ALG14	1	95439963	95538501	2	1	57560	-0.18824	0.57466	1
ENSG00000198089	SFI1	22	31884674	32014572	3	2	57560	-0.18827	0.57467	1
ENSG00000138071	ACTR2	2	65454887	65498387	2	1	57560	-0.18836	0.5747	1
ENSG00000124491	F13A1	6	6144318	6321246	3	2	57560	-0.18841	0.57472	1
ENSG00000135773	CAPN9	1	230883130	230937749	4	2	57560	-0.18841	0.57472	1
ENSG00000250264	TAP2	6	32781544	32806599	2	1	57560	-0.18865	0.57482	1
ENSG00000135838	NPL	1	182758428	182799519	2	1	57560	-0.18891	0.57492	1
ENSG00000196376	SLC35F1	6	118228689	118638839	14	10	57560	-0.1893	0.57507	1
ENSG00000157150	TIMP4	3	12194551	12200851	1	1	57560	-0.18988	0.5753	1
ENSG00000239732	TLR9	3	52255096	52273183	3	2	57560	-0.19075	0.57564	1
ENSG00000092421	SEMA6A	5	115779312	115910630	4	2	57560	-0.19134	0.57587	1
ENSG00000113013	HSPA9	5	137890571	137911133	2	1	57560	-0.19137	0.57588	1
ENSG00000141905	NFIC	19	3359561	3469215	3	2	57560	-0.19143	0.57591	1
ENSG00000165118	C9orf64	9	86553226	86571901	3	2	57560	-0.19159	0.57597	1
ENSG00000042493	CAPG	2	85621871	85645555	1	1	57560	-0.19167	0.576	1
ENSG00000040275	SPDL1	5	169010638	169031782	2	1	57560	-0.19176	0.57604	1
ENSG00000196372	ASB13	10	5680830	5708558	1	1	57560	-0.19218	0.5762	1
ENSG00000205683	DPF3	14	73086004	73360809	13	10	57560	-0.19238	0.57628	1
ENSG00000107201	DDX58	9	32455300	32526322	2	1	57560	-0.19247	0.57631	1
ENSG00000115594	IL1R1	2	102681004	102796334	4	2	57560	-0.19251	0.57633	1
ENSG00000172482	AGXT	2	241807896	241819919	1	1	57560	-0.19269	0.5764	1
ENSG00000151917	BEND6	6	56819773	56892140	2	1	57560	-0.1934	0.57668	1
ENSG00000185261	KIAA0825	5	93488671	93954309	7	5	57560	-0.19377	0.57682	1
ENSG00000034677	RNF19A	8	101269288	101348446	4	2	57560	-0.19399	0.57691	1
ENSG00000126261	UBA2	19	34919257	34960853	3	2	57560	-0.1941	0.57695	1
ENSG00000080819	CPOX	3	98239976	98312567	6	4	57560	-0.19424	0.57701	1
ENSG00000162618	ELTD1	1	79355449	79472403	5	3	57560	-0.19427	0.57702	1
ENSG00000167131	CCDC103	17	42976510	42982758	1	1	57560	-0.19448	0.5771	1
ENSG00000214447	FAM187A	17	42977135	42982758	1	1	57560	-0.19448	0.5771	1
ENSG00000004399	PLXND1	3	129274018	129325661	3	2	57560	-0.19458	0.57714	1
ENSG00000119471	HSDL2	9	115142217	115234690	5	3	57560	-0.19469	0.57718	1
ENSG00000147475	ERLIN2	8	37594117	37616619	1	1	57560	-0.19474	0.5772	1
ENSG00000079805	DNM2	19	10828755	10944164	11	8	57560	-0.19482	0.57723	1
ENSG00000268107	AC003005.4	19	57999086	58016749	3	2	57560	-0.19509	0.57734	1
ENSG00000272869	CTC-487M23.8	5	112196885	112228776	3	2	57560	-0.19528	0.57741	1
ENSG00000197635	DPP4	2	162848751	162931052	6	4	57560	-0.19536	0.57744	1
ENSG00000115687	PASK	2	242045514	242089679	4	2	57560	-0.19554	0.57751	1
ENSG00000138449	SLC40A1	2	190425305	190448484	1	1	57560	-0.19576	0.5776	1
ENSG00000087365	SF3B2	11	65818200	65836779	2	1	57560	-0.19594	0.57767	1
ENSG00000008394	MGST1	12	16500076	16762193	6	4	57560	-0.19637	0.57784	1
ENSG00000033050	ABCF2	7	150904923	150924316	1	1	57560	-0.19652	0.5779	1
ENSG00000144488	ESPNL	2	239008798	239041928	2	1	57560	-0.19711	0.57813	1
ENSG00000181523	SGSH	17	78180515	78194722	1	1	57560	-0.19755	0.5783	1
ENSG00000075413	MARK3	14	103851729	103970168	4	2	57560	-0.19767	0.57835	1
ENSG00000213139	CRYGS	3	186256230	186264491	1	1	57560	-0.19806	0.5785	1
ENSG00000112139	MDGA1	6	37600284	37667082	4	2	57560	-0.19822	0.57856	1
ENSG00000163006	CCDC138	2	109403213	109501933	6	4	57560	-0.19877	0.57878	1
ENSG00000106399	RPA3	7	7676149	7758238	1	1	57560	-0.19882	0.5788	1
ENSG00000219545	RPA3-AS1	7	7680342	8043689	1	1	57560	-0.19882	0.5788	1
ENSG00000184647	PRSS55	8	10383056	10411676	2	1	57560	-0.19941	0.57903	1
ENSG00000138161	CUZD1	10	124591665	124639146	3	2	57560	-0.19953	0.57908	1
ENSG00000157823	AP3S2	15	90373831	90437574	2	1	57560	-0.19989	0.57922	1
ENSG00000259649	RP11-351M8.1	15	81188532	81202118	1	1	57560	-0.2001	0.5793	1
ENSG00000157617	C2CD2	21	43305221	43373999	5	3	57560	-0.20038	0.57941	1
ENSG00000047346	FAM214A	15	52873514	53002014	2	1	57560	-0.20042	0.57943	1
ENSG00000139722	VPS37B	12	123349882	123380991	2	1	57560	-0.20049	0.57945	1
ENSG00000113520	IL4	5	132009678	132018368	2	1	57560	-0.20072	0.57954	1
ENSG00000142599	RERE	1	8412457	8877702	9	6	57560	-0.20078	0.57957	1
ENSG00000257103	LSM14A	19	34663409	34720420	3	2	57560	-0.20105	0.57967	1
ENSG00000134970	TMED7	5	114949205	114968689	1	1	57560	-0.20113	0.5797	1
ENSG00000243414	TICAM2	5	114914339	114961876	1	1	57560	-0.20113	0.5797	1
ENSG00000251201	TMED7-TICAM2	5	114914339	114961858	1	1	57560	-0.20113	0.5797	1
ENSG00000100592	DAAM1	14	59655364	59838123	5	3	57560	-0.20116	0.57971	1
ENSG00000167346	MMP26	11	4726157	5013659	7	5	57560	-0.20119	0.57972	1
ENSG00000136010	ALDH1L2	12	105413568	105478355	4	2	57560	-0.20169	0.57992	1
ENSG00000127152	BCL11B	14	99635624	99737861	6	4	57560	-0.20188	0.57999	1
ENSG00000142698	C1orf94	1	34632484	34684732	2	1	57560	-0.20188	0.57999	1
ENSG00000130811	EIF3G	19	10225693	10230596	1	1	57560	-0.20241	0.5802	1
ENSG00000154743	TSEN2	3	12525931	12581122	1	1	57560	-0.20241	0.5802	1
ENSG00000225526	C3orf83	3	12556433	12602558	1	1	57560	-0.20241	0.5802	1
ENSG00000121653	MAPK8IP1	11	45907202	45928016	2	1	57560	-0.20277	0.58034	1
ENSG00000254553	RP1-27O5.3	1	32930658	33066393	1	1	57560	-0.20292	0.5804	1
ENSG00000170921	TANC2	17	61086917	61505060	17	13	57560	-0.20336	0.58057	1
ENSG00000081665	ZNF506	19	19896648	19932560	1	1	57560	-0.20343	0.5806	1
ENSG00000125447	GGA3	17	73232694	73258444	1	1	57560	-0.20343	0.5806	1
ENSG00000151655	ITIH2	10	7745232	7791483	1	1	57560	-0.20343	0.5806	1
ENSG00000072080	SPP2	2	234959323	234985778	4	2	57560	-0.2035	0.58063	1
ENSG00000146469	VIP	6	153071933	153080900	1	1	57560	-0.20368	0.5807	1
ENSG00000128654	MTX2	2	177134123	177202753	2	1	57560	-0.20442	0.58099	1
ENSG00000154025	SLC5A10	17	18853658	18925908	1	1	57560	-0.20445	0.581	1
ENSG00000188522	FAM83G	17	18872102	18908117	1	1	57560	-0.20445	0.581	1
ENSG00000116473	RAP1A	1	112084840	112259313	4	2	57560	-0.20466	0.58108	1
ENSG00000176788	BASP1	5	17065707	17276943	6	4	57560	-0.205	0.58121	1
ENSG00000184164	CRELD2	22	50311815	50321188	1	1	57560	-0.20573	0.5815	1
ENSG00000138646	HERC5	4	89378268	89427314	2	1	57560	-0.20583	0.58154	1
ENSG00000179021	C3orf38	3	88198893	88217879	1	1	57560	-0.20599	0.5816	1
ENSG00000171970	ZNF57	19	2900896	2918474	1	1	57560	-0.20624	0.5817	1
ENSG00000196437	ZNF569	19	37902057	37960177	2	1	57560	-0.20649	0.5818	1
ENSG00000226894	TMPRSS11BNL	4	69054242	69083798	1	1	57560	-0.2065	0.5818	1
ENSG00000163904	SENP2	3	185300284	185351339	3	2	57560	-0.20657	0.58183	1
ENSG00000166450	PRTG	15	55903744	56035288	5	3	57560	-0.20678	0.58191	1
ENSG00000182253	SYNM	15	99638420	99675798	1	1	57560	-0.20701	0.582	1
ENSG00000011590	ZBTB32	19	36195429	36207940	1	1	57560	-0.20752	0.5822	1
ENSG00000106268	NUDT1	7	2281857	2290781	1	1	57560	-0.20752	0.5822	1
ENSG00000157064	NMNAT2	1	183217372	183387737	9	6	57560	-0.20779	0.5823	1
ENSG00000137976	DNASE2B	1	84864215	84880701	1	1	57560	-0.20804	0.5824	1
ENSG00000113163	COL4A3BP	5	74664311	74807963	5	3	57560	-0.20816	0.58245	1
ENSG00000136371	MTHFS	15	80125927	80189721	4	2	57560	-0.20839	0.58254	1
ENSG00000141639	MAPK4	18	48086448	48258194	9	6	57560	-0.20851	0.58258	1
ENSG00000121022	COPS5	8	67955314	67996018	2	1	57560	-0.20865	0.58264	1
ENSG00000133627	ACTR3B	7	152456834	152552463	4	2	57560	-0.20874	0.58267	1
ENSG00000144580	RQCD1	2	219433303	219461803	1	1	57560	-0.20881	0.5827	1
ENSG00000108582	CPD	17	28705923	28797007	2	1	57560	-0.20907	0.5828	1
ENSG00000139579	NABP2	12	56615799	56623638	1	1	57560	-0.20906	0.5828	1
ENSG00000106927	AMBP	9	116822407	116840752	2	1	57560	-0.20932	0.5829	1
ENSG00000104687	GSR	8	30535583	30585443	7	5	57560	-0.20934	0.58291	1
ENSG00000182831	C16orf72	16	9185505	9215497	1	1	57560	-0.20957	0.583	1
ENSG00000021852	C8B	1	57394883	57431813	1	1	57560	-0.20983	0.5831	1
ENSG00000168310	IRF2	4	185308867	185395734	1	1	57560	-0.21034	0.5833	1
ENSG00000074935	TUBE1	6	112391980	112408732	1	1	57560	-0.21086	0.5835	1
ENSG00000080854	IGSF9B	11	133778459	133826880	1	1	57560	-0.21086	0.5835	1
ENSG00000255587	RAB44	6	36683256	36699870	1	1	57560	-0.21137	0.5837	1
ENSG00000170889	RPS9	19	54704610	54752862	4	2	57560	-0.21139	0.58371	1
ENSG00000108684	ASIC2	17	31340105	32501983	56	48	57560	-0.21146	0.58374	1
ENSG00000170260	ZNF212	7	148936742	148952700	4	2	57560	-0.21153	0.58376	1
ENSG00000163285	GABRG1	4	46037786	46126098	3	2	57560	-0.21165	0.58381	1
ENSG00000183049	CAMK1D	10	12391481	12877545	12	9	57560	-0.21182	0.58388	1
ENSG00000121879	PIK3CA	3	178865902	178957881	3	2	57560	-0.21257	0.58417	1
ENSG00000248874	C5orf17	5	23951457	24178372	11	8	57560	-0.21263	0.58419	1
ENSG00000118804	FAM47E-STBD1	4	77172886	77232752	3	2	57560	-0.21307	0.58436	1
ENSG00000272414	FAM47E-STBD1	4	77172874	77232282	3	2	57560	-0.21307	0.58436	1
ENSG00000206384	COL6A6	3	130279178	130396999	6	4	57560	-0.21314	0.58439	1
ENSG00000079691	LRRC16A	6	25279306	25620758	22	17	57560	-0.21324	0.58443	1
ENSG00000164294	GPX8	5	54455946	54462899	1	1	57560	-0.21342	0.5845	1
ENSG00000162391	FAM151A	1	55074855	55089229	2	1	57560	-0.21363	0.58458	1
ENSG00000081138	CDH7	18	63417488	63548638	3	2	57560	-0.21364	0.58459	1
ENSG00000197757	HOXC6	12	54384408	54424607	1	1	57560	-0.21393	0.5847	1
ENSG00000205129	C4orf47	4	186347394	186370980	1	1	57560	-0.21393	0.5847	1
ENSG00000273049	RP11-834C11.12	12	54379629	54428672	1	1	57560	-0.21393	0.5847	1
ENSG00000146151	HMGCLL1	6	55299167	55444012	7	5	57560	-0.21401	0.58473	1
ENSG00000173641	HSPB7	1	16340523	16346089	1	1	57560	-0.21419	0.5848	1
ENSG00000172139	SLC9C1	3	111859734	112013105	5	3	57560	-0.21429	0.58484	1
ENSG00000071991	CDH19	18	64168320	64271375	6	4	57560	-0.21448	0.58491	1
ENSG00000164307	ERAP1	5	96096521	96143803	2	1	57560	-0.21459	0.58495	1
ENSG00000103150	MLYCD	16	83932731	83949787	3	2	57560	-0.21496	0.5851	1
ENSG00000198598	MMP17	12	132312938	132336328	3	2	57560	-0.21512	0.58516	1
ENSG00000163687	DNASE1L3	3	58177984	58200424	3	2	57560	-0.21531	0.58524	1
ENSG00000088826	SMOX	20	4101627	4168394	2	1	57560	-0.21538	0.58526	1
ENSG00000118432	CNR1	6	88849583	88876078	1	1	57560	-0.21598	0.5855	1
ENSG00000138892	TTLL8	22	50453552	50495364	4	2	57560	-0.21628	0.58562	1
ENSG00000117598	LPPR5	1	99355806	99470588	5	3	57560	-0.21633	0.58563	1
ENSG00000141378	PTRH2	17	57751997	57784987	1	1	57560	-0.2165	0.5857	1
ENSG00000069667	RORA	15	60780483	61521518	35	29	57560	-0.21657	0.58573	1
ENSG00000136014	USP44	12	95910336	95945266	1	1	57560	-0.21701	0.5859	1
ENSG00000198551	ZNF627	19	11670189	11729950	2	1	57560	-0.21726	0.586	1
ENSG00000133835	HSD17B4	5	118788138	118972894	11	8	57560	-0.21786	0.58623	1
ENSG00000076258	FMO4	1	171283347	171311223	1	1	57560	-0.21804	0.5863	1
ENSG00000184005	ST6GALNAC3	1	76540404	77100286	16	12	57560	-0.21815	0.58634	1
ENSG00000147854	UHRF2	9	6413151	6507054	531	100	57560	-0.21865	0.58654	1
ENSG00000125409	TEKT3	17	15207128	15244958	4	2	57560	-0.21873	0.58657	1
ENSG00000163359	COL6A3	2	238232646	238323018	7	5	57560	-0.21903	0.58668	1
ENSG00000204262	COL5A2	2	189896622	190044605	4	2	57560	-0.2191	0.58671	1
ENSG00000166436	TRIM66	11	8633584	8693413	3	2	57560	-0.21916	0.58674	1
ENSG00000111450	STX2	12	131274145	131323811	2	1	57560	-0.21954	0.58689	1
ENSG00000145242	EPHA5	4	66185281	66536213	20	15	57560	-0.21963	0.58692	1
ENSG00000070882	OSBPL3	7	24836158	25021253	14	10	57560	-0.21966	0.58693	1
ENSG00000184719	RNLS	10	90033621	90344287	13	9	57560	-0.21993	0.58704	1
ENSG00000105048	TNNT1	19	55644162	55660722	1	1	57560	-0.22009	0.5871	1
ENSG00000161714	PLCD3	17	43186335	43210721	1	1	57560	-0.22009	0.5871	1
ENSG00000068650	ATP11A	13	113344643	113541482	19	15	57560	-0.22065	0.58732	1
ENSG00000103051	COG4	16	70514471	70557468	3	2	57560	-0.22065	0.58732	1
ENSG00000125498	KIR2DL1	19	55281263	55295774	2	1	57560	-0.22091	0.58742	1
ENSG00000085511	MAP3K4	6	161412759	161538417	6	4	57560	-0.22107	0.58748	1
ENSG00000099381	SETD1A	16	30968615	30996437	1	1	57560	-0.22112	0.5875	1
ENSG00000164465	DCBLD1	6	117774980	117891021	8	6	57560	-0.22133	0.58758	1
ENSG00000128482	RNF112	17	19314438	19320589	1	1	57560	-0.22138	0.5876	1
ENSG00000232671	RP11-126K1.2	1	151252500	151254405	1	1	57560	-0.22138	0.5876	1
ENSG00000214814	FER1L6	8	124864227	125132302	17	12	57560	-0.22166	0.58771	1
ENSG00000164037	SLC9B1	4	103806205	103940896	7	4	57560	-0.22184	0.58778	1
ENSG00000176723	ZNF843	16	31445569	31454346	1	1	57560	-0.22215	0.5879	1
ENSG00000075275	CELSR1	22	46756731	46933067	15	11	57560	-0.22234	0.58798	1
ENSG00000169621	APLF	2	68694693	68858004	7	4	57560	-0.22257	0.58806	1
ENSG00000168658	VWA3B	2	98703579	98929762	8	6	57560	-0.22266	0.5881	1
ENSG00000189403	HMGB1	13	31032884	31191734	5	3	57560	-0.22319	0.58831	1
ENSG00000214919	AC104472.1	3	155459933	155461515	1	1	57560	-0.22343	0.5884	1
ENSG00000255346	NOX5	15	69222864	69355083	8	5	57560	-0.22353	0.58844	1
ENSG00000117122	MFAP2	1	17300997	17307330	3	2	57560	-0.22381	0.58855	1
ENSG00000132153	DHX30	3	47844399	47891685	1	1	57560	-0.22395	0.5886	1
ENSG00000198046	ZNF667	19	56950694	56989434	1	1	57560	-0.22395	0.5886	1
ENSG00000184402	SS18L1	20	60718822	60757540	2	1	57560	-0.22441	0.58878	1
ENSG00000185453	C19orf68	19	48673949	48700877	3	2	57560	-0.22496	0.58899	1
ENSG00000110427	KIAA1549L	11	33563618	33695648	5	3	57560	-0.22557	0.58923	1
ENSG00000134853	PDGFRA	4	55095264	55164414	1	1	57560	-0.22574	0.5893	1
ENSG00000143622	RIT1	1	155867599	155881195	1	1	57560	-0.22574	0.5893	1
ENSG00000029725	RABEP1	17	5185558	5289129	7	5	57560	-0.22591	0.58937	1
ENSG00000102780	DGKH	13	42614176	42830714	8	6	57560	-0.22653	0.5896	1
ENSG00000176563	CNTD1	17	40950810	40963605	3	2	57560	-0.22691	0.58975	1
ENSG00000240747	KRBOX1	3	42850975	42984284	4	2	57560	-0.22696	0.58977	1
ENSG00000134690	CDCA8	1	38158090	38175391	1	1	57560	-0.22754	0.59	1
ENSG00000003989	SLC7A2	8	17354597	17428082	9	6	57560	-0.22779	0.5901	1
ENSG00000084093	REST	4	57774075	57802010	1	1	57560	-0.2278	0.5901	1
ENSG00000183484	GPR132	14	105515728	105531782	1	1	57560	-0.2278	0.5901	1
ENSG00000188322	SBK1	16	28303840	28335170	2	1	57560	-0.22783	0.59011	1
ENSG00000160613	PCSK7	11	117075053	117103241	2	1	57560	-0.22785	0.59012	1
ENSG00000183876	ARSI	5	149675906	149718870	2	1	57560	-0.22853	0.59038	1
ENSG00000242715	CCDC169	13	36801182	36871977	1	1	57560	-0.22857	0.5904	1
ENSG00000133773	CCDC59	12	82617460	82752584	3	2	57560	-0.23009	0.59099	1
ENSG00000158296	SLC13A3	20	45186463	45304714	2	1	57560	-0.23022	0.59104	1
ENSG00000011454	RABGAP1	9	125703112	125867145	3	2	57560	-0.23055	0.59117	1
ENSG00000072849	DERL2	17	5374571	5390131	2	1	57560	-0.23057	0.59118	1
ENSG00000180251	SLC9A4	2	103089762	103150431	2	1	57560	-0.23058	0.59118	1
ENSG00000103512	NOMO1	16	14927538	14990017	1	1	57560	-0.23089	0.5913	1
ENSG00000204394	VARS	6	31745295	31763730	1	1	57560	-0.23089	0.5913	1
ENSG00000185352	HS6ST3	13	96743093	97485671	20	15	57560	-0.23122	0.59143	1
ENSG00000185888	PRSS38	1	228003394	228034171	3	2	57560	-0.23177	0.59164	1
ENSG00000110719	TCIRG1	11	67806483	67818362	1	1	57560	-0.23192	0.5917	1
ENSG00000204572	KRTAP5-10	11	71276609	71279980	1	1	57560	-0.23192	0.5917	1
ENSG00000170852	KBTBD2	7	32907784	32933743	2	1	57560	-0.23205	0.59175	1
ENSG00000196876	SCN8A	12	51984050	52206648	10	7	57560	-0.23228	0.59184	1
ENSG00000116191	RALGPS2	1	178694300	178889238	10	7	57560	-0.2324	0.59189	1
ENSG00000155957	TMBIM4	12	66517709	66563852	1	1	57560	-0.23244	0.5919	1
ENSG00000228144	TMBIM4	12	66517697	66563765	1	1	57560	-0.23244	0.5919	1
ENSG00000180957	PITPNB	22	28247657	28316122	2	1	57560	-0.23258	0.59196	1
ENSG00000072864	NDE1	16	15737124	15820210	3	2	57560	-0.23289	0.59208	1
ENSG00000166200	COPS2	15	49398268	49447858	1	1	57560	-0.23295	0.5921	1
ENSG00000163512	AZI2	3	28356494	28390618	1	1	57560	-0.23347	0.5923	1
ENSG00000167778	SPRYD3	12	53458388	53473204	1	1	57560	-0.23347	0.5923	1
ENSG00000170584	NUDCD2	5	162873532	162887146	1	1	57560	-0.23347	0.5923	1
ENSG00000147586	MRPS28	8	80830952	80942524	3	2	57560	-0.23354	0.59233	1
ENSG00000088538	DOCK3	3	50712672	51421629	15	11	57560	-0.23361	0.59235	1
ENSG00000171295	ZNF440	19	11925099	11946016	1	1	57560	-0.23398	0.5925	1
ENSG00000120457	KCNJ5	11	128761251	128790930	1	1	57560	-0.23424	0.5926	1
ENSG00000178996	SNX18	5	53813589	53842415	3	2	57560	-0.23492	0.59286	1
ENSG00000137251	TINAG	6	54172657	54254950	5	3	57560	-0.23526	0.593	1
ENSG00000058272	PPP1R12A	12	80167343	80329240	5	3	57560	-0.23544	0.59307	1
ENSG00000138380	CARF	2	203776937	203851786	5	3	57560	-0.23585	0.59323	1
ENSG00000163541	SUCLG1	2	84650647	84687169	1	1	57560	-0.2363	0.5934	1
ENSG00000122490	PQLC1	18	77662420	77711664	2	1	57560	-0.2364	0.59344	1
ENSG00000160856	FCRL3	1	157644111	157670647	2	1	57560	-0.23656	0.5935	1
ENSG00000187942	LDLRAD2	1	22138758	22151714	1	1	57560	-0.23733	0.5938	1
ENSG00000138594	TMOD3	15	52121825	52239492	4	2	57560	-0.23739	0.59382	1
ENSG00000185264	TEX33	22	37387163	37403882	2	1	57560	-0.23762	0.59391	1
ENSG00000214046	SMIM7	19	16741562	16771253	1	1	57560	-0.23785	0.594	1
ENSG00000149380	P4HA3	11	73946846	74022702	2	1	57560	-0.23822	0.59415	1
ENSG00000172530	BANP	16	87982850	88110924	14	10	57560	-0.23942	0.59461	1
ENSG00000112685	EXOC2	6	485133	693117	140	51	57560	-0.24023	0.59492	1
ENSG00000134762	DSC3	18	28569974	28622781	5	3	57560	-0.24036	0.59498	1
ENSG00000087076	HSD17B14	19	49316274	49339935	1	1	57560	-0.24068	0.5951	1
ENSG00000185728	YTHDF3	8	64081112	64125346	3	2	57560	-0.24085	0.59516	1
ENSG00000135083	CCNJL	5	159678659	159772403	3	2	57560	-0.24103	0.59523	1
ENSG00000105968	H2AFV	7	44866390	44887682	1	1	57560	-0.2412	0.5953	1
ENSG00000105675	ATP4A	19	36040945	36054560	1	1	57560	-0.24146	0.5954	1
ENSG00000174886	NDUFA11	19	5891287	5904017	1	1	57560	-0.24172	0.5955	1
ENSG00000176095	IP6K1	3	49761727	49823975	1	1	57560	-0.24172	0.5955	1
ENSG00000115604	IL18R1	2	102927989	103015218	3	2	57560	-0.24177	0.59552	1
ENSG00000059691	PET112	4	152591656	152682175	1	1	57560	-0.24223	0.5957	1
ENSG00000105662	CRTC1	19	18794487	18893004	3	2	57560	-0.24248	0.59579	1
ENSG00000203985	LDLRAD1	1	54474412	54483856	1	1	57560	-0.24249	0.5958	1
ENSG00000213265	TSGA13	7	130353488	130372268	1	1	57560	-0.24275	0.5959	1
ENSG00000163820	FYCO1	3	45959396	46037316	1	1	57560	-0.24327	0.5961	1
ENSG00000169087	HSPBAP1	3	122458846	122512671	2	1	57560	-0.24343	0.59616	1
ENSG00000137473	TTC29	4	147627790	147867034	9	6	57560	-0.24344	0.59617	1
ENSG00000119227	PIGZ	3	196673214	196695931	1	1	57560	-0.24352	0.5962	1
ENSG00000140443	IGF1R	15	99192200	99507759	19	15	57560	-0.24394	0.59636	1
ENSG00000163377	FAM19A4	3	68780917	68981761	15	11	57560	-0.24395	0.59637	1
ENSG00000063180	CA11	19	49141199	49149569	1	1	57560	-0.24404	0.5964	1
ENSG00000129932	DOHH	19	3490819	3500938	1	1	57560	-0.2443	0.5965	1
ENSG00000253485	PCDHGA5	5	140743898	140892546	6	4	57560	-0.24472	0.59667	1
ENSG00000253910	PCDHGB2	5	140739703	140892546	6	4	57560	-0.24472	0.59667	1
ENSG00000254221	PCDHGB1	5	140729828	140892546	6	4	57560	-0.24472	0.59667	1
ENSG00000262576	PCDHGA4	5	140734768	140892546	6	4	57560	-0.24472	0.59667	1
ENSG00000164961	KIAA0196	8	126036502	126104082	7	5	57560	-0.24477	0.59668	1
ENSG00000107954	NEURL1	10	105253736	105352309	1	1	57560	-0.24481	0.5967	1
ENSG00000185015	CA13	8	86132816	86196302	6	4	57560	-0.24504	0.59679	1
ENSG00000134874	DZIP1	13	96230457	96296957	2	1	57560	-0.24567	0.59703	1
ENSG00000179195	ZNF664	12	124456392	124499986	1	1	57560	-0.24611	0.5972	1
ENSG00000164038	SLC9B2	4	103941025	104006986	1	1	57560	-0.24636	0.5973	1
ENSG00000150656	CNDP1	18	72201675	72254448	3	2	57560	-0.24696	0.59753	1
ENSG00000115421	PAPOLG	2	60983365	61029220	1	1	57560	-0.24766	0.5978	1
ENSG00000101082	SLA2	20	35240721	35274619	3	2	57560	-0.24792	0.5979	1
ENSG00000119917	IFIT3	10	91087651	91100728	1	1	57560	-0.24792	0.5979	1
ENSG00000117154	IGSF21	1	18434240	18704977	4	2	57560	-0.24815	0.59799	1
ENSG00000066382	MPPED2	11	30406040	30608419	9	6	57560	-0.24868	0.59819	1
ENSG00000153898	MCOLN2	1	85391268	85462796	1	1	57560	-0.24973	0.5986	1
ENSG00000183960	KCNH8	3	19189946	19577138	4	2	57560	-0.24993	0.59868	1
ENSG00000124140	SLC12A5	20	44650356	44688784	1	1	57560	-0.25024	0.5988	1
ENSG00000126861	OMG	17	29599031	29624557	1	1	57560	-0.25128	0.5992	1
ENSG00000104960	PTOV1	19	50353992	50364001	1	1	57560	-0.25154	0.5993	1
ENSG00000174083	PIK3R6	17	8706041	8770994	3	2	57560	-0.25246	0.59966	1
ENSG00000179397	C1orf101	1	244617679	244804479	12	9	57560	-0.25319	0.59994	1
ENSG00000153391	INO80C	18	33032194	33077955	1	1	57560	-0.25335	0.6	1
ENSG00000267140	RP11-322E11.6	18	33023835	33077904	1	1	57560	-0.25335	0.6	1
ENSG00000017260	ATP2C1	3	130569439	130735556	4	2	57560	-0.25364	0.60011	1
ENSG00000135346	CGA	6	87795216	87804824	1	1	57560	-0.25386	0.6002	1
ENSG00000133424	LARGE	22	33558212	34318829	37	31	57560	-0.25408	0.60028	1
ENSG00000100583	SAMD15	14	77843032	77857840	1	1	57560	-0.25412	0.6003	1
ENSG00000143633	C1orf131	1	231359509	231376933	1	1	57560	-0.25412	0.6003	1
ENSG00000137757	CASP5	11	104864962	104893895	3	2	57560	-0.25432	0.60038	1
ENSG00000148704	VAX1	10	118888032	118897812	1	1	57560	-0.25438	0.6004	1
ENSG00000105372	RPS19	19	42363988	42376994	1	1	57560	-0.25464	0.6005	1
ENSG00000131375	CAPN7	3	15247659	15294425	1	1	57560	-0.25464	0.6005	1
ENSG00000206044	AC005841.1	12	2958397	2966213	1	1	57560	-0.25516	0.6007	1
ENSG00000213121	AL590867.1	6	153552455	153668623	5	3	57560	-0.25533	0.60077	1
ENSG00000204314	PRRT1	6	32116136	32122150	1	1	57560	-0.25542	0.6008	1
ENSG00000221988	PPT2	6	32121218	32134011	1	1	57560	-0.25542	0.6008	1
ENSG00000258388	PPT2-EGFL8	6	32121622	32139755	1	1	57560	-0.25542	0.6008	1
ENSG00000145287	PLAC8	4	84011201	84058228	1	1	57560	-0.25568	0.6009	1
ENSG00000064651	SLC12A2	5	127419458	127525380	7	5	57560	-0.25623	0.60111	1
ENSG00000111783	RFX4	12	106976685	107156581	5	3	57560	-0.25659	0.60125	1
ENSG00000167612	ANKRD33	12	52281744	52285448	1	1	57560	-0.25697	0.6014	1
ENSG00000185860	C1orf110	1	162794248	162838605	2	1	57560	-0.25707	0.60144	1
ENSG00000173464	RNASE11	14	21051054	21078043	2	1	57560	-0.25727	0.60151	1
ENSG00000259060	RNASE11	14	21051051	21077954	2	1	57560	-0.25727	0.60151	1
ENSG00000113312	TTC1	5	159436120	159492550	2	1	57560	-0.25781	0.60172	1
ENSG00000127903	ZNF835	19	57174020	57183151	2	1	57560	-0.25787	0.60175	1
ENSG00000188549	C15orf52	15	40623653	40633168	2	1	57560	-0.25879	0.6021	1
ENSG00000150712	MTMR12	5	32227100	32313115	3	2	57560	-0.25895	0.60216	1
ENSG00000147676	MAL2	8	120177273	120257913	3	2	57560	-0.25898	0.60217	1
ENSG00000177455	CD19	16	28943260	28950667	1	1	57560	-0.25905	0.6022	1
ENSG00000177548	RABEP2	16	28915742	28947847	1	1	57560	-0.25905	0.6022	1
ENSG00000106526	ACTR3C	7	149941005	150020814	3	2	57560	-0.25944	0.60235	1
ENSG00000198915	RASGEF1A	10	43689983	43762367	6	4	57560	-0.25994	0.60254	1
ENSG00000107957	SH3PXD2A	10	105348285	105615301	10	7	57560	-0.26046	0.60275	1
ENSG00000196735	HLA-DQA1	6	32595956	32614839	23	13	57560	-0.26046	0.60275	1
ENSG00000204897	KRT25	17	38904273	38911584	1	1	57560	-0.2606	0.6028	1
ENSG00000120332	TNN	1	175036994	175117202	3	2	57560	-0.26141	0.60311	1
ENSG00000187672	ERC2	3	55542336	56502391	46	38	57560	-0.26148	0.60314	1
ENSG00000133789	SWAP70	11	9685624	9774538	3	2	57560	-0.26179	0.60326	1
ENSG00000157303	SUSD3	9	95820989	95847420	3	2	57560	-0.26182	0.60327	1
ENSG00000122779	TRIM24	7	138145079	138274738	4	2	57560	-0.26208	0.60337	1
ENSG00000112029	FBXO5	6	153291664	153304714	1	1	57560	-0.26216	0.6034	1
ENSG00000220256	AC093802.1	2	240684554	240724577	2	1	57560	-0.2623	0.60345	1
ENSG00000138622	HCN4	15	73612200	73661605	3	2	57560	-0.26237	0.60348	1
ENSG00000213625	LEPROT	1	65886270	65901690	1	1	57560	-0.26242	0.6035	1
ENSG00000263002	ZNF234	19	44645710	44663156	1	1	57560	-0.26242	0.6035	1
ENSG00000187600	TMEM247	2	46656329	46711564	2	1	57560	-0.26295	0.60371	1
ENSG00000165525	NEMF	14	50249997	50319921	2	1	57560	-0.26343	0.60389	1
ENSG00000152240	HAUS1	18	43684298	43708299	1	1	57560	-0.26371	0.604	1
ENSG00000204010	IFIT1B	10	91137813	91144962	1	1	57560	-0.26371	0.604	1
ENSG00000175073	VCPIP1	8	67540722	67579452	3	2	57560	-0.26411	0.60415	1
ENSG00000196724	ZNF418	19	58433252	58446761	1	1	57560	-0.26423	0.6042	1
ENSG00000165409	TSHR	14	81421333	81612646	11	8	57560	-0.26433	0.60424	1
ENSG00000138448	ITGAV	2	187454792	187545628	1	1	57560	-0.26475	0.6044	1
ENSG00000130382	MLLT1	19	6212966	6279959	8	6	57560	-0.26503	0.60451	1
ENSG00000133119	RFC3	13	34392186	34540695	4	2	57560	-0.26509	0.60453	1
ENSG00000105398	SULT2A1	19	48373723	48389654	1	1	57560	-0.26527	0.6046	1
ENSG00000164303	ENPP6	4	185009859	185142383	7	5	57560	-0.26543	0.60466	1
ENSG00000205078	SYCE1L	16	77233294	77247112	1	1	57560	-0.26553	0.6047	1
ENSG00000148737	TCF7L2	10	114710009	114927437	8	6	57560	-0.2657	0.60476	1
ENSG00000170275	CRTAP	3	33155471	33189265	1	1	57560	-0.26579	0.6048	1
ENSG00000123908	AGO2	8	141541264	141645718	9	6	57560	-0.26601	0.60489	1
ENSG00000204519	ZNF551	19	58193337	58228669	3	2	57560	-0.26629	0.60499	1
ENSG00000164008	C1orf50	1	43232940	43263968	1	1	57560	-0.26631	0.605	1
ENSG00000186260	MKL2	16	14165178	14360630	5	3	57560	-0.2667	0.60515	1
ENSG00000053747	LAMA3	18	21269407	21535030	7	5	57560	-0.26707	0.60529	1
ENSG00000151247	EIF4E	4	99792835	99851788	6	4	57560	-0.26712	0.60531	1
ENSG00000173611	SCAI	9	127704887	127905785	7	5	57560	-0.26711	0.60531	1
ENSG00000109205	ODAM	4	71062213	71070293	1	1	57560	-0.26735	0.6054	1
ENSG00000186088	GSAP	7	76940068	77045717	2	1	57560	-0.26739	0.60542	1
ENSG00000204869	IGFL4	19	46543006	46580376	1	1	57560	-0.26761	0.6055	1
ENSG00000145901	TNIP1	5	150409506	150473138	1	1	57560	-0.26787	0.6056	1
ENSG00000222031	AC023469.1	2	151857734	151905288	1	1	57560	-0.26787	0.6056	1
ENSG00000135823	STX6	1	180941861	180992047	2	1	57560	-0.26803	0.60566	1
ENSG00000133265	HSPBP1	19	55773599	55791749	2	1	57560	-0.26817	0.60571	1
ENSG00000123096	SSPN	12	26274924	26452223	9	6	57560	-0.2686	0.60588	1
ENSG00000108671	PSMD11	17	30771279	30810336	1	1	57560	-0.26865	0.6059	1
ENSG00000122863	CHST3	10	73724123	73773322	1	1	57560	-0.26865	0.6059	1
ENSG00000146809	ASB15	7	123207064	123277951	1	1	57560	-0.26865	0.6059	1
ENSG00000163297	ANTXR2	4	80822303	81046608	12	9	57560	-0.26943	0.6062	1
ENSG00000167513	CDT1	16	88869621	88875666	1	1	57560	-0.26943	0.6062	1
ENSG00000140285	FGF7	15	49715293	49780972	4	2	57560	-0.26998	0.60641	1
ENSG00000185477	GPRIN3	4	90157537	90229161	2	1	57560	-0.27002	0.60643	1
ENSG00000105339	DENND3	8	142127377	142205907	5	3	57560	-0.27014	0.60647	1
ENSG00000133816	MICAL2	11	12115543	12285334	4	2	57560	-0.27032	0.60654	1
ENSG00000087250	MT3	16	56622986	56625000	1	1	57560	-0.27047	0.6066	1
ENSG00000171014	OR4D5	11	123810250	123811344	1	1	57560	-0.27047	0.6066	1
ENSG00000087116	ADAMTS2	5	178537852	178772431	28	22	57560	-0.27086	0.60675	1
ENSG00000139131	YARS2	12	32880424	32908836	1	1	57560	-0.27099	0.6068	1
ENSG00000156110	ADK	10	75910960	76469061	14	10	57560	-0.27105	0.60682	1
ENSG00000103723	AP3B2	15	83328033	83378666	1	1	57560	-0.27125	0.6069	1
ENSG00000165886	UBTD1	10	99258625	99330966	3	2	57560	-0.27131	0.60692	1
ENSG00000164483	SAMD3	6	130465460	130686570	10	7	57560	-0.27155	0.60701	1
ENSG00000112983	BRD8	5	137475455	137514675	2	1	57560	-0.27218	0.60726	1
ENSG00000119977	TCTN3	10	97423158	97453900	1	1	57560	-0.27229	0.6073	1
ENSG00000133020	MYH8	17	10293639	10325267	1	1	57560	-0.27255	0.6074	1
ENSG00000108424	KPNB1	17	45726842	45762871	3	2	57560	-0.27313	0.60763	1
ENSG00000198604	BAZ1A	14	35221937	35344853	7	5	57560	-0.27325	0.60767	1
ENSG00000187522	HSPA14	10	14880163	14913740	3	2	57560	-0.27331	0.60769	1
ENSG00000151876	FBXO4	5	41925356	41941845	1	1	57560	-0.27437	0.6081	1
ENSG00000131355	EMR3	19	14729929	14800839	5	3	57560	-0.27467	0.60821	1
ENSG00000116668	SWT1	1	185126212	185260897	3	2	57560	-0.27479	0.60826	1
ENSG00000168152	THAP9	4	83821837	83841122	1	1	57560	-0.27515	0.6084	1
ENSG00000135778	NTPCR	1	233086351	233119628	2	1	57560	-0.27563	0.60858	1
ENSG00000156521	TYSND1	10	71897737	71906432	1	1	57560	-0.27567	0.6086	1
ENSG00000168172	HOOK3	8	42752075	42885682	5	3	57560	-0.27582	0.60866	1
ENSG00000176102	CSTF3	11	33098734	33183917	1	1	57560	-0.27593	0.6087	1
ENSG00000170464	DNAJC18	5	138744279	138780180	2	1	57560	-0.27637	0.60887	1
ENSG00000180998	GPR137C	14	53019866	53104431	5	3	57560	-0.27684	0.60905	1
ENSG00000118849	RARRES1	3	158414681	158450485	2	1	57560	-0.27723	0.6092	1
ENSG00000170423	KRT78	12	53231588	53242876	1	1	57560	-0.27723	0.6092	1
ENSG00000180304	OAZ2	15	64979772	64995480	1	1	57560	-0.27776	0.6094	1
ENSG00000158717	RNF166	16	88762903	88772829	2	1	57560	-0.27838	0.60964	1
ENSG00000118762	PKD2	4	88928820	88998929	4	2	57560	-0.2787	0.60976	1
ENSG00000144868	TMEM108	3	132757235	133116636	15	11	57560	-0.2793	0.60999	1
ENSG00000132464	ENAM	4	71494461	71552533	2	1	57560	-0.2794	0.61003	1
ENSG00000143951	WDPCP	2	63348518	64054977	13	10	57560	-0.27941	0.61003	1
ENSG00000255470	RP11-113D6.6	11	18161733	18211042	3	2	57560	-0.27949	0.61007	1
ENSG00000133083	DCLK1	13	36345478	36705443	15	11	57560	-0.27955	0.61009	1
ENSG00000151743	AMN1	12	31824071	31882108	3	2	57560	-0.2798	0.61018	1
ENSG00000143393	PI4KB	1	151264273	151300191	2	1	57560	-0.28037	0.6104	1
ENSG00000077235	GTF3C1	16	27470876	27561234	1	1	57560	-0.28062	0.6105	1
ENSG00000204681	GABBR1	6	29523406	29601753	7	5	57560	-0.28076	0.61055	1
ENSG00000205832	C16orf96	16	4606491	4650715	2	1	57560	-0.28096	0.61063	1
ENSG00000162782	TDRD5	1	179560748	179660407	4	2	57560	-0.28122	0.61073	1
ENSG00000168615	ADAM9	8	38854388	38962663	3	2	57560	-0.28128	0.61075	1
ENSG00000075539	FRYL	4	48499378	48782339	4	2	57560	-0.2816	0.61087	1
ENSG00000170322	NFRKB	11	129733531	129765485	2	1	57560	-0.2817	0.61092	1
ENSG00000119421	NDUFA8	9	124894745	124922098	2	1	57560	-0.28204	0.61104	1
ENSG00000215397	SCRT2	20	642240	656823	2	1	57560	-0.2827	0.6113	1
ENSG00000270299	RP5-850E9.3	20	627270	656444	2	1	57560	-0.2827	0.6113	1
ENSG00000198133	TMEM229B	14	67913801	68000456	3	2	57560	-0.2829	0.61137	1
ENSG00000132953	XPO4	13	21351469	21477187	8	5	57560	-0.28297	0.6114	1
ENSG00000214113	LYRM4	6	5102827	5261172	8	5	57560	-0.28328	0.61152	1
ENSG00000179912	R3HDM2	12	57643392	57824788	5	3	57560	-0.28346	0.61159	1
ENSG00000159173	TNNI1	1	201373625	201398994	1	1	57560	-0.28427	0.6119	1
ENSG00000177106	EPS8L2	11	694438	727727	10	6	57560	-0.28434	0.61192	1
ENSG00000163531	NFASC	1	204797779	204991950	11	8	57560	-0.28454	0.612	1
ENSG00000160293	VAV2	9	136627016	136857726	16	12	57560	-0.28457	0.61201	1
ENSG00000126456	IRF3	19	50162826	50169132	1	1	57560	-0.2848	0.6121	1
ENSG00000152076	CCDC74B	2	130896860	130902707	1	1	57560	-0.2848	0.6121	1
ENSG00000151148	UBE3B	12	109915207	109974507	1	1	57560	-0.28506	0.6122	1
ENSG00000164109	MAD2L1	4	120976763	120988229	1	1	57560	-0.28506	0.6122	1
ENSG00000004864	SLC25A13	7	95749532	95951459	9	6	57560	-0.28515	0.61223	1
ENSG00000141452	C18orf8	18	21083473	21111746	2	1	57560	-0.28535	0.61231	1
ENSG00000167264	DUS2	16	68021649	68113223	5	3	57560	-0.2855	0.61237	1
ENSG00000164253	WDR41	5	76721795	76916436	7	4	57560	-0.28615	0.61262	1
ENSG00000150667	FSIP1	15	39892232	40075031	11	8	57560	-0.28673	0.61284	1
ENSG00000069206	ADAM7	8	24298443	24384483	2	1	57560	-0.28703	0.61296	1
ENSG00000133687	TMTC1	12	29653773	29937692	20	16	57560	-0.28706	0.61297	1
ENSG00000182158	CREB3L2	7	137559725	137686813	4	2	57560	-0.28735	0.61308	1
ENSG00000139116	KIF21A	12	39687030	39837192	3	2	57560	-0.28739	0.61309	1
ENSG00000017797	RALBP1	18	9475007	9538114	1	1	57560	-0.28741	0.6131	1
ENSG00000131446	MGAT1	5	180217541	180242652	4	2	57560	-0.28762	0.61318	1
ENSG00000106003	LFNG	7	2552163	2568811	1	1	57560	-0.28767	0.6132	1
ENSG00000123545	NDUFAF4	6	97337189	97345757	1	1	57560	-0.28793	0.6133	1
ENSG00000168229	PTGDR	14	52734431	52743442	1	1	57560	-0.28793	0.6133	1
ENSG00000176024	ZNF613	19	52430400	52452012	1	1	57560	-0.28845	0.6135	1
ENSG00000136574	GATA4	8	11534468	11617511	4	2	57560	-0.28849	0.61351	1
ENSG00000068028	RASSF1	3	50367219	50378411	1	1	57560	-0.28898	0.6137	1
ENSG00000163412	EIF4E3	3	71724567	71803924	4	2	57560	-0.28924	0.6138	1
ENSG00000182247	UBE2E2	3	23244511	23633284	13	9	57560	-0.2894	0.61386	1
ENSG00000182791	CCDC87	11	66357640	66360554	1	1	57560	-0.29054	0.6143	1
ENSG00000140623	45912	16	4827670	4838522	2	1	57560	-0.29069	0.61436	1
ENSG00000083444	PLOD1	1	11994262	12035595	4	2	57560	-0.29072	0.61437	1
ENSG00000100209	HSCB	22	29138019	29153503	1	1	57560	-0.29081	0.6144	1
ENSG00000148773	MKI67	10	129894923	129924649	1	1	57560	-0.29107	0.6145	1
ENSG00000163431	LMOD1	1	201865580	201915715	1	1	57560	-0.29107	0.6145	1
ENSG00000171044	XKR6	8	10753555	11058875	17	13	57560	-0.29118	0.61454	1
ENSG00000130294	KIF1A	2	241653181	241759725	5	3	57560	-0.29162	0.61471	1
ENSG00000267060	PTGES3L	17	41120105	41132545	2	1	57560	-0.29175	0.61476	1
ENSG00000100425	BRD1	22	50166931	50221160	2	1	57560	-0.29235	0.61499	1
ENSG00000180089	TMEM86B	19	55738007	55741647	2	1	57560	-0.29248	0.61504	1
ENSG00000269808	AC010327.2	19	55738587	55741647	2	1	57560	-0.29248	0.61504	1
ENSG00000173064	HECTD4	12	112597992	112819896	5	3	57560	-0.29252	0.61506	1
ENSG00000111404	RERGL	12	18233803	18473041	9	6	57560	-0.29263	0.6151	1
ENSG00000142677	IL22RA1	1	24446261	24469611	1	1	57560	-0.29264	0.6151	1
ENSG00000123427	METTL21B	12	58165275	58176324	1	1	57560	-0.2929	0.6152	1
ENSG00000257921	RP11-571M6.15	12	58166811	58180829	1	1	57560	-0.2929	0.6152	1
ENSG00000108924	HLF	17	53342373	53402426	2	1	57560	-0.29294	0.61522	1
ENSG00000110675	ELMOD1	11	107461817	107537505	5	3	57560	-0.29329	0.61535	1
ENSG00000272514	C6ORF165	6	88117701	88174183	1	1	57560	-0.29342	0.6154	1
ENSG00000189045	ANKDD1B	5	74907284	74967671	1	1	57560	-0.29394	0.6156	1
ENSG00000236699	ARHGEF38	4	106473777	106629250	1	1	57560	-0.29394	0.6156	1
ENSG00000197734	C14orf178	14	78227173	78236085	2	1	57560	-0.29439	0.61577	1
ENSG00000142920	ADC	1	33546705	33586131	1	1	57560	-0.29447	0.6158	1
ENSG00000135605	TEC	4	48137800	48271881	5	3	57560	-0.29465	0.61587	1
ENSG00000075420	FNDC3B	3	171757418	172119455	15	11	57560	-0.29475	0.61591	1
ENSG00000163081	CCDC140	2	223162866	223169936	1	1	57560	-0.29525	0.6161	1
ENSG00000145996	CDKAL1	6	20534688	21232635	26	21	57560	-0.29532	0.61612	1
ENSG00000179715	PCED1B	12	47473386	47630443	6	4	57560	-0.29547	0.61618	1
ENSG00000148950	IMMP1L	11	31453948	31531192	1	1	57560	-0.29552	0.6162	1
ENSG00000171853	TRAPPC12	2	3383446	3488865	2	1	57560	-0.29558	0.61622	1
ENSG00000133958	UNC79	14	93799565	94174222	11	8	57560	-0.29585	0.61633	1
ENSG00000110400	PVRL1	11	119494120	119599794	5	3	57560	-0.29624	0.61648	1
ENSG00000196946	ZNF705A	12	8290733	8341133	1	1	57560	-0.2963	0.6165	1
ENSG00000075702	WDR62	19	36545783	36596008	1	1	57560	-0.29656	0.6166	1
ENSG00000133316	WDR74	11	62599814	62609281	1	1	57560	-0.29656	0.6166	1
ENSG00000125746	EML2	19	46110252	46148887	1	1	57560	-0.29683	0.6167	1
ENSG00000155729	KCTD18	2	201353675	201384507	2	1	57560	-0.29706	0.61679	1
ENSG00000198092	TMPRSS11F	4	68918916	68995598	3	2	57560	-0.29713	0.61682	1
ENSG00000197321	SVIL	10	29746267	30025710	16	12	57560	-0.29755	0.61697	1
ENSG00000176087	SLC35A4	5	139944041	139948688	1	1	57560	-0.29761	0.617	1
ENSG00000143458	GABPB2	1	151043054	151098018	2	1	57560	-0.29819	0.61722	1
ENSG00000100528	CNIH1	14	54893654	54908149	1	1	57560	-0.2984	0.6173	1
ENSG00000069248	NUP133	1	229577045	229644103	2	1	57560	-0.29843	0.61731	1
ENSG00000183742	MACC1	7	20174278	20257027	4	2	57560	-0.29875	0.61743	1
ENSG00000091844	RGS17	6	153325594	153452384	4	2	57560	-0.29901	0.61754	1
ENSG00000121211	MND1	4	154265801	154336270	4	2	57560	-0.29905	0.61755	1
ENSG00000260300	RP11-505K9.4	16	83941738	83985058	8	6	57560	-0.29912	0.61757	1
ENSG00000175727	MLXIP	12	122516628	122631894	3	2	57560	-0.29918	0.6176	1
ENSG00000172893	DHCR7	11	71139239	71163914	2	1	57560	-0.29922	0.61762	1
ENSG00000139287	TPH2	12	72332626	72580398	12	9	57560	-0.29949	0.61772	1
ENSG00000204928	GRXCR2	5	145239296	145252531	2	1	57560	-0.29954	0.61773	1
ENSG00000122042	UBL3	13	30338508	30424821	3	2	57560	-0.30008	0.61794	1
ENSG00000143036	SLC44A3	1	95285898	95360802	3	2	57560	-0.30032	0.61803	1
ENSG00000241644	INMT	7	30737601	30797218	2	1	57560	-0.3007	0.61818	1
ENSG00000148019	CEP78	9	80850978	80894606	3	2	57560	-0.30105	0.61831	1
ENSG00000157168	NRG1	8	31496902	32622548	58	49	57560	-0.30123	0.61838	1
ENSG00000174669	SLC29A2	11	66129992	66139685	1	1	57560	-0.30154	0.6185	1
ENSG00000198791	CNOT7	8	17086737	17104387	1	1	57560	-0.30154	0.6185	1
ENSG00000113068	PFDN1	5	139624624	139682706	4	2	57560	-0.30166	0.61854	1
ENSG00000112787	FBRSL1	12	133066137	133161774	3	2	57560	-0.30179	0.61859	1
ENSG00000167112	TRUB2	9	131071382	131085021	1	1	57560	-0.30259	0.6189	1
ENSG00000073331	ALPK1	4	113206665	113363776	3	2	57560	-0.30268	0.61893	1
ENSG00000182446	NPLOC4	17	79523913	79615495	4	2	57560	-0.30268	0.61893	1
ENSG00000134986	NREP	5	110998318	111333161	20	15	57560	-0.30271	0.61894	1
ENSG00000106404	CLDN15	7	100875373	100882101	1	1	57560	-0.30286	0.619	1
ENSG00000142910	TINAGL1	1	32042116	32053288	1	1	57560	-0.30286	0.619	1
ENSG00000152256	PDK1	2	173420101	173489823	1	1	57560	-0.30338	0.6192	1
ENSG00000266086	RP11-159D12.5	17	56066399	56082614	1	1	57560	-0.30338	0.6192	1
ENSG00000144550	CPNE9	3	9745491	9771592	1	1	57560	-0.30391	0.6194	1
ENSG00000101161	PRPF6	20	62612488	62664453	2	1	57560	-0.30471	0.6197	1
ENSG00000101596	SMCHD1	18	2655737	2805015	2	1	57560	-0.3047	0.6197	1
ENSG00000168246	UBTD2	5	171636644	171711075	1	1	57560	-0.30469	0.6197	1
ENSG00000120875	DUSP4	8	29190581	29208185	2	1	57560	-0.30519	0.61989	1
ENSG00000147316	MCPH1	8	6264113	6501144	20	16	57560	-0.30522	0.6199	1
ENSG00000160190	SLC37A1	21	43916118	44001550	6	4	57560	-0.30532	0.61994	1
ENSG00000197580	BCO2	11	112046190	112095422	4	2	57560	-0.30547	0.62	1
ENSG00000110318	KIAA1377	11	101785746	101871789	2	1	57560	-0.30575	0.6201	1
ENSG00000158477	CD1A	1	158223927	158228059	1	1	57560	-0.30574	0.6201	1
ENSG00000218891	ZNF579	19	56088899	56092211	1	1	57560	-0.30627	0.6203	1
ENSG00000141012	GALNS	16	88880142	88923378	6	4	57560	-0.30648	0.62038	1
ENSG00000185420	SMYD3	1	245912642	246670614	46	37	57560	-0.3067	0.62046	1
ENSG00000172992	DCAKD	17	43100708	43138473	1	1	57560	-0.30758	0.6208	1
ENSG00000257743	RP11-1220K2.2	7	141811549	141922124	4	2	57560	-0.30782	0.62089	1
ENSG00000111913	FAM65B	6	24797601	25042238	11	8	57560	-0.30787	0.62091	1
ENSG00000135972	MRPS9	2	105654441	105716418	2	1	57560	-0.3079	0.62092	1
ENSG00000173705	SUSD5	3	33191537	33260707	2	1	57560	-0.30797	0.62095	1
ENSG00000157796	WDR19	4	39184024	39287430	7	5	57560	-0.30836	0.6211	1
ENSG00000165807	PPP1R36	14	65016620	65056098	4	2	57560	-0.30842	0.62112	1
ENSG00000134758	RNF138	18	29671818	29711524	2	1	57560	-0.3085	0.62115	1
ENSG00000144655	CSRNP1	3	39183346	39196053	1	1	57560	-0.30863	0.6212	1
ENSG00000168958	MFF	2	228189867	228222550	4	2	57560	-0.30914	0.62139	1
ENSG00000187122	SLIT1	10	98757795	98945677	4	2	57560	-0.30917	0.6214	1
ENSG00000145868	FBXO38	5	147763498	147822399	2	1	57560	-0.30927	0.62144	1
ENSG00000113282	CLINT1	5	157212751	157286183	1	1	57560	-0.30942	0.6215	1
ENSG00000122378	FAM213A	10	82167585	82192753	1	1	57560	-0.30942	0.6215	1
ENSG00000154822	PLCL2	3	16844159	17132086	8	5	57560	-0.31008	0.62175	1
ENSG00000155130	MARCKS	6	114178541	114184648	1	1	57560	-0.31047	0.6219	1
ENSG00000087495	PHACTR3	20	58152564	58422766	12	9	57560	-0.31056	0.62193	1
ENSG00000131748	STARD3	17	37793318	37819737	2	1	57560	-0.31071	0.62199	1
ENSG00000179088	C12orf42	12	103631369	103889749	15	11	57560	-0.31101	0.6221	1
ENSG00000104432	IL7	8	79587978	79717758	6	4	57560	-0.31124	0.62219	1
ENSG00000160050	CCDC28B	1	32665987	32670988	1	1	57560	-0.31126	0.6222	1
ENSG00000074047	GLI2	2	121493199	121750229	15	11	57560	-0.31137	0.62224	1
ENSG00000139163	ETNK1	12	22778009	22843599	2	1	57560	-0.31167	0.62235	1
ENSG00000145934	TENM2	5	166711804	167691162	18	14	57560	-0.31214	0.62253	1
ENSG00000244291	C7orf13	7	156431057	156433348	1	1	57560	-0.31284	0.6228	1
ENSG00000175155	YPEL2	17	57409050	57479090	3	2	57560	-0.31328	0.62297	1
ENSG00000054118	THRAP3	1	36690017	36770958	1	1	57560	-0.3139	0.6232	1
ENSG00000113851	CRBN	3	3190676	3221394	2	1	57560	-0.31401	0.62324	1
ENSG00000105750	ZNF85	19	21106028	21133503	1	1	57560	-0.31416	0.6233	1
ENSG00000105738	SIPA1L3	19	38397868	38699012	12	9	57560	-0.31455	0.62345	1
ENSG00000177669	MBOAT4	8	29989340	30002202	2	1	57560	-0.31512	0.62366	1
ENSG00000158669	AGPAT6	8	41434706	41482520	4	2	57560	-0.31562	0.62386	1
ENSG00000159216	RUNX1	21	36160098	37376965	67	58	57560	-0.31571	0.62389	1
ENSG00000197753	LHFPL5	6	35773070	35801651	1	1	57560	-0.31574	0.6239	1
ENSG00000125482	TTF1	9	135251008	135282209	2	1	57560	-0.31578	0.62391	1
ENSG00000069974	RAB27A	15	55495164	55611311	10	7	57560	-0.3158	0.62392	1
ENSG00000127377	CRYGN	7	151125921	151137899	3	2	57560	-0.31599	0.624	1
ENSG00000171503	ETFDH	4	159593277	159630775	1	1	57560	-0.316	0.624	1
ENSG00000168743	NPNT	4	106815932	106925184	1	1	57560	-0.31627	0.6241	1
ENSG00000187902	SHISA7	19	55940107	55954230	1	1	57560	-0.31627	0.6241	1
ENSG00000144426	NBEAL1	2	203879602	204091101	11	8	57560	-0.31729	0.62449	1
ENSG00000198771	RCSD1	1	167599330	167675486	2	1	57560	-0.31736	0.62451	1
ENSG00000116641	DOCK7	1	62920399	63153969	3	2	57560	-0.3174	0.62453	1
ENSG00000165417	GTF2A1	14	81641796	81687721	1	1	57560	-0.31785	0.6247	1
ENSG00000085999	RAD54L	1	46713360	46744145	1	1	57560	-0.31838	0.6249	1
ENSG00000186907	RTN4RL2	11	57228022	57245007	1	1	57560	-0.31838	0.6249	1
ENSG00000168066	SF1	11	64532078	64546258	2	1	57560	-0.31866	0.62501	1
ENSG00000183145	RIPPLY3	21	38378450	38391959	1	1	57560	-0.3189	0.6251	1
ENSG00000079246	XRCC5	2	216972187	217071026	5	3	57560	-0.31918	0.6252	1
ENSG00000105612	DNASE2	19	12986025	12992282	1	1	57560	-0.31943	0.6253	1
ENSG00000241837	ATP5O	21	35275757	35288284	2	1	57560	-0.31943	0.6253	1
ENSG00000136275	C7orf69	7	47834889	47859445	2	1	57560	-0.31994	0.62549	1
ENSG00000140526	ABHD2	15	89630690	89745591	7	5	57560	-0.32002	0.62552	1
ENSG00000115998	C2orf42	2	70377012	70475747	5	3	57560	-0.32011	0.62556	1
ENSG00000128203	ASPHD2	22	26825239	26840981	1	1	57560	-0.32049	0.6257	1
ENSG00000105639	JAK3	19	17935589	17958880	1	1	57560	-0.32075	0.6258	1
ENSG00000120669	SOHLH2	13	36742345	36871979	3	2	57560	-0.32086	0.62584	1
ENSG00000250709	CCDC169-SOHLH2	13	36742931	36871979	3	2	57560	-0.32086	0.62584	1
ENSG00000100532	CGRRF1	14	54976530	55005567	2	1	57560	-0.32104	0.62591	1
ENSG00000179826	MRGPRX3	11	18142502	18160027	1	1	57560	-0.32128	0.626	1
ENSG00000183048	SLC25A10	17	79670404	79688042	5	3	57560	-0.32152	0.62609	1
ENSG00000262660	SLC25A10	17	79670401	79687569	5	3	57560	-0.32152	0.62609	1
ENSG00000140941	MAP1LC3B	16	87417601	87438385	1	1	57560	-0.32154	0.6261	1
ENSG00000158092	NCK1	3	136581050	136668665	7	5	57560	-0.32178	0.62619	1
ENSG00000145386	CCNA2	4	122737599	122745087	1	1	57560	-0.32181	0.6262	1
ENSG00000125755	SYMPK	19	46318668	46366548	3	2	57560	-0.32201	0.62628	1
ENSG00000137962	ARHGAP29	1	94614544	94740624	2	1	57560	-0.32236	0.62641	1
ENSG00000151422	FER	5	108083523	108532542	22	17	57560	-0.32235	0.62641	1
ENSG00000155506	LARP1	5	154092462	154197167	2	1	57560	-0.32236	0.62641	1
ENSG00000168824	NSG1	4	4349867	4420785	3	2	57560	-0.32259	0.6265	1
ENSG00000130176	CNN1	19	11649532	11661138	1	1	57560	-0.32286	0.6266	1
ENSG00000140575	IQGAP1	15	90931450	91045475	5	3	57560	-0.32287	0.6266	1
ENSG00000101003	GINS1	20	25388363	25433264	3	2	57560	-0.32364	0.62689	1
ENSG00000213694	S1PR3	9	91606362	91619925	3	2	57560	-0.3239	0.62699	1
ENSG00000055147	FAM114A2	5	153369688	153418496	3	2	57560	-0.32404	0.62704	1
ENSG00000180061	TMEM150B	19	55824169	55845416	2	1	57560	-0.32463	0.62727	1
ENSG00000248483	POU5F2	5	93070508	93077343	1	1	57560	-0.32471	0.6273	1
ENSG00000115548	KDM3A	2	86667770	86719839	1	1	57560	-0.32497	0.6274	1
ENSG00000164068	RNF123	3	49726932	49758962	1	1	57560	-0.32497	0.6274	1
ENSG00000154099	DNAAF1	16	84178865	84212373	3	2	57560	-0.32499	0.62741	1
ENSG00000129991	TNNI3	19	55663137	55669141	1	1	57560	-0.3255	0.6276	1
ENSG00000099204	ABLIM1	10	116190872	116444762	12	9	57560	-0.32595	0.62777	1
ENSG00000224586	GPX5	6	28493702	28502729	2	1	57560	-0.32646	0.62796	1
ENSG00000267173	CTC-512J12.6	19	44833848	44905774	4	2	57560	-0.32656	0.628	1
ENSG00000167642	SPINT2	19	38734675	38783254	3	2	57560	-0.32666	0.62804	1
ENSG00000162105	SHANK2	11	70313961	70963623	36	29	57560	-0.32686	0.62811	1
ENSG00000214978	RP11-477N12.3	17	9694544	9725388	1	1	57560	-0.32709	0.6282	1
ENSG00000174125	TLR1	4	38792298	38858438	4	2	57560	-0.32761	0.6284	1
ENSG00000180745	CLRN3	10	129676105	129691211	1	1	57560	-0.32762	0.6284	1
ENSG00000197170	PSMD12	17	65334032	65362743	2	1	57560	-0.32834	0.62867	1
ENSG00000184949	FAM227A	22	38974125	39052634	6	4	57560	-0.32845	0.62872	1
ENSG00000178445	GLDC	9	6532464	6645650	908	180	57560	-0.3285	0.62873	1
ENSG00000104967	NOVA2	19	46436992	46476804	2	1	57560	-0.32871	0.62881	1
ENSG00000172264	MACROD2	20	13976015	16033842	88	75	57560	-0.32872	0.62881	1
ENSG00000204397	CARD16	11	104912053	104972158	3	2	57560	-0.32881	0.62885	1
ENSG00000205810	KLRC3	12	10564911	10573194	1	1	57560	-0.32894	0.6289	1
ENSG00000029153	ARNTL2	12	27485787	27576241	4	2	57560	-0.32899	0.62892	1
ENSG00000109819	PPARGC1A	4	23756664	23905712	6	4	57560	-0.32937	0.62906	1
ENSG00000198336	MYL4	17	45277812	45301045	2	1	57560	-0.32941	0.62908	1
ENSG00000166321	NUDT13	10	74870217	74891586	2	1	57560	-0.32944	0.62909	1
ENSG00000012779	ALOX5	10	45869661	45941561	1	1	57560	-0.32947	0.6291	1
ENSG00000160469	BRSK1	19	55793440	55823901	1	1	57560	-0.32974	0.6292	1
ENSG00000178636	RP11-455G16.1	4	120113928	120133799	1	1	57560	-0.32974	0.6292	1
ENSG00000134201	GSTM5	1	110254864	110318050	1	1	57560	-0.33053	0.6295	1
ENSG00000166825	ANPEP	15	90328120	90358633	3	2	57560	-0.33138	0.62982	1
ENSG00000261221	ZNF865	19	56116771	56128635	2	1	57560	-0.33146	0.62985	1
ENSG00000120215	MLANA	9	5890802	5910606	102	38	57560	-0.33147	0.62986	1
ENSG00000082684	SEMA5B	3	122628041	122747452	5	3	57560	-0.33214	0.63011	1
ENSG00000173626	TRAPPC3L	6	116816152	116866773	2	1	57560	-0.33258	0.63028	1
ENSG00000149809	TM7SF2	11	64879317	64883856	1	1	57560	-0.33344	0.6306	1
ENSG00000102683	SGCG	13	23755091	23899304	7	5	57560	-0.33347	0.63061	1
ENSG00000164306	PRIMPOL	4	185570767	185616117	3	2	57560	-0.33383	0.63074	1
ENSG00000129480	DTD2	14	31915242	31926716	1	1	57560	-0.33397	0.6308	1
ENSG00000122477	LRRC39	1	100614409	100643771	1	1	57560	-0.33556	0.6314	1
ENSG00000121764	HCRTR1	1	32083287	32098119	3	2	57560	-0.33576	0.63147	1
ENSG00000196482	ESRRG	1	216676588	217311097	31	25	57560	-0.33763	0.63218	1
ENSG00000162664	ZNF326	1	90460671	90501090	1	1	57560	-0.33795	0.6323	1
ENSG00000241685	ARPC1A	7	98923521	98985787	2	1	57560	-0.33798	0.63231	1
ENSG00000106853	PTGR1	9	114312002	114362135	1	1	57560	-0.33848	0.6325	1
ENSG00000156675	RAB11FIP1	8	37716136	37756985	3	2	57560	-0.33849	0.6325	1
ENSG00000167522	ANKRD11	16	89334038	89556969	25	20	57560	-0.33857	0.63253	1
ENSG00000108829	LRRC59	17	48452420	48474914	1	1	57560	-0.33875	0.6326	1
ENSG00000154920	EME1	17	48450581	48458844	1	1	57560	-0.33875	0.6326	1
ENSG00000105700	KXD1	19	18668572	18680197	1	1	57560	-0.33928	0.6328	1
ENSG00000105974	CAV1	7	116164839	116201233	1	1	57560	-0.33954	0.6329	1
ENSG00000125462	C1orf61	1	156374042	156400493	1	1	57560	-0.33954	0.6329	1
ENSG00000118514	ALDH8A1	6	135238528	135271260	7	5	57560	-0.33973	0.63297	1
ENSG00000100650	SRSF5	14	70193617	70238722	1	1	57560	-0.33981	0.633	1
ENSG00000120265	PCMT1	6	150070579	150132556	5	3	57560	-0.3399	0.63304	1
ENSG00000137411	VARS2	6	30876019	30894236	1	1	57560	-0.34061	0.6333	1
ENSG00000111077	TENC1	12	53440753	53458156	3	2	57560	-0.34094	0.63342	1
ENSG00000163931	TKT	3	53258723	53290068	2	1	57560	-0.3411	0.63348	1
ENSG00000134452	FBXO18	10	5931535	5979556	1	1	57560	-0.34114	0.6335	1
ENSG00000187605	TET3	2	74229840	74335303	3	2	57560	-0.34184	0.63376	1
ENSG00000121481	RNF2	1	185014496	185071740	3	2	57560	-0.34222	0.63391	1
ENSG00000180347	CCDC129	7	31553704	31698334	4	2	57560	-0.34244	0.63399	1
ENSG00000083307	GRHL2	8	102504660	102681954	6	4	57560	-0.34278	0.63412	1
ENSG00000048828	FAM120A	9	96214004	96328397	3	2	57560	-0.34285	0.63414	1
ENSG00000103494	RPGRIP1L	16	53631595	53737850	5	3	57560	-0.34325	0.6343	1
ENSG00000163106	HPGDS	4	95219686	95264027	2	1	57560	-0.34336	0.63433	1
ENSG00000186111	PIP5K1C	19	3630181	3700477	2	1	57560	-0.34334	0.63433	1
ENSG00000256061	DYX1C1	15	55702723	55800432	8	6	57560	-0.3443	0.63469	1
ENSG00000132821	VSTM2L	20	36531499	36573752	1	1	57560	-0.34459	0.6348	1
ENSG00000197885	NKIRAS1	3	23933151	23988082	3	2	57560	-0.34469	0.63484	1
ENSG00000101109	STK4	20	43595115	43708600	4	2	57560	-0.34521	0.63503	1
ENSG00000141252	VPS53	17	411908	624957	2	1	57560	-0.34526	0.63505	1
ENSG00000204169	AGAP7	10	51464162	51486327	1	1	57560	-0.34539	0.6351	1
ENSG00000134049	IER3IP1	18	44681413	44702745	2	1	57560	-0.34546	0.63512	1
ENSG00000182132	KCNIP1	5	169780491	170163636	21	17	57560	-0.34611	0.63537	1
ENSG00000116096	SPR	2	73114489	73119287	1	1	57560	-0.34672	0.6356	1
ENSG00000188033	ZNF490	19	12688775	12750912	1	1	57560	-0.34672	0.6356	1
ENSG00000166024	R3HCC1L	10	99894387	100004654	10	7	57560	-0.34698	0.6357	1
ENSG00000140022	STON2	14	81727000	81902809	14	10	57560	-0.34701	0.63571	1
ENSG00000198879	SFMBT2	10	7200586	7453450	5	3	57560	-0.34717	0.63577	1
ENSG00000165985	C1QL3	10	16555742	16564004	1	1	57560	-0.34752	0.6359	1
ENSG00000152670	DDX4	5	55033845	55112985	4	2	57560	-0.34769	0.63596	1
ENSG00000172349	IL16	15	81451916	81605104	4	2	57560	-0.34779	0.636	1
ENSG00000117394	SLC2A1	1	43391052	43424530	2	1	57560	-0.34825	0.63617	1
ENSG00000076924	XAB2	19	7684411	7694451	2	1	57560	-0.34871	0.63635	1
ENSG00000130561	SAG	2	234216462	234255701	4	2	57560	-0.34908	0.63649	1
ENSG00000184408	KCND2	7	119913722	120390385	14	11	57560	-0.34924	0.63654	1
ENSG00000106483	SFRP4	7	37945543	38065297	6	4	57560	-0.34987	0.63678	1
ENSG00000160224	AIRE	21	45705721	45718531	2	1	57560	-0.35017	0.63689	1
ENSG00000165914	TTC7B	14	91006932	91282823	15	11	57560	-0.35015	0.63689	1
ENSG00000197599	CCDC154	16	1484384	1494557	1	1	57560	-0.35045	0.637	1
ENSG00000133392	MYH11	16	15797029	15950890	4	2	57560	-0.35068	0.63709	1
ENSG00000137310	TCF19	6	31126319	31134936	1	1	57560	-0.35072	0.6371	1
ENSG00000170099	SERPINA6	14	94770585	94789731	1	1	57560	-0.35098	0.6372	1
ENSG00000115234	SNX17	2	27593389	27599995	2	1	57560	-0.35204	0.6376	1
ENSG00000162627	SNX7	1	99127236	99226056	4	2	57560	-0.35336	0.63809	1
ENSG00000088179	PTPN4	2	120517207	120741394	5	3	57560	-0.35387	0.63828	1
ENSG00000269305	AL158147.2	9	4859120	4859260	1	1	57560	-0.35419	0.6384	1
ENSG00000160209	PDXK	21	45138975	45182188	4	2	57560	-0.35423	0.63842	1
ENSG00000198171	DDRGK1	20	3170996	3185331	1	1	57560	-0.35579	0.639	1
ENSG00000169946	ZFPM2	8	106330920	106816760	16	12	57560	-0.35593	0.63905	1
ENSG00000173838	45726	17	60778675	60885705	3	2	57560	-0.35601	0.63908	1
ENSG00000090061	CCNK	14	99947506	100001381	3	2	57560	-0.35611	0.63912	1
ENSG00000144152	FBLN7	2	112895962	112945791	2	1	57560	-0.35619	0.63915	1
ENSG00000166803	KIAA0101	15	64657193	64679886	2	1	57560	-0.35648	0.63926	1
ENSG00000186479	RGS7BP	5	63802084	63908139	1	1	57560	-0.35659	0.6393	1
ENSG00000113240	CLK4	5	178029665	178057616	1	1	57560	-0.35686	0.6394	1
ENSG00000134443	GRP	18	56887400	56898006	1	1	57560	-0.35686	0.6394	1
ENSG00000135828	RNASEL	1	182542769	182558391	1	1	57560	-0.35686	0.6394	1
ENSG00000178449	COX14	12	50505762	50514240	1	1	57560	-0.35686	0.6394	1
ENSG00000268864	CTB-167G5.5	19	54102882	54106751	1	1	57560	-0.35739	0.6396	1
ENSG00000110880	CORO1C	12	109038885	109125372	6	4	57560	-0.35755	0.63966	1
ENSG00000170776	AKAP13	15	85923802	86292586	11	8	57560	-0.35785	0.63977	1
ENSG00000166908	PIP4K2C	12	57984957	57997198	1	1	57560	-0.35792	0.6398	1
ENSG00000128487	SPECC1	17	19912657	20222339	11	8	57560	-0.358	0.63983	1
ENSG00000131759	RARA	17	38465444	38513094	4	2	57560	-0.35825	0.63992	1
ENSG00000112183	RBM24	6	17281577	17294106	1	1	57560	-0.35846	0.64	1
ENSG00000137948	BRDT	1	92414928	92479983	1	1	57560	-0.35846	0.64	1
ENSG00000060709	RIMBP2	12	130880682	131200826	19	14	57560	-0.35869	0.64009	1
ENSG00000150722	PPP1R1C	2	182818968	182996125	13	10	57560	-0.35869	0.64009	1
ENSG00000001167	NFYA	6	41040684	41067715	1	1	57560	-0.35873	0.6401	1
ENSG00000171530	TBCA	5	76986991	77164604	10	7	57560	-0.35931	0.64032	1
ENSG00000140299	BNIP2	15	59951345	59981733	2	1	57560	-0.35947	0.64038	1
ENSG00000132664	POLR3F	20	18447771	18465287	2	1	57560	-0.3595	0.64039	1
ENSG00000198382	UVRAG	11	75526212	75854239	10	7	57560	-0.36007	0.6406	1
ENSG00000242107	LINC01100	3	159733811	159749210	1	1	57560	-0.36033	0.6407	1
ENSG00000065883	CDK13	7	39989636	40136733	5	3	57560	-0.36065	0.64082	1
ENSG00000129084	PSMA1	11	14515329	14665181	5	3	57560	-0.36077	0.64087	1
ENSG00000273170	ANKRD18A	9	38540566	38577204	1	1	57560	-0.36087	0.6409	1
ENSG00000148925	BTBD10	11	13409548	13484844	1	1	57560	-0.3614	0.6411	1
ENSG00000198162	MAN1A2	1	117910071	118071494	7	5	57560	-0.36151	0.64114	1
ENSG00000073350	LLGL2	17	73521161	73571289	3	2	57560	-0.36159	0.64117	1
ENSG00000174579	MSL2	3	135867764	135916083	1	1	57560	-0.36167	0.6412	1
ENSG00000163633	C4orf36	4	87797358	87857354	2	1	57560	-0.36178	0.64124	1
ENSG00000132854	KANK4	1	62702651	62785085	1	1	57560	-0.36194	0.6413	1
ENSG00000124788	ATXN1	6	16299343	16761722	7	5	57560	-0.3623	0.64144	1
ENSG00000167468	GPX4	19	1103936	1106787	1	1	57560	-0.36247	0.6415	1
ENSG00000172689	MS4A10	11	60552821	60568778	1	1	57560	-0.36247	0.6415	1
ENSG00000118369	USP35	11	77899858	77925757	2	1	57560	-0.36283	0.64163	1
ENSG00000136026	CKAP4	12	106631655	106698057	2	1	57560	-0.36307	0.64172	1
ENSG00000113583	C5orf15	5	133291201	133304478	2	1	57560	-0.36325	0.64179	1
ENSG00000144909	OSBPL11	3	125247702	125313934	3	2	57560	-0.36343	0.64186	1
ENSG00000105737	GRIK5	19	42502473	42573650	3	2	57560	-0.36398	0.64206	1
ENSG00000105993	DNAJB6	7	157128075	157210133	6	4	57560	-0.36447	0.64225	1
ENSG00000115761	NOL10	2	10710892	10830101	3	2	57560	-0.36453	0.64227	1
ENSG00000174915	PTDSS2	11	448268	491393	18	8	57560	-0.36455	0.64228	1
ENSG00000109572	CLCN3	4	170533784	170644824	5	3	57560	-0.36496	0.64243	1
ENSG00000189180	ZNF33A	10	38299578	38354016	2	1	57560	-0.36509	0.64248	1
ENSG00000185379	RAD51D	17	33426811	33448541	5	3	57560	-0.36535	0.64258	1
ENSG00000180438	TPRXL	3	13978756	14124311	5	3	57560	-0.36572	0.64271	1
ENSG00000185087	FAM169B	15	98980391	99057611	5	3	57560	-0.36612	0.64286	1
ENSG00000146842	TMEM209	7	129804555	129847610	1	1	57560	-0.36622	0.6429	1
ENSG00000161896	IP6K3	6	33689444	33714762	1	1	57560	-0.36622	0.6429	1
ENSG00000104804	TULP2	19	49384222	49401990	3	2	57560	-0.36657	0.64303	1
ENSG00000145390	USP53	4	120133742	120216672	6	4	57560	-0.36782	0.6435	1
ENSG00000173250	GPR151	5	145892666	145895753	1	1	57560	-0.3681	0.6436	1
ENSG00000178175	ZNF366	5	71738479	71803554	1	1	57560	-0.3681	0.6436	1
ENSG00000100523	DDHD1	14	53510686	53620000	3	2	57560	-0.36821	0.64364	1
ENSG00000135945	REV1	2	100016938	100106497	3	2	57560	-0.36833	0.64369	1
ENSG00000255275	RP13-279N23.2	1	19175767	19247615	3	2	57560	-0.36844	0.64373	1
ENSG00000227471	AKR1B15	7	134233888	134264627	1	1	57560	-0.36863	0.6438	1
ENSG00000064042	LIMCH1	4	41361624	41702061	16	12	57560	-0.36909	0.64397	1
ENSG00000154813	DPH3	3	16299485	16306479	1	1	57560	-0.36917	0.644	1
ENSG00000153113	CAST	5	95860971	96115299	9	6	57560	-0.36941	0.64409	1
ENSG00000131398	KCNC3	19	50815194	50836772	3	2	57560	-0.36968	0.64419	1
ENSG00000188981	MSANTD1	4	3246096	3273465	1	1	57560	-0.36998	0.6443	1
ENSG00000268533	AC004076.7	19	57905551	57949825	1	1	57560	-0.37024	0.6444	1
ENSG00000269533	AC003002.6	19	57901252	57931362	1	1	57560	-0.37024	0.6444	1
ENSG00000125170	DOK4	16	57505863	57521239	2	1	57560	-0.37033	0.64443	1
ENSG00000172795	DCP2	5	112312399	112356667	3	2	57560	-0.37069	0.64457	1
ENSG00000170915	PAQR8	6	52226219	52272575	2	1	57560	-0.37074	0.64458	1
ENSG00000075790	BCAP29	7	107220422	107269615	2	1	57560	-0.3712	0.64476	1
ENSG00000164509	IL31RA	5	55147207	55218678	7	5	57560	-0.37132	0.6448	1
ENSG00000136051	KIAA1033	12	105501102	105562912	3	2	57560	-0.37177	0.64497	1
ENSG00000102796	DHRS12	13	52342129	52378293	2	1	57560	-0.37183	0.64499	1
ENSG00000187950	OVCH1	12	29565407	29650619	1	1	57560	-0.37186	0.645	1
ENSG00000196498	NCOR2	12	124808961	125052135	20	16	57560	-0.37188	0.64501	1
ENSG00000033327	GAB2	11	77926343	78129394	8	6	57560	-0.37239	0.6452	1
ENSG00000112619	PRPH2	6	42664340	42690312	1	1	57560	-0.37266	0.6453	1
ENSG00000203785	SPRR2E	1	153065611	153078660	1	1	57560	-0.37266	0.6453	1
ENSG00000170289	CNGB3	8	87566205	87755903	17	13	57560	-0.37279	0.64535	1
ENSG00000112293	GPLD1	6	24424793	24495433	6	4	57560	-0.37358	0.64564	1
ENSG00000069188	SDK2	17	71330523	71640228	15	11	57560	-0.37382	0.64573	1
ENSG00000076650	GPATCH1	19	33571786	33621448	1	1	57560	-0.37401	0.6458	1
ENSG00000142621	FHAD1	1	15573768	15726779	8	6	57560	-0.37401	0.6458	1
ENSG00000196684	HSH2D	19	16244838	16269386	2	1	57560	-0.37409	0.64583	1
ENSG00000176595	KBTBD11	8	1922044	1955102	2	1	57560	-0.37459	0.64602	1
ENSG00000082146	STRADB	2	202252581	202345569	1	1	57560	-0.37481	0.6461	1
ENSG00000115993	TRAK2	2	202241930	202316302	1	1	57560	-0.37481	0.6461	1
ENSG00000115459	ELMOD3	2	85581517	85618875	1	1	57560	-0.37535	0.6463	1
ENSG00000154065	ANKRD29	18	21178890	21242849	1	1	57560	-0.37535	0.6463	1
ENSG00000196090	PTPRT	20	40701392	41818610	47	40	57560	-0.37552	0.64636	1
ENSG00000165548	TMEM63C	14	77582911	77725838	4	2	57560	-0.37587	0.64649	1
ENSG00000149679	CABLES2	20	60963688	60982341	1	1	57560	-0.37616	0.6466	1
ENSG00000105771	SMG9	19	44235301	44259142	3	2	57560	-0.37624	0.64663	1
ENSG00000132256	TRIM5	11	5684425	5959849	13	10	57560	-0.37627	0.64664	1
ENSG00000002330	BAD	11	64037302	64052176	1	1	57560	-0.3767	0.6468	1
ENSG00000173264	GPR137	11	64037534	64056972	1	1	57560	-0.3767	0.6468	1
ENSG00000164283	ESM1	5	54273692	54318499	2	1	57560	-0.37676	0.64682	1
ENSG00000104369	JPH1	8	75146935	75233563	6	4	57560	-0.37749	0.64709	1
ENSG00000255384	RP11-770J1.4	11	118303836	118305921	1	1	57560	-0.3775	0.6471	1
ENSG00000204290	BTNL2	6	32361740	32374905	1	1	57560	-0.37777	0.6472	1
ENSG00000248511	RP11-9B6.1	4	93218402	93225329	1	1	57560	-0.37804	0.6473	1
ENSG00000132670	PTPRA	20	2844830	3019722	4	2	57560	-0.37878	0.64757	1
ENSG00000137726	FXYD6	11	117707693	117748201	1	1	57560	-0.37885	0.6476	1
ENSG00000255245	FXYD6-FXYD2	11	117690878	117747382	1	1	57560	-0.37885	0.6476	1
ENSG00000106772	PRUNE2	9	79226292	79521003	10	7	57560	-0.37895	0.64764	1
ENSG00000105939	ZC3HAV1	7	138728266	138794465	3	2	57560	-0.37915	0.64771	1
ENSG00000139292	LGR5	12	71833550	71980090	2	1	57560	-0.37936	0.64779	1
ENSG00000113532	ST8SIA4	5	100142639	100238970	7	5	57560	-0.37977	0.64794	1
ENSG00000231171	LINC01098	4	178649911	178911904	11	8	57560	-0.37978	0.64794	1
ENSG00000168356	SCN11A	3	38887260	38992052	4	2	57560	-0.37981	0.64796	1
ENSG00000134146	DPH6	15	35509546	35838394	9	6	57560	-0.3801	0.64807	1
ENSG00000181744	C3orf58	3	143690640	143767561	1	1	57560	-0.3802	0.6481	1
ENSG00000164938	TP53INP1	8	95938200	95961639	1	1	57560	-0.38047	0.6482	1
ENSG00000213762	ZNF134	19	58125601	58134724	1	1	57560	-0.38047	0.6482	1
ENSG00000138398	PPIG	2	170440850	170497916	3	2	57560	-0.38062	0.64826	1
ENSG00000166471	TMEM41B	11	9302201	9336327	1	1	57560	-0.38073	0.6483	1
ENSG00000144130	NT5DC4	2	113479063	113500456	1	1	57560	-0.381	0.6484	1
ENSG00000171759	PAH	12	103230663	103352188	5	3	57560	-0.3812	0.64847	1
ENSG00000173093	CCDC63	12	111284573	111345339	4	2	57560	-0.38164	0.64864	1
ENSG00000166963	MAP1A	15	43803156	43823818	1	1	57560	-0.38235	0.6489	1
ENSG00000120217	CD274	9	5450503	5470566	112	30	57560	-0.38248	0.64895	1
ENSG00000111859	NEDD9	6	11183531	11382581	1	1	57560	-0.38289	0.6491	1
ENSG00000204977	TRIM13	13	50570024	50594617	1	1	57560	-0.38289	0.6491	1
ENSG00000138678	AGPAT9	4	84457067	84527028	2	1	57560	-0.38329	0.64925	1
ENSG00000137252	HCRTR2	6	55039050	55147418	5	3	57560	-0.38339	0.64929	1
ENSG00000168389	MFSD2A	1	40420802	40435638	1	1	57560	-0.38343	0.6493	1
ENSG00000105193	RPS16	19	39923847	39926588	1	1	57560	-0.3837	0.6494	1
ENSG00000129636	ITFG1	16	47188298	47498060	4	2	57560	-0.38415	0.64957	1
ENSG00000068831	RASGRP2	11	64494383	64512928	2	1	57560	-0.38459	0.64973	1
ENSG00000156234	CXCL13	4	78432907	78532988	10	7	57560	-0.38464	0.64975	1
ENSG00000021826	CPS1	2	211342406	211543831	10	7	57560	-0.38476	0.64979	1
ENSG00000136560	TANK	2	161993419	162092732	3	2	57560	-0.38511	0.64992	1
ENSG00000265352	RP11-723G8.2	18	69399851	69455364	3	2	57560	-0.38519	0.64995	1
ENSG00000084693	AGBL5	2	27265232	27293490	1	1	57560	-0.38532	0.65	1
ENSG00000148356	LRSAM1	9	130213765	130265780	2	1	57560	-0.38696	0.65061	1
ENSG00000179869	ABCA13	7	48211055	48687092	18	14	57560	-0.38712	0.65067	1
ENSG00000139428	MMAB	12	109991542	110011679	3	2	57560	-0.3873	0.65073	1
ENSG00000099953	MMP11	22	24110413	24126503	1	1	57560	-0.38748	0.6508	1
ENSG00000166126	AMN	14	103388993	103399933	1	1	57560	-0.38775	0.6509	1
ENSG00000064607	SUGP2	19	19101697	19144832	3	2	57560	-0.3878	0.65092	1
ENSG00000164972	C9orf24	9	34379017	34397830	1	1	57560	-0.38802	0.651	1
ENSG00000171033	PKIA	8	79428374	79517502	2	1	57560	-0.38825	0.65109	1
ENSG00000137860	SLC28A2	15	45544428	45568149	1	1	57560	-0.38829	0.6511	1
ENSG00000175643	RMI2	16	11343476	11445619	7	5	57560	-0.3883	0.6511	1
ENSG00000166797	FAM96A	15	64364758	64386217	3	1	57560	-0.38848	0.65117	1
ENSG00000131023	LATS1	6	149979289	150039392	3	2	57560	-0.38858	0.65121	1
ENSG00000124116	WFDC3	20	44376583	44420571	1	1	57560	-0.38883	0.6513	1
ENSG00000178425	NT5DC1	6	116422012	116570660	9	6	57560	-0.38896	0.65135	1
ENSG00000196497	IPO4	14	24649425	24658170	2	1	57560	-0.38931	0.65148	1
ENSG00000259522	RP11-468E2.2	14	24649601	24659622	2	1	57560	-0.38931	0.65148	1
ENSG00000211460	TSN	2	122494679	122525429	1	1	57560	-0.38964	0.6516	1
ENSG00000155511	GRIA1	5	152869175	153193429	12	9	57560	-0.38995	0.65171	1
ENSG00000095370	SH2D3C	9	130500596	130541020	2	1	57560	-0.39025	0.65182	1
ENSG00000197603	C5orf42	5	37106330	37249530	8	6	57560	-0.39029	0.65184	1
ENSG00000163714	U2SURP	3	142683339	142779567	5	3	57560	-0.3904	0.65188	1
ENSG00000142279	WTIP	19	34971874	34997258	2	1	57560	-0.39067	0.65198	1
ENSG00000258659	TRIM34	11	5640994	5665628	1	1	57560	-0.39073	0.652	1
ENSG00000196268	ZNF493	19	21579921	21610375	4	2	57560	-0.3909	0.65207	1
ENSG00000150051	MKX	10	27961804	28034989	3	2	57560	-0.39114	0.65215	1
ENSG00000149021	SCGB1A1	11	62172575	62190667	1	1	57560	-0.39154	0.6523	1
ENSG00000225362	CT62	15	71402583	71407833	1	1	57560	-0.39208	0.6525	1
ENSG00000188641	DPYD	1	97543299	98386605	23	18	57560	-0.39215	0.65253	1
ENSG00000073734	ABCB11	2	169779448	169887832	4	2	57560	-0.3929	0.6528	1
ENSG00000101444	AHCY	20	32868074	32899608	3	2	57560	-0.39288	0.6528	1
ENSG00000124784	RIOK1	6	7389729	7418270	2	1	57560	-0.39321	0.65292	1
ENSG00000171425	ZNF581	19	56146825	56156988	1	1	57560	-0.39343	0.653	1
ENSG00000213015	ZNF580	19	56146382	56154835	1	1	57560	-0.39343	0.653	1
ENSG00000205758	CRYZL1	21	34961647	35016232	3	2	57560	-0.39436	0.65334	1
ENSG00000104312	RIPK2	8	90769975	90803291	2	1	57560	-0.39444	0.65337	1
ENSG00000132604	TERF2	16	69389464	69442474	2	1	57560	-0.39495	0.65356	1
ENSG00000132972	RNF17	13	25338290	25454059	6	4	57560	-0.39576	0.65386	1
ENSG00000085998	POMGNT1	1	46654354	46685977	1	1	57560	-0.39587	0.6539	1
ENSG00000117834	SLC5A9	1	48688357	48714316	1	1	57560	-0.39587	0.6539	1
ENSG00000013375	PGM3	6	83870869	83903655	3	2	57560	-0.39606	0.65397	1
ENSG00000163161	ERCC3	2	128014866	128051752	2	1	57560	-0.39615	0.654	1
ENSG00000165323	FAT3	11	92085262	92629618	12	9	57560	-0.39697	0.6543	1
ENSG00000166783	KIAA0430	16	15688243	15737023	2	1	57560	-0.39712	0.65436	1
ENSG00000153395	LPCAT1	5	1456595	1524092	1	1	57560	-0.3975	0.6545	1
ENSG00000157833	GAREML	2	26395960	26412532	1	1	57560	-0.3975	0.6545	1
ENSG00000162695	SLC30A7	1	101361632	101447309	6	4	57560	-0.39762	0.65455	1
ENSG00000177963	RIC8A	11	207511	215113	1	1	57560	-0.39777	0.6546	1
ENSG00000157538	DSCR3	21	38595721	38640262	3	2	57560	-0.39839	0.65483	1
ENSG00000150347	ARID5B	10	63661059	63856703	8	5	57560	-0.39841	0.65484	1
ENSG00000171962	LRRC48	17	17876127	17920203	1	1	57560	-0.39886	0.655	1
ENSG00000155897	ADCY8	8	131792547	132054672	9	6	57560	-0.39938	0.65519	1
ENSG00000180287	PLD5	1	242246288	242687998	21	16	57560	-0.39994	0.6554	1
ENSG00000109790	KLHL5	4	39046659	39128477	2	1	57560	-0.40012	0.65546	1
ENSG00000160445	ZER1	9	131492065	131534693	4	2	57560	-0.4001	0.65546	1
ENSG00000145526	CDH18	5	19473060	20575982	43	36	57560	-0.40211	0.6562	1
ENSG00000116525	TRIM62	1	33611003	33647660	1	1	57560	-0.40266	0.6564	1
ENSG00000154319	FAM167A	8	11278972	11332224	3	2	57560	-0.40292	0.6565	1
ENSG00000075151	EIF4G3	1	21132963	21503377	6	4	57560	-0.40306	0.65655	1
ENSG00000130935	NOL11	17	65713949	65740647	2	1	57560	-0.40318	0.65659	1
ENSG00000130699	TAF4	20	60528525	60640866	3	2	57560	-0.40328	0.65663	1
ENSG00000168412	MTNR1A	4	187454809	187476721	1	1	57560	-0.40347	0.6567	1
ENSG00000213190	MLLT11	1	151030234	151040970	1	1	57560	-0.40347	0.6567	1
ENSG00000125046	SSUH2	3	8661086	8786726	2	1	57560	-0.40354	0.65672	1
ENSG00000118997	DNAH7	2	196602427	196933536	10	7	57560	-0.40364	0.65676	1
ENSG00000259363	CTD-2054N24.2	15	100347228	100417353	5	3	57560	-0.40367	0.65677	1
ENSG00000183963	SMTN	22	31460091	31500743	3	2	57560	-0.40385	0.65684	1
ENSG00000106125	FAM188B	7	30811033	30932002	9	6	57560	-0.404	0.65689	1
ENSG00000051523	CYBA	16	88709691	88717560	3	2	57560	-0.40438	0.65703	1
ENSG00000070540	WIPI1	17	66417089	66453654	2	1	57560	-0.40437	0.65703	1
ENSG00000162897	FCAMR	1	207131310	207143970	1	1	57560	-0.40483	0.6572	1
ENSG00000009765	IYD	6	150690028	150727105	3	2	57560	-0.40509	0.65729	1
ENSG00000112531	QKI	6	163835032	163999628	9	6	57560	-0.4053	0.65737	1
ENSG00000180817	PPA1	10	71962586	71993667	1	1	57560	-0.40538	0.6574	1
ENSG00000122756	CNTFR	9	34551430	34590121	3	2	57560	-0.40653	0.65782	1
ENSG00000086200	IPO11	5	61699799	61924409	6	4	57560	-0.40693	0.65797	1
ENSG00000123360	PDE1B	12	54943134	54973023	1	1	57560	-0.40728	0.6581	1
ENSG00000088305	DNMT3B	20	31350191	31397162	7	5	57560	-0.40744	0.65816	1
ENSG00000101544	ADNP2	18	77866915	77905406	3	2	57560	-0.40744	0.65816	1
ENSG00000205209	SCGB2B2	19	35084234	35166604	6	3	57560	-0.40761	0.65822	1
ENSG00000161692	DBF4B	17	42785976	42829632	1	1	57560	-0.40783	0.6583	1
ENSG00000087258	GNAO1	16	56225302	56391356	7	5	57560	-0.40799	0.65836	1
ENSG00000196805	SPRR2B	1	153042700	153113927	4	2	57560	-0.40802	0.65837	1
ENSG00000181751	C5orf30	5	102594403	102614361	1	1	57560	-0.4081	0.6584	1
ENSG00000129521	EGLN3	14	34393437	34931980	25	20	57560	-0.40818	0.65843	1
ENSG00000076554	TPD52	8	80870571	81143467	8	6	57560	-0.40834	0.65849	1
ENSG00000164241	C5orf63	5	126378250	126409184	1	1	57560	-0.40837	0.6585	1
ENSG00000032389	TSSC1	2	3192696	3381653	5	3	57560	-0.40865	0.6586	1
ENSG00000269237	CTD-2561J22.3	19	21587961	21674068	11	8	57560	-0.40887	0.65868	1
ENSG00000234127	TRIM26	6	30152232	30181204	3	2	57560	-0.40918	0.6588	1
ENSG00000127325	BEST3	12	70037140	70093256	6	4	57560	-0.40968	0.65898	1
ENSG00000107807	TLX1	10	102889257	102897545	1	1	57560	-0.40974	0.659	1
ENSG00000116521	SCAMP3	1	155225770	155232221	1	1	57560	-0.40974	0.659	1
ENSG00000181315	ZNF322	6	26636518	26659980	1	1	57560	-0.40974	0.659	1
ENSG00000236311	TLX1NB	10	102849078	102890883	1	1	57560	-0.40974	0.659	1
ENSG00000138375	SMARCAL1	2	217277137	217347776	2	1	57560	-0.41025	0.65919	1
ENSG00000162065	TBC1D24	16	2525147	2555735	3	2	57560	-0.41054	0.65929	1
ENSG00000116478	HDAC1	1	32757687	32799236	1	1	57560	-0.41055	0.6593	1
ENSG00000033178	UBA6	4	68478370	68566897	3	2	57560	-0.41075	0.65937	1
ENSG00000008710	PKD1	16	2138711	2185899	3	2	57560	-0.4115	0.65965	1
ENSG00000168036	CTNNB1	3	41236328	41301587	1	1	57560	-0.41164	0.6597	1
ENSG00000161133	USP41	22	20704868	20745048	3	2	57560	-0.41173	0.65973	1
ENSG00000116221	MRPL37	1	54649714	54691137	2	1	57560	-0.41204	0.65984	1
ENSG00000063761	ADCK1	14	78266426	78401355	3	2	57560	-0.41219	0.6599	1
ENSG00000175792	RUVBL1	3	127783621	127872757	5	3	57560	-0.41224	0.65992	1
ENSG00000134259	NGF	1	115828539	115880857	5	3	57560	-0.41246	0.66	1
ENSG00000087206	UIMC1	5	176332006	176449634	6	4	57560	-0.41256	0.66003	1
ENSG00000165795	NDRG2	14	21484922	21539031	2	1	57560	-0.41266	0.66007	1
ENSG00000099260	PALMD	1	100111499	100160097	4	2	57560	-0.41303	0.66021	1
ENSG00000185324	CDK10	16	89747145	89762772	2	1	57560	-0.41317	0.66026	1
ENSG00000130377	ACSBG2	19	6135258	6193112	5	3	57560	-0.41336	0.66033	1
ENSG00000153012	LGI2	4	25000469	25032501	3	2	57560	-0.41384	0.6605	1
ENSG00000155846	PPARGC1B	5	149109861	149234585	4	2	57560	-0.41388	0.66052	1
ENSG00000196104	SPOCK3	4	167654535	168155947	11	8	57560	-0.41395	0.66054	1
ENSG00000156113	KCNMA1	10	78629359	79398353	27	22	57560	-0.41509	0.66096	1
ENSG00000138942	RNF185	22	31556168	31603005	5	3	57560	-0.41548	0.66111	1
ENSG00000114416	FXR1	3	180585929	180700541	4	2	57560	-0.41582	0.66123	1
ENSG00000173769	TOPAZ1	3	44283378	44373590	2	1	57560	-0.41594	0.66127	1
ENSG00000239605	C2orf61	2	47272677	47382517	8	6	57560	-0.41596	0.66128	1
ENSG00000262621	NAA60	16	3415099	3536960	3	2	57560	-0.41623	0.66138	1
ENSG00000258484	SPESP1	15	69110560	69239150	2	1	57560	-0.41634	0.66142	1
ENSG00000197345	MRPL21	11	68658744	68671303	1	1	57560	-0.41711	0.6617	1
ENSG00000185345	PARK2	6	161768452	163148803	76	65	57560	-0.41789	0.66199	1
ENSG00000089159	PXN	12	120648250	120703574	3	2	57560	-0.41828	0.66213	1
ENSG00000072364	AFF4	5	132211071	132299326	5	3	57560	-0.4187	0.66228	1
ENSG00000151092	NGLY1	3	25760435	25831530	4	2	57560	-0.4192	0.66246	1
ENSG00000121577	POPDC2	3	119355304	119384171	1	1	57560	-0.4193	0.6625	1
ENSG00000138495	COX17	3	119373360	119396301	1	1	57560	-0.4193	0.6625	1
ENSG00000145012	LPP	3	187871072	188608460	28	23	57560	-0.41944	0.66255	1
ENSG00000162493	PDPN	1	13909960	13944452	1	1	57560	-0.41984	0.6627	1
ENSG00000215621	AC174470.1	17	79780293	79784533	1	1	57560	-0.41984	0.6627	1
ENSG00000225663	FAM195B	17	79780287	79791178	1	1	57560	-0.41984	0.6627	1
ENSG00000163347	CLDN1	3	190023490	190040264	1	1	57560	-0.42012	0.6628	1
ENSG00000143119	CD53	1	111415775	111442550	1	1	57560	-0.42039	0.6629	1
ENSG00000162444	RBP7	1	10057264	10076078	1	1	57560	-0.42039	0.6629	1
ENSG00000143376	SNX27	1	151584541	151671567	2	1	57560	-0.421	0.66312	1
ENSG00000142515	KLK3	19	51358171	51364020	2	1	57560	-0.42105	0.66314	1
ENSG00000123684	LPGAT1	1	211916799	212004114	2	1	57560	-0.42133	0.66324	1
ENSG00000146872	TLK2	17	60536019	60692842	5	3	57560	-0.42147	0.6633	1
ENSG00000139132	FGD4	12	32552463	32798984	9	6	57560	-0.42162	0.66335	1
ENSG00000164237	CMBL	5	10275987	10308138	1	1	57560	-0.42203	0.6635	1
ENSG00000110934	BIN2	12	51674822	51718452	2	1	57560	-0.42256	0.66369	1
ENSG00000178971	CTC1	17	8130191	8151362	1	1	57560	-0.42258	0.6637	1
ENSG00000100784	RPS6KA5	14	91336799	91526980	3	2	57560	-0.42262	0.66371	1
ENSG00000119508	NR4A3	9	102584137	102629173	2	1	57560	-0.42267	0.66373	1
ENSG00000166986	MARS	12	57869228	57911352	2	1	57560	-0.42285	0.6638	1
ENSG00000143674	MLK4	1	233463514	233520894	4	2	57560	-0.42308	0.66388	1
ENSG00000118507	AKAP7	6	131456806	131604675	9	6	57560	-0.42328	0.66396	1
ENSG00000096968	JAK2	9	4985033	5128183	1158	103	57560	-0.42374	0.66412	1
ENSG00000105708	ZNF14	19	19821280	19843906	2	1	57560	-0.42398	0.66421	1
ENSG00000174132	FAM174A	5	99871009	99922445	4	2	57560	-0.42444	0.66438	1
ENSG00000144320	KIAA1715	2	176788620	176867567	8	6	57560	-0.42486	0.66453	1
ENSG00000112419	PHACTR2	6	143857982	144152322	9	6	57560	-0.42493	0.66455	1
ENSG00000138758	45911	4	77870856	77961537	1	1	57560	-0.42532	0.6647	1
ENSG00000003987	MTMR7	8	17155539	17271037	9	6	57560	-0.42561	0.66481	1
ENSG00000204524	ZNF805	19	57751973	57766503	2	1	57560	-0.42573	0.66485	1
ENSG00000163492	CCDC141	2	179694484	179914813	9	6	57560	-0.42592	0.66492	1
ENSG00000132704	FCRL2	1	157715523	157746922	4	2	57560	-0.42595	0.66493	1
ENSG00000132003	ZSWIM4	19	13906274	13943044	3	2	57560	-0.42597	0.66494	1
ENSG00000157578	LCA5L	21	40777770	40817731	1	1	57560	-0.42615	0.665	1
ENSG00000197147	LRRC8B	1	89990395	90063423	1	1	57560	-0.42615	0.665	1
ENSG00000134308	YWHAQ	2	9724101	9771143	4	2	57560	-0.42671	0.6652	1
ENSG00000144524	COPS7B	2	232646381	232673963	2	1	57560	-0.42678	0.66523	1
ENSG00000204695	OR14J1	6	29274403	29275519	1	1	57560	-0.42725	0.6654	1
ENSG00000105617	LENG1	19	54658899	54663620	1	1	57560	-0.4278	0.6656	1
ENSG00000108468	CBX1	17	46147414	46178883	1	1	57560	-0.4278	0.6656	1
ENSG00000141013	GAS8	16	90086037	90111383	1	1	57560	-0.4278	0.6656	1
ENSG00000123500	COL10A1	6	116440086	116479910	1	1	57560	-0.42862	0.6659	1
ENSG00000186335	SLC36A2	5	150694539	150727151	2	1	57560	-0.42867	0.66592	1
ENSG00000019169	MARCO	2	119699742	119752236	3	2	57560	-0.42883	0.66598	1
ENSG00000214575	CPEB1	15	83211951	83317612	3	2	57560	-0.42901	0.66604	1
ENSG00000100142	POLR2F	22	38348614	38437922	1	1	57560	-0.42917	0.6661	1
ENSG00000150760	DOCK1	10	128593978	129250781	36	29	57560	-0.42921	0.66612	1
ENSG00000137831	UACA	15	70946893	71055932	1	1	57560	-0.42944	0.6662	1
ENSG00000135956	TMEM127	2	96914254	96931732	1	1	57560	-0.42999	0.6664	1
ENSG00000175097	RAG2	11	36597124	36619829	2	1	57560	-0.43035	0.66653	1
ENSG00000103187	COTL1	16	84599200	84651683	5	3	57560	-0.43038	0.66654	1
ENSG00000172954	LCLAT1	2	30670092	30867091	15	11	57560	-0.43042	0.66655	1
ENSG00000130755	GMFG	19	39818993	39833012	2	1	57560	-0.43178	0.66705	1
ENSG00000139364	TMEM132B	12	125671382	126146917	22	17	57560	-0.43234	0.66725	1
ENSG00000077616	NAALAD2	11	89864683	89926062	1	1	57560	-0.43247	0.6673	1
ENSG00000180376	CCDC66	3	56591189	56655846	1	1	57560	-0.43247	0.6673	1
ENSG00000196584	XRCC2	7	152341864	152373250	1	1	57560	-0.43247	0.6673	1
ENSG00000256463	SALL3	18	76740275	76762677	2	1	57560	-0.4328	0.66742	1
ENSG00000073921	PICALM	11	85668727	85780924	1	1	57560	-0.43302	0.6675	1
ENSG00000026103	FAS	10	90750414	90775542	1	1	57560	-0.4333	0.6676	1
ENSG00000168772	CXXC4	4	105389469	105416058	1	1	57560	-0.4333	0.6676	1
ENSG00000268714	CTD-2287O16.3	5	115358088	115394625	2	1	57560	-0.43364	0.66772	1
ENSG00000049247	UTS2	1	7903143	7913572	1	1	57560	-0.43385	0.6678	1
ENSG00000099992	TBC1D10A	22	30687979	30723035	1	1	57560	-0.43412	0.6679	1
ENSG00000124614	RPS10	6	34385231	34393902	1	1	57560	-0.43412	0.6679	1
ENSG00000152795	HNRNPDL	4	83343717	83351294	1	1	57560	-0.4344	0.668	1
ENSG00000043143	JADE2	5	133860003	133918918	3	2	57560	-0.43444	0.66802	1
ENSG00000185689	C6orf201	6	4079440	4131185	4	2	57560	-0.4346	0.66807	1
ENSG00000135525	MAP7	6	136663875	136871957	7	5	57560	-0.43484	0.66816	1
ENSG00000152705	CATSPER3	5	134303596	134347392	6	4	57560	-0.43483	0.66816	1
ENSG00000040731	CDH10	5	24487209	24645087	15	11	57560	-0.43488	0.66818	1
ENSG00000136193	SCRN1	7	29959719	30029905	4	2	57560	-0.435	0.66822	1
ENSG00000214215	C12orf74	12	93096619	93102325	1	1	57560	-0.43522	0.6683	1
ENSG00000143771	CNIH4	1	224544552	224567161	2	1	57560	-0.43566	0.66846	1
ENSG00000158315	RHBDL2	1	39351479	39407471	1	1	57560	-0.43633	0.6687	1
ENSG00000127928	GNGT1	7	93220885	93540577	7	5	57560	-0.43641	0.66873	1
ENSG00000078549	ADCYAP1R1	7	31092076	31151089	2	1	57560	-0.43653	0.66877	1
ENSG00000140557	ST8SIA2	15	92937058	93011958	4	2	57560	-0.43718	0.66901	1
ENSG00000105290	APLP1	19	36358801	36370693	1	1	57560	-0.43743	0.6691	1
ENSG00000183255	PTTG1IP	21	46269500	46293752	1	1	57560	-0.43743	0.6691	1
ENSG00000154240	CEP112	17	63631656	64188202	28	22	57560	-0.43749	0.66912	1
ENSG00000141179	PCTP	17	53828340	53920191	3	1	57560	-0.43791	0.66927	1
ENSG00000163898	LIPH	3	185224050	185270401	1	1	57560	-0.43826	0.6694	1
ENSG00000022355	GABRA1	5	161274197	161326975	1	1	57560	-0.43881	0.6696	1
ENSG00000113595	TRIM23	5	64885507	64921802	1	1	57560	-0.43936	0.6698	1
ENSG00000126878	AIF1L	9	133971863	133998539	1	1	57560	-0.43936	0.6698	1
ENSG00000142188	TMEM50B	21	34804792	34852318	3	2	57560	-0.43977	0.66995	1
ENSG00000111058	ACSS3	12	81331594	81650533	11	8	57560	-0.44151	0.67058	1
ENSG00000106341	PPP1R17	7	31726329	31748069	1	1	57560	-0.44157	0.6706	1
ENSG00000165650	PDZD8	10	119040000	119134978	5	3	57560	-0.44181	0.67069	1
ENSG00000177098	SCN4B	11	118004092	118023603	1	1	57560	-0.44212	0.6708	1
ENSG00000100568	VTI1B	14	68113792	68141548	2	1	57560	-0.44221	0.67083	1
ENSG00000089053	ANAPC5	12	121746048	121837699	7	5	57560	-0.44233	0.67088	1
ENSG00000130300	PLVAP	19	17462257	17488159	3	2	57560	-0.44266	0.67099	1
ENSG00000117143	UAP1	1	162531323	162569627	3	2	57560	-0.44314	0.67117	1
ENSG00000164309	CMYA5	5	78985700	79096063	4	2	57560	-0.44406	0.6715	1
ENSG00000250361	GYPB	4	144917257	145061844	2	1	57560	-0.44459	0.67169	1
ENSG00000260456	C16orf95	16	87117168	87351022	25	19	57560	-0.4448	0.67177	1
ENSG00000173369	C1QB	1	22979255	22988031	1	1	57560	-0.44489	0.6718	1
ENSG00000112062	MAPK14	6	35995488	36079013	2	1	57560	-0.44506	0.67186	1
ENSG00000049860	HEXB	5	73935848	74018472	3	2	57560	-0.44515	0.67189	1
ENSG00000236882	C5orf27	5	95187936	95195837	1	1	57560	-0.44517	0.6719	1
ENSG00000165832	TRUB1	10	116697952	116737430	2	1	57560	-0.44523	0.67192	1
ENSG00000183230	CTNNA3	10	67672276	69455927	80	66	57560	-0.44531	0.67195	1
ENSG00000137648	TMPRSS4	11	117947753	117992605	2	1	57560	-0.44549	0.67202	1
ENSG00000151240	DIP2C	10	320130	735683	3	2	57560	-0.44565	0.67207	1
ENSG00000159423	ALDH4A1	1	19197926	19229275	1	1	57560	-0.44572	0.6721	1
ENSG00000077585	GPR137B	1	236305832	236385165	7	5	57560	-0.44575	0.67211	1
ENSG00000089351	GRAMD1A	19	35485688	35517375	2	1	57560	-0.44594	0.67218	1
ENSG00000138131	LOXL4	10	100007447	100028007	2	1	57560	-0.44625	0.67229	1
ENSG00000106605	BLVRA	7	43798279	43846939	1	1	57560	-0.44655	0.6724	1
ENSG00000156639	ZFAND3	6	37787275	38122400	14	10	57560	-0.44677	0.67248	1
ENSG00000104213	PDGFRL	8	17433942	17501580	7	5	57560	-0.44697	0.67255	1
ENSG00000101349	PAK7	20	9518036	9819689	9	6	57560	-0.44732	0.67268	1
ENSG00000173706	HEG1	3	124684554	124774802	2	1	57560	-0.44746	0.67273	1
ENSG00000173572	NLRP13	19	56403065	56443702	2	1	57560	-0.44807	0.67295	1
ENSG00000100991	TRPC4AP	20	33590207	33680674	5	3	57560	-0.4482	0.67299	1
ENSG00000258417	OC90	8	133036467	133097902	4	2	57560	-0.44851	0.67311	1
ENSG00000134419	RPS15A	16	18792617	18801705	2	1	57560	-0.44864	0.67316	1
ENSG00000180043	FAM71E2	19	55866276	55874628	1	1	57560	-0.44932	0.6734	1
ENSG00000267706	CTD-2105E13.6	19	55863669	55870884	1	1	57560	-0.44932	0.6734	1
ENSG00000079387	SENP1	12	48436681	48500091	4	2	57560	-0.44957	0.67349	1
ENSG00000154188	ANGPT1	8	108261721	108510283	6	4	57560	-0.44975	0.67355	1
ENSG00000204655	MOG	6	29624758	29640149	1	1	57560	-0.44988	0.6736	1
ENSG00000150764	DIXDC1	11	111797868	111893308	4	2	57560	-0.4499	0.67361	1
ENSG00000135870	RC3H1	1	173900352	173991435	2	1	57560	-0.45005	0.67366	1
ENSG00000178226	PRSS36	16	31150246	31161415	2	1	57560	-0.45027	0.67374	1
ENSG00000130309	COLGALT1	19	17666403	17693971	2	1	57560	-0.45053	0.67383	1
ENSG00000137090	DMRT1	9	841690	969090	95	47	57560	-0.45052	0.67383	1
ENSG00000126870	WDR60	7	158649269	158749438	4	2	57560	-0.45065	0.67388	1
ENSG00000113088	GZMK	5	54320081	54330398	1	1	57560	-0.45071	0.6739	1
ENSG00000143382	ADAMTSL4	1	150521884	150533413	1	1	57560	-0.45099	0.674	1
ENSG00000162711	NLRP3	1	247579458	247612410	3	2	57560	-0.45104	0.67402	1
ENSG00000036530	CYP46A1	14	100150641	100193638	1	1	57560	-0.45126	0.6741	1
ENSG00000073417	PDE8A	15	85523671	85682376	9	6	57560	-0.45128	0.67411	1
ENSG00000132780	NASP	1	46049518	46084566	2	1	57560	-0.45134	0.67413	1
ENSG00000155034	FBXL18	7	5470966	5553429	5	3	57560	-0.45151	0.67419	1
ENSG00000184787	UBE2G2	21	46188955	46221934	2	1	57560	-0.45155	0.6742	1
ENSG00000140262	TCF12	15	57210821	57591479	23	18	57560	-0.45179	0.67429	1
ENSG00000173272	MZT2A	2	132222473	132250316	1	1	57560	-0.45182	0.6743	1
ENSG00000149929	HIRIP3	16	30003645	30007757	1	1	57560	-0.45237	0.6745	1
ENSG00000163349	HIPK1	1	114471814	114520426	1	1	57560	-0.45237	0.6745	1
ENSG00000124831	LRRFIP1	2	238536219	238722325	9	6	57560	-0.4525	0.67455	1
ENSG00000122223	CD244	1	160799950	160832692	2	1	57560	-0.45274	0.67463	1
ENSG00000204283	FLJ45079	17	75875109	75878659	1	1	57560	-0.45293	0.6747	1
ENSG00000185002	RFX6	6	117198375	117253326	4	2	57560	-0.45312	0.67477	1
ENSG00000109606	DHX15	4	24519064	24586173	2	1	57560	-0.45314	0.67478	1
ENSG00000055332	EIF2AK2	2	37326353	37384208	3	2	57560	-0.45321	0.6748	1
ENSG00000171700	RGS19	20	62704534	62711323	1	1	57560	-0.45348	0.6749	1
ENSG00000030066	NUP160	11	47799639	47870107	3	2	57560	-0.45354	0.67492	1
ENSG00000084652	TXLNA	1	32645287	32663886	1	1	57560	-0.45376	0.675	1
ENSG00000162636	FAM102B	1	109102711	109187522	3	2	57560	-0.45395	0.67507	1
ENSG00000186453	FAM228A	2	24397938	24423718	2	1	57560	-0.45395	0.67507	1
ENSG00000266118	RP11-507M3.1	2	24347236	24413305	2	1	57560	-0.45395	0.67507	1
ENSG00000152620	NADK2	5	36192694	36242381	1	1	57560	-0.45404	0.6751	1
ENSG00000150961	SEC24D	4	119643978	119759838	2	1	57560	-0.45412	0.67513	1
ENSG00000255292	SDHD	11	111957627	112064528	3	2	57560	-0.45491	0.67541	1
ENSG00000183914	DNAH2	17	7620672	7737062	3	2	57560	-0.45539	0.67559	1
ENSG00000123901	GPR83	11	94110477	94134585	2	1	57560	-0.45543	0.6756	1
ENSG00000100220	RTCB	22	32783569	32808242	2	1	57560	-0.45576	0.67572	1
ENSG00000136842	TMOD1	9	100263462	100364030	4	2	57560	-0.45588	0.67576	1
ENSG00000130413	STK33	11	8413418	8615836	11	7	57560	-0.45617	0.67587	1
ENSG00000064270	ATP2C2	16	84402133	84497793	13	10	57560	-0.45705	0.67618	1
ENSG00000154035	C17orf103	17	21142183	21156722	2	1	57560	-0.45774	0.67643	1
ENSG00000161021	MAML1	5	179159851	179223512	7	5	57560	-0.45787	0.67648	1
ENSG00000197724	PHF2	9	96338689	96441869	3	2	57560	-0.45814	0.67657	1
ENSG00000220575	HTR5A-AS1	7	154858777	154863267	1	1	57560	-0.45821	0.6766	1
ENSG00000189332	RP11-113D6.10	11	18230685	18236109	1	1	57560	-0.45877	0.6768	1
ENSG00000165868	HSPA12A	10	118430703	118502085	7	5	57560	-0.45917	0.67694	1
ENSG00000006194	ZNF263	16	3313743	3351401	1	1	57560	-0.45933	0.677	1
ENSG00000174953	DHX36	3	153990335	154042286	3	2	57560	-0.45942	0.67703	1
ENSG00000174100	MRPL45	17	36452989	36479101	1	1	57560	-0.4596	0.6771	1
ENSG00000006625	GGCT	7	30536237	30591095	4	2	57560	-0.45964	0.67711	1
ENSG00000138463	DIRC2	3	122513642	122599986	4	2	57560	-0.45974	0.67715	1
ENSG00000182185	RAD51B	14	68286496	69196935	39	32	57560	-0.46026	0.67733	1
ENSG00000154059	IMPACT	18	22006580	22033499	3	2	57560	-0.46096	0.67758	1
ENSG00000186417	GLDN	15	51633826	51700210	5	3	57560	-0.46108	0.67763	1
ENSG00000157483	MYO1E	15	59427113	59665099	14	10	57560	-0.46158	0.67781	1
ENSG00000249853	HS3ST5	6	114376750	114664209	11	8	57560	-0.46166	0.67784	1
ENSG00000134765	DSC1	18	28709199	28742819	1	1	57560	-0.46183	0.6779	1
ENSG00000066777	ARFGEF1	8	68085747	68255912	3	2	57560	-0.46211	0.678	1
ENSG00000163131	CTSS	1	150702672	150738433	1	1	57560	-0.46211	0.678	1
ENSG00000111780	AL021546.6	12	120876001	120897809	1	1	57560	-0.46267	0.6782	1
ENSG00000146378	TAAR2	6	132938161	132945414	1	1	57560	-0.46267	0.6782	1
ENSG00000170855	TRIAP1	12	120881764	120884215	1	1	57560	-0.46267	0.6782	1
ENSG00000124783	SSR1	6	7268539	7347679	3	2	57560	-0.46315	0.67837	1
ENSG00000060656	PTPRU	1	29563028	29653325	2	1	57560	-0.46329	0.67842	1
ENSG00000183470	AC009365.3	7	132333553	132413528	2	1	57560	-0.46347	0.67849	1
ENSG00000113643	RARS	5	167913450	167946304	2	1	57560	-0.46354	0.67851	1
ENSG00000110786	PTPN5	11	18749475	18814268	4	2	57560	-0.46428	0.67878	1
ENSG00000082515	MRPL22	5	154320630	154348971	5	3	57560	-0.46436	0.6788	1
ENSG00000166833	NAV2	11	19372271	20143144	42	35	57560	-0.46508	0.67906	1
ENSG00000113100	CDH9	5	26880709	27121257	12	9	57560	-0.46542	0.67918	1
ENSG00000110958	PTGES3	12	57057127	57082159	1	1	57560	-0.46546	0.6792	1
ENSG00000173253	DMRT2	9	1050354	1057552	12	6	57560	-0.467	0.67975	1
ENSG00000156017	C9orf41	9	77595936	77643339	1	1	57560	-0.46714	0.6798	1
ENSG00000164123	C4orf45	4	159814286	159959912	4	2	57560	-0.46725	0.67984	1
ENSG00000261272	MUC22	6	30978251	31003179	2	1	57560	-0.46738	0.67989	1
ENSG00000166788	SAAL1	11	18091482	18127638	4	2	57560	-0.46767	0.67999	1
ENSG00000010270	STARD3NL	7	38217824	38270272	1	1	57560	-0.4677	0.68	1
ENSG00000214871	AC005082.1	7	23210760	23234503	2	1	57560	-0.46821	0.68018	1
ENSG00000105486	LIG1	19	48618702	48673860	1	1	57560	-0.46826	0.6802	1
ENSG00000197980	LEKR1	3	156543270	156763918	8	6	57560	-0.46891	0.68043	1
ENSG00000103404	USP31	16	23072727	23160591	3	2	57560	-0.46893	0.68044	1
ENSG00000153208	MERTK	2	112656056	112787138	7	5	57560	-0.46903	0.68048	1
ENSG00000142546	NOSIP	19	50058968	50093519	1	1	57560	-0.4691	0.6805	1
ENSG00000114126	TFDP2	3	141663277	141868386	11	8	57560	-0.46969	0.68071	1
ENSG00000110375	UPK2	11	118795873	118829269	1	1	57560	-0.47022	0.6809	1
ENSG00000212993	POU5F1B	8	128426535	128432311	1	1	57560	-0.4705	0.681	1
ENSG00000104472	CHRAC1	8	141521397	141527236	1	1	57560	-0.47078	0.6811	1
ENSG00000163694	RBM47	4	40425272	40632892	5	3	57560	-0.47085	0.68112	1
ENSG00000119771	KLHL29	2	23608088	23931481	6	4	57560	-0.47123	0.68126	1
ENSG00000163738	MTHFD2L	4	74979891	75168816	5	3	57560	-0.4716	0.6814	1
ENSG00000175518	UBQLNL	11	5535623	5537935	1	1	57560	-0.47162	0.6814	1
ENSG00000141141	DDX52	17	35969787	36003493	1	1	57560	-0.4719	0.6815	1
ENSG00000155849	ELMO1	7	36893961	37488852	16	12	57560	-0.47205	0.68156	1
ENSG00000110066	SUV420H1	11	67922330	67981295	2	1	57560	-0.47247	0.68171	1
ENSG00000100722	ZC3H14	14	89029253	89079853	3	2	57560	-0.47263	0.68176	1
ENSG00000261796	ISY1-RAB43	3	128806418	128879879	8	5	57560	-0.47273	0.6818	1
ENSG00000162594	IL23R	1	67632083	67725662	3	2	57560	-0.47294	0.68187	1
ENSG00000138180	CEP55	10	95256389	95288849	1	1	57560	-0.47302	0.6819	1
ENSG00000133275	CSNK1G2	19	1941188	1981337	2	1	57560	-0.47308	0.68192	1
ENSG00000110693	SOX6	11	15987995	16761138	26	21	57560	-0.47309	0.68193	1
ENSG00000157426	AASDH	4	57204456	57253666	3	2	57560	-0.47346	0.68206	1
ENSG00000124243	BCAS4	20	49411431	49493714	6	4	57560	-0.47358	0.6821	1
ENSG00000141748	ARL5C	17	37313147	37323737	1	1	57560	-0.47358	0.6821	1
ENSG00000169439	SDC2	8	97505579	97624000	4	2	57560	-0.47374	0.68216	1
ENSG00000196460	RFX8	2	102013823	102091165	6	4	57560	-0.47402	0.68226	1
ENSG00000183023	SLC8A1	2	40324410	40838193	39	33	57560	-0.47405	0.68227	1
ENSG00000115593	SMYD1	2	88367299	88412906	2	1	57560	-0.47586	0.68291	1
ENSG00000188511	C22orf34	22	49808176	50051190	17	13	57560	-0.47593	0.68294	1
ENSG00000164975	SNAPC3	9	15422702	15465951	5	3	57560	-0.47612	0.683	1
ENSG00000144357	UBR3	2	170683968	170940641	10	7	57560	-0.47629	0.68307	1
ENSG00000196371	FUT4	11	94277017	94283063	1	1	57560	-0.47639	0.6831	1
ENSG00000080608	KIAA0020	9	2720469	2844241	339	110	57560	-0.47681	0.68325	1
ENSG00000119812	FAM98A	2	33808725	33824449	1	1	57560	-0.47695	0.6833	1
ENSG00000144061	NPHP1	2	110879888	110962643	7	5	57560	-0.47763	0.68354	1
ENSG00000150867	PIP4K2A	10	22823778	23003484	10	7	57560	-0.47765	0.68355	1
ENSG00000175634	RPS6KB2	11	67195931	67202872	1	1	57560	-0.47779	0.6836	1
ENSG00000170962	PDGFD	11	103777914	104035107	12	9	57560	-0.47799	0.68367	1
ENSG00000127318	IL22	12	68642022	68647387	1	1	57560	-0.47835	0.6838	1
ENSG00000163755	HPS3	3	148847371	148891519	1	1	57560	-0.47919	0.6841	1
ENSG00000180801	ARSJ	4	114821440	114900883	2	1	57560	-0.4792	0.6841	1
ENSG00000171109	MFN1	3	179065480	179112719	4	2	57560	-0.47967	0.68427	1
ENSG00000104413	ESRP1	8	95653302	95719694	6	4	57560	-0.48001	0.68439	1
ENSG00000154553	PDLIM3	4	186422851	186456766	2	1	57560	-0.4803	0.68449	1
ENSG00000174837	EMR1	19	6887577	6940470	9	6	57560	-0.48082	0.68468	1
ENSG00000136381	IREB2	15	78729773	78793798	6	4	57560	-0.48103	0.68475	1
ENSG00000154114	TBCEL	11	120894781	120961484	2	1	57560	-0.48153	0.68493	1
ENSG00000163637	PRICKLE2	3	64079543	64431152	16	12	57560	-0.4816	0.68496	1
ENSG00000187772	LIN28B	6	105404923	105531207	3	2	57560	-0.48222	0.68517	1
ENSG00000167186	COQ7	16	19078921	19091417	1	1	57560	-0.48229	0.6852	1
ENSG00000138964	PARVG	22	44568836	44615413	2	1	57560	-0.48237	0.68523	1
ENSG00000179455	MKRN3	15	23810454	23873064	3	2	57560	-0.48244	0.68525	1
ENSG00000135655	USP15	12	62654119	62811211	4	2	57560	-0.48264	0.68532	1
ENSG00000115159	GPD2	2	157291802	157470247	4	2	57560	-0.48277	0.68537	1
ENSG00000155744	FAM126B	2	201838441	201936394	5	3	57560	-0.4832	0.68552	1
ENSG00000170279	C7orf33	7	148287657	148312952	3	2	57560	-0.48327	0.68555	1
ENSG00000196636	ACN9	7	96745902	96811075	3	2	57560	-0.48355	0.68565	1
ENSG00000146776	ATXN7L1	7	105245514	105517050	7	5	57560	-0.48392	0.68578	1
ENSG00000031698	SARS	1	109756540	109780791	1	1	57560	-0.48398	0.6858	1
ENSG00000090376	IRAK3	12	66582659	66648402	2	1	57560	-0.48407	0.68583	1
ENSG00000116044	NFE2L2	2	178092323	178257425	4	2	57560	-0.48437	0.68594	1
ENSG00000176194	CIDEA	18	12254318	12277594	1	1	57560	-0.48454	0.686	1
ENSG00000109832	DDX25	11	125773271	125793158	1	1	57560	-0.48511	0.6862	1
ENSG00000136280	CCM2	7	45039074	45116068	6	4	57560	-0.4858	0.68644	1
ENSG00000114933	INO80D	2	206858445	206951027	2	1	57560	-0.48602	0.68652	1
ENSG00000144791	LIMD1	3	45596886	45727830	5	3	57560	-0.48641	0.68666	1
ENSG00000162174	ASRGL1	11	62104920	62160882	3	2	57560	-0.48646	0.68668	1
ENSG00000124217	MOCS3	20	49575363	49577820	1	1	57560	-0.48652	0.6867	1
ENSG00000189129	PLAC9	10	81891438	81905115	1	1	57560	-0.4868	0.6868	1
ENSG00000164841	TMEM74	8	109619079	109799844	7	5	57560	-0.487	0.68687	1
ENSG00000161204	ABCF3	3	183903811	183911800	1	1	57560	-0.48793	0.6872	1
ENSG00000183153	GJD3	17	38517235	38520067	1	1	57560	-0.48793	0.6872	1
ENSG00000266208	CTD-2267D19.3	17	38516907	38520945	1	1	57560	-0.48793	0.6872	1
ENSG00000198963	RORB	9	77112281	77308093	8	6	57560	-0.48808	0.68725	1
ENSG00000165996	PTPLA	10	17631958	17659376	2	1	57560	-0.48855	0.68742	1
ENSG00000179588	ZFPM1	16	88519725	88603424	8	6	57560	-0.48865	0.68746	1
ENSG00000065485	PDIA5	3	122785909	122944074	5	3	57560	-0.48873	0.68748	1
ENSG00000115486	GGCX	2	85771846	85788670	1	1	57560	-0.48878	0.6875	1
ENSG00000138231	DBR1	3	137879854	137893791	3	2	57560	-0.48904	0.68759	1
ENSG00000137760	ALKBH8	11	107373452	107436472	2	1	57560	-0.48928	0.68768	1
ENSG00000086232	EIF2AK1	7	6061881	6098861	3	2	57560	-0.48932	0.68769	1
ENSG00000132321	IQCA1	2	237232794	237416185	3	2	57560	-0.48935	0.6877	1
ENSG00000134020	PEBP4	8	22570769	22857513	11	8	57560	-0.48997	0.68792	1
ENSG00000129270	MMP28	17	34083268	34122711	3	2	57560	-0.49015	0.68799	1
ENSG00000122729	ACO1	9	32384618	32454767	4	2	57560	-0.49022	0.68801	1
ENSG00000186185	KIF18B	17	43002077	43025082	1	1	57560	-0.49075	0.6882	1
ENSG00000132128	LRRC41	1	46726868	46769280	2	1	57560	-0.49081	0.68822	1
ENSG00000140470	ADAMTS17	15	100511794	100882210	37	31	57560	-0.49088	0.68825	1
ENSG00000143552	NUP210L	1	153965161	154127592	2	1	57560	-0.49108	0.68832	1
ENSG00000128045	RASL11B	4	53728457	53733000	1	1	57560	-0.49132	0.6884	1
ENSG00000239388	ASB14	3	57302375	57326710	1	1	57560	-0.49132	0.6884	1
ENSG00000181619	GPR135	14	59895740	59932060	1	1	57560	-0.4916	0.6885	1
ENSG00000197302	ZNF720	16	31724550	31806190	2	1	57560	-0.4917	0.68853	1
ENSG00000065325	GLP2R	17	9725523	9795419	2	1	57560	-0.49174	0.68855	1
ENSG00000183067	IGSF5	21	41117334	41174023	7	4	57560	-0.49196	0.68863	1
ENSG00000138641	HERC3	4	89442199	89629693	9	6	57560	-0.492	0.68864	1
ENSG00000069424	KCNAB2	1	6051526	6161253	2	1	57560	-0.49202	0.68865	1
ENSG00000166446	CDYL2	16	80631803	80838226	30	24	57560	-0.49201	0.68865	1
ENSG00000101203	COL20A1	20	61924538	61966203	3	2	57560	-0.4924	0.68878	1
ENSG00000074211	PPP2R2C	4	6322305	6565327	5	3	57560	-0.49279	0.68892	1
ENSG00000088808	PPP1R13B	14	104200089	104313927	2	1	57560	-0.49302	0.689	1
ENSG00000101577	LPIN2	18	2916992	3013313	1	1	57560	-0.49302	0.689	1
ENSG00000198346	ZNF813	19	53970989	54006950	1	1	57560	-0.4933	0.6891	1
ENSG00000197879	MYO1C	17	1367392	1396106	2	1	57560	-0.4934	0.68913	1
ENSG00000176438	SYNE3	14	95883831	95942173	2	1	57560	-0.49364	0.68922	1
ENSG00000147601	TERF1	8	73921099	73960357	2	1	57560	-0.49379	0.68927	1
ENSG00000100324	TAB1	22	39795746	39833065	2	1	57560	-0.49403	0.68936	1
ENSG00000126773	PCNXL4	14	60558629	60635851	1	1	57560	-0.49472	0.6896	1
ENSG00000121898	CPXM2	10	125465723	125699783	6	4	57560	-0.49508	0.68973	1
ENSG00000006453	BAIAP2L1	7	97920963	98030380	9	6	57560	-0.4952	0.68977	1
ENSG00000114541	FRMD4B	3	69219141	69591734	31	25	57560	-0.49537	0.68983	1
ENSG00000241106	HLA-DOB	6	32780540	32784825	1	1	57560	-0.49557	0.6899	1
ENSG00000100558	PLEK2	14	67853700	67878917	2	1	57560	-0.49593	0.69003	1
ENSG00000011638	TMEM159	16	21169698	21191937	2	1	57560	-0.49604	0.69007	1
ENSG00000180357	ZNF609	15	64752941	64978264	10	7	57560	-0.49722	0.69048	1
ENSG00000157456	CCNB2	15	59397277	59417244	1	1	57560	-0.49755	0.6906	1
ENSG00000153292	GPR110	6	46965440	47010099	3	2	57560	-0.49778	0.69068	1
ENSG00000106105	GARS	7	30634297	30673649	1	1	57560	-0.49784	0.6907	1
ENSG00000198590	C3orf35	3	37427760	37476988	3	2	57560	-0.49813	0.6908	1
ENSG00000172831	CES2	16	66968347	66978999	2	1	57560	-0.49826	0.69085	1
ENSG00000146414	SHPRH	6	146185381	146285559	5	3	57560	-0.49878	0.69103	1
ENSG00000164694	FNDC1	6	159590429	159693141	3	2	57560	-0.49897	0.6911	1
ENSG00000125888	BANF2	20	17674317	17716516	1	1	57560	-0.49925	0.6912	1
ENSG00000106018	VIPR2	7	158820866	158937649	6	4	57560	-0.49966	0.69134	1
ENSG00000121289	CEP89	19	33369902	33462897	3	2	57560	-0.49968	0.69135	1
ENSG00000127241	MASP1	3	186935942	187009810	4	2	57560	-0.49967	0.69135	1
ENSG00000081177	EXD2	14	69658228	69709075	4	2	57560	-0.49983	0.6914	1
ENSG00000171246	NPTX1	17	78440948	78451643	1	1	57560	-0.50011	0.6915	1
ENSG00000170381	SEMA3E	7	82993222	83278326	17	13	57560	-0.50023	0.69154	1
ENSG00000119715	ESRRB	14	76776957	76968178	8	5	57560	-0.50025	0.69155	1
ENSG00000122254	HS3ST2	16	22825498	22927659	1	1	57560	-0.50039	0.6916	1
ENSG00000135338	LCA5	6	80194708	80247175	1	1	57560	-0.50096	0.6918	1
ENSG00000174948	GPR149	3	154055461	154147504	1	1	57560	-0.50096	0.6918	1
ENSG00000146373	RNF217	6	125283691	125413779	4	2	57560	-0.50107	0.69184	1
ENSG00000232237	ASCL5	1	201083081	201096312	1	1	57560	-0.50124	0.6919	1
ENSG00000240505	TNFRSF13B	17	16832849	16875432	3	2	57560	-0.50129	0.69192	1
ENSG00000260027	HOXB7	17	46684594	46710934	1	1	57560	-0.50153	0.692	1
ENSG00000105141	CASP14	19	15160195	15169104	2	1	57560	-0.5019	0.69213	1
ENSG00000173826	KCNH6	17	61600695	61626338	3	2	57560	-0.50204	0.69218	1
ENSG00000166831	RBPMS2	15	65032091	65067786	2	1	57560	-0.50254	0.69236	1
ENSG00000162598	C1orf87	1	60452941	60539442	6	4	57560	-0.50278	0.69244	1
ENSG00000079739	PGM1	1	64058947	64125916	1	1	57560	-0.50295	0.6925	1
ENSG00000164344	KLKB1	4	187130133	187179625	1	1	57560	-0.50295	0.6925	1
ENSG00000009790	TRAF3IP3	1	209929377	209955668	2	1	57560	-0.50307	0.69254	1
ENSG00000066933	MYO9A	15	72114632	72410918	6	4	57560	-0.50306	0.69254	1
ENSG00000103978	TMEM87A	15	42502730	42565861	3	2	57560	-0.50382	0.6928	1
ENSG00000123066	MED13L	12	116395711	116715143	12	9	57560	-0.50421	0.69294	1
ENSG00000122033	MTIF3	13	28009776	28024739	1	1	57560	-0.50437	0.693	1
ENSG00000156804	FBXO32	8	124510129	124553446	1	1	57560	-0.50494	0.6932	1
ENSG00000114251	WNT5A	3	55499743	55523973	3	2	57560	-0.50558	0.69343	1
ENSG00000144635	DYNC1LI1	3	32567463	32612366	2	1	57560	-0.50567	0.69346	1
ENSG00000172817	CYP7B1	8	65500320	65711318	11	8	57560	-0.50628	0.69367	1
ENSG00000165125	TRPV6	7	142568956	142583507	1	1	57560	-0.50694	0.6939	1
ENSG00000130340	SNX9	6	158244296	158366109	5	3	57560	-0.50702	0.69393	1
ENSG00000241935	HOGA1	10	99344080	99372559	1	1	57560	-0.50751	0.6941	1
ENSG00000067533	RRP15	1	218458629	218511325	2	1	57560	-0.50825	0.69436	1
ENSG00000089356	FXYD3	19	35606732	35615228	1	1	57560	-0.50865	0.6945	1
ENSG00000129535	NRL	14	24549316	24584223	2	1	57560	-0.50871	0.69452	1
ENSG00000100578	KIAA0586	14	58894103	59015216	4	2	57560	-0.50885	0.69457	1
ENSG00000163947	ARHGEF3	3	56761446	57113357	8	6	57560	-0.509	0.69462	1
ENSG00000135540	NHSL1	6	138743180	139013708	12	9	57560	-0.50916	0.69468	1
ENSG00000206073	SERPINB4	18	61304493	61311532	1	1	57560	-0.50922	0.6947	1
ENSG00000109762	SNX25	4	186125391	186291339	10	7	57560	-0.50946	0.69479	1
ENSG00000176222	ZNF404	19	44376515	44405537	1	1	57560	-0.50979	0.6949	1
ENSG00000179846	NKPD1	19	45653008	45663408	1	1	57560	-0.50979	0.6949	1
ENSG00000173728	C1orf100	1	244515937	244552965	2	1	57560	-0.5106	0.69518	1
ENSG00000100207	TCF20	22	42556019	42739622	14	10	57560	-0.5106	0.69519	1
ENSG00000096063	SRPK1	6	35800743	35889119	6	4	57560	-0.51067	0.69521	1
ENSG00000165555	NOXRED1	14	77860364	77889860	2	1	57560	-0.51086	0.69527	1
ENSG00000072422	RHOBTB1	10	62629196	62761198	5	3	57560	-0.51146	0.69548	1
ENSG00000196284	SUPT3H	6	44777054	45345690	22	17	57560	-0.51143	0.69548	1
ENSG00000173221	GLRX	5	95087023	95158709	2	1	57560	-0.51186	0.69562	1
ENSG00000173559	NABP1	2	192542794	192561385	1	1	57560	-0.51207	0.6957	1
ENSG00000111186	WNT5B	12	1639057	1756409	1	1	57560	-0.51236	0.6958	1
ENSG00000156219	ART3	4	76932337	77033955	6	4	57560	-0.51238	0.69581	1
ENSG00000127022	CANX	5	179105629	179157926	4	2	57560	-0.51255	0.69587	1
ENSG00000121749	TBC1D15	12	72233487	72320629	3	2	57560	-0.51274	0.69593	1
ENSG00000198168	SVIP	11	22835345	22851845	1	1	57560	-0.51293	0.696	1
ENSG00000005381	MPO	17	56347217	56358296	3	2	57560	-0.51327	0.69612	1
ENSG00000154997	45914	7	55861237	55930482	4	2	57560	-0.51359	0.69623	1
ENSG00000106689	LHX2	9	126763949	126795580	2	1	57560	-0.51362	0.69624	1
ENSG00000204889	KRT40	17	39133968	39143387	1	1	57560	-0.51379	0.6963	1
ENSG00000196605	ZNF846	19	9862669	9903856	4	2	57560	-0.51466	0.6966	1
ENSG00000255529	POLR2M	15	57884231	58074960	4	2	57560	-0.51484	0.69667	1
ENSG00000143977	SNRPG	2	70508494	70520903	1	1	57560	-0.51493	0.6967	1
ENSG00000083168	KAT6A	8	41786997	41909508	3	2	57560	-0.51515	0.69678	1
ENSG00000152818	UTRN	6	144606837	145174170	30	24	57560	-0.51527	0.69682	1
ENSG00000183347	GBP6	1	89829617	89852020	2	1	57560	-0.51527	0.69682	1
ENSG00000108107	RPL28	19	55896713	55914612	1	1	57560	-0.51551	0.6969	1
ENSG00000158525	CPA5	7	129984630	130008571	3	2	57560	-0.51559	0.69693	1
ENSG00000161328	LRRC56	11	537527	554916	68	26	57560	-0.51576	0.69699	1
ENSG00000040341	STAU2	8	74332604	74659943	11	8	57560	-0.51601	0.69708	1
ENSG00000172137	CALB2	16	71392616	71424341	1	1	57560	-0.51636	0.6972	1
ENSG00000127527	EPS15L1	19	16466050	16582896	4	2	57560	-0.51682	0.69736	1
ENSG00000215910	C1orf167	1	11821844	11849642	3	2	57560	-0.51769	0.69766	1
ENSG00000164318	EGFLAM	5	38258511	38465123	15	11	57560	-0.51813	0.69782	1
ENSG00000178021	TSPYL6	2	54480315	54483409	2	1	57560	-0.51813	0.69782	1
ENSG00000006652	IFRD1	7	112063023	112121072	4	2	57560	-0.51835	0.69789	1
ENSG00000139547	RDH16	12	57345219	57353158	1	1	57560	-0.51837	0.6979	1
ENSG00000197016	ZNF470	19	57078880	57100279	2	1	57560	-0.51878	0.69804	1
ENSG00000118518	RNF146	6	127587755	127609712	1	1	57560	-0.51894	0.6981	1
ENSG00000163430	FSTL1	3	120111140	120170100	3	2	57560	-0.51911	0.69816	1
ENSG00000117016	RIMS3	1	41086351	41131329	1	1	57560	-0.51952	0.6983	1
ENSG00000128908	INO80	15	41271078	41408552	7	5	57560	-0.52007	0.69849	1
ENSG00000196754	S100A2	1	153533584	153540366	1	1	57560	-0.52009	0.6985	1
ENSG00000168255	POLR2J3	7	102178365	102213103	1	1	57560	-0.52038	0.6986	1
ENSG00000270249	RP11-514P8.7	7	102181948	102232891	1	1	57560	-0.52038	0.6986	1
ENSG00000166444	ST5	11	8714898	8932498	11	8	57560	-0.52095	0.6988	1
ENSG00000188342	GTF2F2	13	45694650	45858237	4	2	57560	-0.52131	0.69893	1
ENSG00000128595	CALU	7	128379346	128411861	1	1	57560	-0.52153	0.699	1
ENSG00000136244	IL6	7	22765503	22771621	1	1	57560	-0.52153	0.699	1
ENSG00000156735	BAG4	8	38034051	38070819	1	1	57560	-0.52153	0.699	1
ENSG00000117298	ECE1	1	21543740	21671997	6	4	57560	-0.52212	0.69921	1
ENSG00000092140	G2E3	14	31028329	31089269	7	5	57560	-0.52225	0.69925	1
ENSG00000196597	ZNF782	9	99578754	99637905	3	2	57560	-0.52231	0.69927	1
ENSG00000104427	ZC2HC1A	8	79578282	79632000	4	2	57560	-0.52314	0.69956	1
ENSG00000163110	PDLIM5	4	95373037	95589377	12	9	57560	-0.52321	0.69959	1
ENSG00000175868	CALCB	11	14926543	15103888	2	1	57560	-0.52341	0.69965	1
ENSG00000106366	SERPINE1	7	100770370	100782547	1	1	57560	-0.52383	0.6998	1
ENSG00000073792	IGF2BP2	3	185361527	185542844	11	8	57560	-0.52476	0.70013	1
ENSG00000110888	CAPRIN2	12	30862486	30907885	5	3	57560	-0.52529	0.70031	1
ENSG00000104870	FCGRT	19	50010073	50029590	1	1	57560	-0.52613	0.7006	1
ENSG00000188086	PRSS45	3	46783582	46854048	1	1	57560	-0.52613	0.7006	1
ENSG00000206549	PRSS50	3	46753605	46854064	1	1	57560	-0.52613	0.7006	1
ENSG00000132300	PTCD3	2	86333305	86369280	1	1	57560	-0.5267	0.7008	1
ENSG00000115590	IL1R2	2	102608306	102645006	1	1	57560	-0.52728	0.701	1
ENSG00000134882	UBAC2	13	99853028	100038688	10	7	57560	-0.5273	0.70101	1
ENSG00000167283	ATP5L	11	118271869	118302211	2	1	57560	-0.52738	0.70103	1
ENSG00000151093	OXSM	3	25824408	25836025	1	1	57560	-0.52785	0.7012	1
ENSG00000246223	C14orf64	14	98391947	98444461	6	4	57560	-0.52814	0.7013	1
ENSG00000196405	EVL	14	100437786	100610573	9	6	57560	-0.52825	0.70134	1
ENSG00000139793	MBNL2	13	97873688	98046374	2	1	57560	-0.52875	0.70151	1
ENSG00000132535	DLG4	17	7093209	7123021	2	1	57560	-0.52884	0.70154	1
ENSG00000130303	BST2	19	17513748	17516457	1	1	57560	-0.5293	0.7017	1
ENSG00000132323	ILKAP	2	239079042	239112370	5	3	57560	-0.52949	0.70177	1
ENSG00000100335	MIEF1	22	39895437	39914137	1	1	57560	-0.52958	0.7018	1
ENSG00000113231	PDE8B	5	76506274	76725632	10	7	57560	-0.53012	0.70199	1
ENSG00000121864	ZNF639	3	179040779	179053323	1	1	57560	-0.53045	0.7021	1
ENSG00000075292	ZNF638	2	71503691	71662199	6	4	57560	-0.53107	0.70231	1
ENSG00000187239	FNBP1	9	132649466	132805473	7	5	57560	-0.53167	0.70252	1
ENSG00000187815	ZFP69	1	40942887	40962015	2	1	57560	-0.53181	0.70257	1
ENSG00000122085	MTERFD2	2	242011584	242041747	2	1	57560	-0.5319	0.7026	1
ENSG00000135917	SLC19A3	2	228549926	228582728	3	2	57560	-0.53194	0.70262	1
ENSG00000156973	PDE6D	2	232597135	232650982	1	1	57560	-0.53218	0.7027	1
ENSG00000163406	SLC15A2	3	121612936	121662949	2	1	57560	-0.53246	0.7028	1
ENSG00000137814	HAUS2	15	42841008	42862192	1	1	57560	-0.53276	0.7029	1
ENSG00000143479	DYRK3	1	206808881	206857764	2	1	57560	-0.5331	0.70302	1
ENSG00000102962	CCL22	16	57392684	57400102	1	1	57560	-0.53363	0.7032	1
ENSG00000114670	NEK11	3	130745694	131069309	11	7	57560	-0.53384	0.70327	1
ENSG00000177103	DSCAML1	11	117298489	117688240	19	15	57560	-0.53405	0.70335	1
ENSG00000138823	MTTP	4	100484918	100545156	3	2	57560	-0.53456	0.70352	1
ENSG00000197808	ZNF461	19	37128094	37157755	1	1	57560	-0.53478	0.7036	1
ENSG00000163513	TGFBR2	3	30647994	30735634	3	2	57560	-0.53519	0.70374	1
ENSG00000111011	RSRC2	12	122989190	123011547	1	1	57560	-0.53536	0.7038	1
ENSG00000239332	LINC01119	2	47043836	47086146	7	5	57560	-0.53551	0.70385	1
ENSG00000168404	MLKL	16	74705753	74734858	2	1	57560	-0.53558	0.70387	1
ENSG00000100170	SLC5A1	22	32439019	32509016	2	1	57560	-0.53561	0.70389	1
ENSG00000114353	GNAI2	3	50263724	50296787	2	1	57560	-0.53577	0.70394	1
ENSG00000170262	MRAP	21	33664124	33687095	3	2	57560	-0.5358	0.70395	1
ENSG00000114315	HES1	3	193853934	193856521	1	1	57560	-0.53594	0.704	1
ENSG00000164675	IQUB	7	123092454	123175131	4	2	57560	-0.53602	0.70403	1
ENSG00000052795	FNIP2	4	159690290	159829201	8	6	57560	-0.53609	0.70405	1
ENSG00000172489	OR5T3	11	56019676	56020698	1	1	57560	-0.53623	0.7041	1
ENSG00000152242	C18orf25	18	43753519	43846949	5	3	57560	-0.53632	0.70413	1
ENSG00000166118	SPATA19	11	133710526	133715433	2	1	57560	-0.53696	0.70435	1
ENSG00000167083	GNGT2	17	47280153	47287936	1	1	57560	-0.5371	0.7044	1
ENSG00000167523	SPATA33	16	89724210	89737680	1	1	57560	-0.5371	0.7044	1
ENSG00000139977	NAA30	14	57857262	57882635	2	1	57560	-0.53726	0.70446	1
ENSG00000150676	CCDC83	11	85566144	85631064	2	1	57560	-0.53793	0.70469	1
ENSG00000100485	SOS2	14	50583847	50698276	2	1	57560	-0.53808	0.70474	1
ENSG00000175274	TP53I11	11	44907454	44972840	3	2	57560	-0.53853	0.70489	1
ENSG00000129910	CDH15	16	89238175	89261900	4	2	57560	-0.53861	0.70492	1
ENSG00000213471	TTLL13	15	90792762	90808199	2	1	57560	-0.53886	0.70501	1
ENSG00000204498	NFKBIL1	6	31514647	31526606	1	1	57560	-0.53913	0.7051	1
ENSG00000182473	EXOC7	17	74077087	74117657	2	1	57560	-0.53934	0.70517	1
ENSG00000000460	C1orf112	1	169631245	169823221	9	6	57560	-0.53947	0.70522	1
ENSG00000170471	RALGAPB	20	37101459	37207504	5	3	57560	-0.53948	0.70522	1
ENSG00000150768	DLAT	11	111895538	111935114	2	1	57560	-0.5397	0.7053	1
ENSG00000065559	MAP2K4	17	11924141	12047147	4	2	57560	-0.53993	0.70538	1
ENSG00000149972	CNTN5	11	98891683	100229616	75	65	57560	-0.5404	0.70554	1
ENSG00000197472	ZNF695	1	247108849	247171395	5	3	57560	-0.54042	0.70555	1
ENSG00000104998	IL27RA	19	14142560	14163743	1	1	57560	-0.54058	0.7056	1
ENSG00000132872	SYT4	18	40847843	40857615	1	1	57560	-0.54087	0.7057	1
ENSG00000181634	TNFSF15	9	117546915	117568406	1	1	57560	-0.54087	0.7057	1
ENSG00000205133	TRIQK	8	93895758	94029901	8	5	57560	-0.54124	0.70583	1
ENSG00000164185	ZNF474	5	121465208	121515312	3	2	57560	-0.5413	0.70585	1
ENSG00000149742	SLC22A9	11	63137261	63177766	2	1	57560	-0.54146	0.7059	1
ENSG00000183955	SETD8	12	123868320	123893905	3	2	57560	-0.54223	0.70617	1
ENSG00000131037	EPS8L1	19	55583388	55599291	1	1	57560	-0.54232	0.7062	1
ENSG00000196616	ADH1B	4	100226121	100242558	1	1	57560	-0.5429	0.7064	1
ENSG00000160202	CRYAA	21	44589118	44592915	2	1	57560	-0.54366	0.70666	1
ENSG00000144827	ABHD10	3	111697857	111712210	2	1	57560	-0.54372	0.70668	1
ENSG00000105821	DNAJC2	7	102952921	102985320	2	1	57560	-0.54373	0.70669	1
ENSG00000140153	WDR20	14	102605840	102691184	2	1	57560	-0.54389	0.70674	1
ENSG00000132465	IGJ	4	71521258	71547534	1	1	57560	-0.54406	0.7068	1
ENSG00000100106	TRIOBP	22	38093011	38172563	6	4	57560	-0.54423	0.70686	1
ENSG00000173960	UBXN2A	2	24150155	24227779	4	2	57560	-0.54431	0.70689	1
ENSG00000205363	C15orf59	15	74032141	74045088	1	1	57560	-0.54464	0.707	1
ENSG00000119636	CCDC176	14	74486056	74549566	4	2	57560	-0.54479	0.70705	1
ENSG00000116983	HPCAL4	1	40144320	40157361	1	1	57560	-0.54551	0.7073	1
ENSG00000188690	UROS	10	127477146	127511817	3	2	57560	-0.54558	0.70732	1
ENSG00000124466	LYPD3	19	43964939	43969812	1	1	57560	-0.5458	0.7074	1
ENSG00000122507	BBS9	7	33168856	33645680	27	21	57560	-0.5467	0.70771	1
ENSG00000091317	CMTM6	3	32522804	32544900	1	1	57560	-0.54697	0.7078	1
ENSG00000171385	KCND3	1	112313284	112531777	9	6	57560	-0.54739	0.70794	1
ENSG00000146618	FERD3L	7	19184405	19185044	1	1	57560	-0.54755	0.708	1
ENSG00000119953	SMNDC1	10	112050488	112064709	2	1	57560	-0.54781	0.70809	1
ENSG00000075461	CACNG4	17	64961026	65029514	3	2	57560	-0.54809	0.70819	1
ENSG00000106571	GLI3	7	42000548	42277469	6	4	57560	-0.54839	0.70829	1
ENSG00000164946	FREM1	9	14734664	14910993	20	15	57560	-0.54855	0.70834	1
ENSG00000188816	HMX2	10	124907638	124910188	1	1	57560	-0.54872	0.7084	1
ENSG00000107959	PITRM1	10	3179920	3215003	1	1	57560	-0.54988	0.7088	1
ENSG00000163833	FBXO40	3	121311966	121349139	2	1	57560	-0.5503	0.70894	1
ENSG00000177084	POLE	12	133200348	133263951	7	5	57560	-0.55078	0.70911	1
ENSG00000272442	RP11-444E17.6	6	44240931	44346694	2	1	57560	-0.55079	0.70911	1
ENSG00000188373	C10orf99	10	85933494	85945050	1	1	57560	-0.55105	0.7092	1
ENSG00000237515	SHISA9	16	12995477	13334272	15	11	57560	-0.55111	0.70922	1
ENSG00000182585	EPGN	4	75174190	75181024	1	1	57560	-0.55134	0.7093	1
ENSG00000090402	SI	3	164696686	164796283	4	2	57560	-0.55165	0.7094	1
ENSG00000076003	MCM6	2	136597196	136633996	3	2	57560	-0.55197	0.70952	1
ENSG00000257923	CUX1	7	101458959	101927249	28	22	57560	-0.55201	0.70953	1
ENSG00000167613	LAIR1	19	54865362	54882165	1	1	57560	-0.55368	0.7101	1
ENSG00000064012	CASP8	2	202098166	202152434	2	1	57560	-0.5539	0.71018	1
ENSG00000100099	HPS4	22	26839389	26879803	2	1	57560	-0.55453	0.71039	1
ENSG00000164953	TMEM67	8	94767072	94831462	3	2	57560	-0.5547	0.71045	1
ENSG00000143167	GPA33	1	167022073	167059868	2	1	57560	-0.55532	0.71066	1
ENSG00000100079	LGALS2	22	37966255	37978623	1	1	57560	-0.55543	0.7107	1
ENSG00000196367	TRRAP	7	98475556	98610866	2	1	57560	-0.55557	0.71075	1
ENSG00000129351	ILF3	19	10764937	10803093	2	1	57560	-0.55577	0.71082	1
ENSG00000198431	TXNRD1	12	104609557	104744061	4	2	57560	-0.55589	0.71086	1
ENSG00000204611	ZNF616	19	52616344	52643175	1	1	57560	-0.5566	0.7111	1
ENSG00000103994	ZNF106	15	42705021	42783321	7	5	57560	-0.55672	0.71114	1
ENSG00000137869	CYP19A1	15	51500254	51630807	9	6	57560	-0.55671	0.71114	1
ENSG00000154451	GBP5	1	89724633	89738544	1	1	57560	-0.55748	0.7114	1
ENSG00000187688	TRPV2	17	16318856	16340317	1	1	57560	-0.55806	0.7116	1
ENSG00000119906	FAM178A	10	102672326	102724893	1	1	57560	-0.55836	0.7117	1
ENSG00000184434	LRRC19	9	26993134	27005691	2	1	57560	-0.55851	0.71175	1
ENSG00000132326	PER2	2	239152679	239198743	8	6	57560	-0.55912	0.71196	1
ENSG00000100038	TOP3B	22	22311397	22337213	2	1	57560	-0.5595	0.71209	1
ENSG00000176697	BDNF	11	27676440	27743605	1	1	57560	-0.55982	0.7122	1
ENSG00000183765	CHEK2	22	29083731	29138410	1	1	57560	-0.56041	0.7124	1
ENSG00000145912	NHP2	5	177576461	177580968	2	1	57560	-0.56097	0.71259	1
ENSG00000188676	IDO2	8	39792133	39873910	2	1	57560	-0.5611	0.71263	1
ENSG00000183647	ZNF530	19	58111253	58124090	2	1	57560	-0.56149	0.71277	1
ENSG00000117748	RPA2	1	28218035	28241257	2	1	57560	-0.56166	0.71282	1
ENSG00000175329	ISX	22	35462129	35483380	2	1	57560	-0.5617	0.71284	1
ENSG00000242221	PSG2	19	43568363	43587197	1	1	57560	-0.56188	0.7129	1
ENSG00000119943	PYROXD2	10	100143322	100174941	2	1	57560	-0.5621	0.71298	1
ENSG00000166268	MYRFL	12	70219084	70352877	5	3	57560	-0.56229	0.71304	1
ENSG00000058600	POLR3E	16	22308730	22346424	1	1	57560	-0.56246	0.7131	1
ENSG00000145604	SKP2	5	36152091	36184421	1	1	57560	-0.56276	0.7132	1
ENSG00000197798	FAM118B	11	126081309	126132881	2	1	57560	-0.56276	0.7132	1
ENSG00000144040	SFXN5	2	73169165	73302747	4	2	57560	-0.56285	0.71323	1
ENSG00000197930	ERO1L	14	53106634	53162618	2	1	57560	-0.56365	0.7135	1
ENSG00000204614	TRIM40	6	30103885	30116512	2	1	57560	-0.56396	0.71361	1
ENSG00000183722	LHFP	13	39917029	40177665	9	6	57560	-0.5643	0.71373	1
ENSG00000152359	POC5	5	74969949	75013313	2	1	57560	-0.56439	0.71376	1
ENSG00000188452	CERKL	2	182401403	182545392	5	3	57560	-0.56483	0.7139	1
ENSG00000181350	FAM211A	17	16344891	16395467	5	3	57560	-0.56508	0.71399	1
ENSG00000249115	HAUS5	19	36103646	36116251	2	1	57560	-0.56568	0.71419	1
ENSG00000168653	NDUFS5	1	39491990	39500308	1	1	57560	-0.5657	0.7142	1
ENSG00000178338	ZNF354B	5	178286954	178315123	3	2	57560	-0.56647	0.71446	1
ENSG00000138675	FGF5	4	81187753	81257834	3	2	57560	-0.5665	0.71447	1
ENSG00000013275	PSMC4	19	40476912	40487348	2	1	57560	-0.56651	0.71448	1
ENSG00000113140	SPARC	5	151040657	151066726	2	1	57560	-0.56678	0.71457	1
ENSG00000170006	TMEM154	4	153539784	153601317	1	1	57560	-0.56687	0.7146	1
ENSG00000203963	C1orf141	1	67557848	67697536	5	3	57560	-0.56744	0.71479	1
ENSG00000204469	PRRC2A	6	31588497	31605548	3	2	57560	-0.56844	0.71513	1
ENSG00000163848	ZNF148	3	124944405	125094198	1	1	57560	-0.56864	0.7152	1
ENSG00000206562	METTL6	3	15422782	15482073	3	2	57560	-0.56899	0.71532	1
ENSG00000198961	PJA2	5	108670410	108745695	4	2	57560	-0.56906	0.71534	1
ENSG00000136878	USP20	9	132596977	132644107	3	2	57560	-0.56917	0.71538	1
ENSG00000134627	PIWIL4	11	94277006	94354587	2	1	57560	-0.56919	0.71539	1
ENSG00000064115	TM7SF3	12	27126128	27167367	3	2	57560	-0.56928	0.71542	1
ENSG00000159200	RCAN1	21	35885440	35987441	6	4	57560	-0.57021	0.71573	1
ENSG00000177685	EFCAB4A	11	826144	831991	4	2	57560	-0.57032	0.71577	1
ENSG00000036054	TBC1D23	3	99979844	100044095	1	1	57560	-0.57041	0.7158	1
ENSG00000170044	ZPLD1	3	101818088	102198685	9	6	57560	-0.57047	0.71582	1
ENSG00000129467	ADCY4	14	24787555	24804299	2	1	57560	-0.57057	0.71585	1
ENSG00000179954	SSC5D	19	55999771	56030465	5	3	57560	-0.57073	0.71591	1
ENSG00000118971	CCND2	12	4382938	4414516	2	1	57560	-0.57108	0.71603	1
ENSG00000077327	SPAG6	10	22634399	22743153	6	4	57560	-0.57123	0.71608	1
ENSG00000187446	CHP1	15	41523037	41574043	4	2	57560	-0.57125	0.71609	1
ENSG00000006740	ARHGAP44	17	12692856	12894960	10	7	57560	-0.57138	0.71613	1
ENSG00000108840	HDAC5	17	42154114	42201070	2	1	57560	-0.57173	0.71625	1
ENSG00000054392	HHAT	1	210501596	210849638	12	9	57560	-0.57177	0.71626	1
ENSG00000165487	MICU2	13	22066836	22178353	3	2	57560	-0.57196	0.71633	1
ENSG00000196511	TPK1	7	144149034	144533488	8	6	57560	-0.57201	0.71634	1
ENSG00000125726	CD70	19	6583194	6604114	1	1	57560	-0.57218	0.7164	1
ENSG00000167861	HID1	17	72946838	72969261	2	1	57560	-0.57292	0.71665	1
ENSG00000177731	FLII	17	18148150	18162230	1	1	57560	-0.57307	0.7167	1
ENSG00000169508	GPR183	13	99946784	99959659	1	1	57560	-0.57336	0.7168	1
ENSG00000156564	LRFN2	6	40359325	40555204	15	11	57560	-0.57345	0.71683	1
ENSG00000138061	CYP1B1	2	38294116	38337044	3	2	57560	-0.57355	0.71686	1
ENSG00000149131	SERPING1	11	57364860	57382326	2	1	57560	-0.57389	0.71698	1
ENSG00000135111	TBX3	12	115108059	115121969	1	1	57560	-0.57425	0.7171	1
ENSG00000179331	RAB39A	11	107799229	107834208	1	1	57560	-0.57454	0.7172	1
ENSG00000204414	CSHL1	17	61986957	61996198	1	1	57560	-0.57454	0.7172	1
ENSG00000186998	EMID1	22	29601840	29655586	2	1	57560	-0.57465	0.71724	1
ENSG00000185658	BRWD1	21	40556102	40693485	6	4	57560	-0.57468	0.71725	1
ENSG00000249209	AP000304.12	21	34956993	35284635	16	12	57560	-0.57498	0.71735	1
ENSG00000144401	METTL21A	2	208445355	208490652	1	1	57560	-0.57513	0.7174	1
ENSG00000147852	VLDLR	9	2621834	2660053	191	63	57560	-0.57521	0.71743	1
ENSG00000038532	CLEC16A	16	11038345	11276046	21	16	57560	-0.57564	0.71757	1
ENSG00000165669	FAM204A	10	120065401	120101840	1	1	57560	-0.57602	0.7177	1
ENSG00000128923	FAM63B	15	59063391	59154099	8	5	57560	-0.57615	0.71774	1
ENSG00000186354	C9orf47	9	91605778	91611055	1	1	57560	-0.57661	0.7179	1
ENSG00000115415	STAT1	2	191829084	191885686	3	2	57560	-0.57673	0.71794	1
ENSG00000150540	HNMT	2	138721590	138773930	3	2	57560	-0.57676	0.71795	1
ENSG00000169224	GCSAML	1	247670360	247740992	9	6	57560	-0.57684	0.71798	1
ENSG00000167380	ZNF226	19	44669226	44682534	2	1	57560	-0.57706	0.71805	1
ENSG00000172660	TAF15	17	34136459	34191619	4	2	57560	-0.57743	0.71817	1
ENSG00000148346	LCN2	9	130911350	130915734	1	1	57560	-0.57809	0.7184	1
ENSG00000059122	FLYWCH1	16	2961938	3001209	2	1	57560	-0.57833	0.71848	1
ENSG00000164500	C7orf72	7	50135632	50199426	1	1	57560	-0.57869	0.7186	1
ENSG00000174527	MYO1H	12	109785708	109893328	3	2	57560	-0.5787	0.71861	1
ENSG00000163629	PTPN13	4	87515468	87736324	9	6	57560	-0.57881	0.71864	1
ENSG00000165533	TTC8	14	89290497	89344335	3	2	57560	-0.57904	0.71872	1
ENSG00000100422	CERK	22	47080308	47134158	4	2	57560	-0.57953	0.71889	1
ENSG00000222028	PSMB11	14	23511376	23513269	1	1	57560	-0.57958	0.7189	1
ENSG00000058866	DGKG	3	185823457	186080026	12	9	57560	-0.57962	0.71891	1
ENSG00000214510	SPINK13	5	147647743	147665817	3	2	57560	-0.58004	0.71906	1
ENSG00000125166	GOT2	16	58741035	58768261	5	3	57560	-0.58011	0.71908	1
ENSG00000151611	MMAA	4	146539415	146581187	1	1	57560	-0.58017	0.7191	1
ENSG00000162039	MEIOB	16	1883984	1934295	1	1	57560	-0.58017	0.7191	1
ENSG00000157224	CLDN12	7	90013035	90142716	10	7	57560	-0.58057	0.71924	1
ENSG00000145920	CPLX2	5	175223313	175311023	9	6	57560	-0.58097	0.71937	1
ENSG00000263812	LINC00908	18	74240612	74322925	6	4	57560	-0.58097	0.71937	1
ENSG00000118454	ANKRD13C	1	70726271	70820417	1	1	57560	-0.58136	0.7195	1
ENSG00000136938	ANP32B	9	100745643	100778225	1	1	57560	-0.58165	0.7196	1
ENSG00000108018	SORCS1	10	108333421	108924292	31	24	57560	-0.58301	0.72006	1
ENSG00000153721	CNKSR3	6	154708638	154831793	7	5	57560	-0.58301	0.72006	1
ENSG00000142530	FAM71E1	19	50970042	50980010	1	1	57560	-0.58314	0.7201	1
ENSG00000155636	RBM45	2	178977151	179003738	1	1	57560	-0.58314	0.7201	1
ENSG00000196326	AKR1CL1	10	5196335	5244449	5	3	57560	-0.58313	0.7201	1
ENSG00000180329	CCDC43	17	42750437	42767147	1	1	57560	-0.58344	0.7202	1
ENSG00000180336	C17orf104	17	42733762	42767676	1	1	57560	-0.58344	0.7202	1
ENSG00000134574	DDB2	11	47236493	47260767	1	1	57560	-0.58373	0.7203	1
ENSG00000144339	TMEFF2	2	192813769	193060435	7	5	57560	-0.58425	0.72047	1
ENSG00000100403	ZC3H7B	22	41697526	41756151	4	2	57560	-0.58472	0.72063	1
ENSG00000176261	ZBTB8OS	1	33065773	33116504	1	1	57560	-0.58492	0.7207	1
ENSG00000180999	C1orf105	1	172389828	172437971	2	1	57560	-0.58512	0.72077	1
ENSG00000166926	MS4A6E	11	60102304	60164069	2	1	57560	-0.58519	0.72079	1
ENSG00000187792	ZNF70	22	24083769	24093279	1	1	57560	-0.58552	0.7209	1
ENSG00000113319	RASGRF2	5	80256491	80525975	13	10	57560	-0.58558	0.72092	1
ENSG00000166848	TERF2IP	16	75681684	75795770	8	6	57560	-0.58565	0.72094	1
ENSG00000183624	HMCES	3	128997671	129025029	1	1	57560	-0.58611	0.7211	1
ENSG00000197217	ENTPD4	8	23243296	23315208	2	1	57560	-0.58655	0.72125	1
ENSG00000164603	C7orf60	7	112459202	112579971	2	1	57560	-0.58679	0.72133	1
ENSG00000042781	USH2A	1	215796236	216596738	27	22	57560	-0.5869	0.72137	1
ENSG00000106771	TMEM245	9	111777432	111882225	10	7	57560	-0.58707	0.72142	1
ENSG00000107551	RASSF4	10	45454855	45491339	2	1	57560	-0.58719	0.72146	1
ENSG00000140367	UBE2Q2	15	76135622	76193419	5	3	57560	-0.58722	0.72147	1
ENSG00000110107	PRPF19	11	60658202	60674060	3	2	57560	-0.58743	0.72154	1
ENSG00000174429	ABRA	8	107771711	107782473	1	1	57560	-0.5876	0.7216	1
ENSG00000221923	ZNF880	19	52873170	52889048	2	1	57560	-0.58819	0.7218	1
ENSG00000166025	AMOTL1	11	94439597	94609918	10	7	57560	-0.58876	0.72199	1
ENSG00000166682	TMPRSS5	11	113558272	113577095	1	1	57560	-0.58879	0.722	1
ENSG00000175575	PAAF1	11	73587744	73638790	5	3	57560	-0.58879	0.722	1
ENSG00000140553	UNC45A	15	91473410	91497323	3	2	57560	-0.58914	0.72212	1
ENSG00000136492	BRIP1	17	59758627	59940882	3	2	57560	-0.58919	0.72213	1
ENSG00000112115	IL17A	6	52051185	52055436	1	1	57560	-0.58969	0.7223	1
ENSG00000115461	IGFBP5	2	217536828	217560248	1	1	57560	-0.59028	0.7225	1
ENSG00000186007	LEMD1	1	205350506	205425082	5	3	57560	-0.59162	0.72295	1
ENSG00000019991	HGF	7	81328322	81399754	4	2	57560	-0.59174	0.72299	1
ENSG00000248905	FMN1	15	33057747	33486897	34	28	57560	-0.59194	0.72305	1
ENSG00000162614	NEXN	1	78354198	78409580	2	1	57560	-0.59235	0.72319	1
ENSG00000116750	UCHL5	1	192981380	193029237	1	1	57560	-0.59237	0.7232	1
ENSG00000186395	KRT10	17	38974369	38978847	1	1	57560	-0.59237	0.7232	1
ENSG00000112655	PTK7	6	43044006	43129457	4	2	57560	-0.59251	0.72325	1
ENSG00000145740	SLC30A5	5	68389473	68426896	1	1	57560	-0.59267	0.7233	1
ENSG00000149657	LSM14B	20	60697517	60710434	1	1	57560	-0.59267	0.7233	1
ENSG00000166250	CLMP	11	122943035	123065989	1	1	57560	-0.59267	0.7233	1
ENSG00000173702	MUC13	3	124624289	124672663	3	2	57560	-0.59272	0.72332	1
ENSG00000049759	NEDD4L	18	55711599	56068772	8	6	57560	-0.59282	0.72335	1
ENSG00000100628	ASB2	14	94400499	94443137	6	4	57560	-0.5929	0.72337	1
ENSG00000198952	SMG5	1	156219015	156252620	2	1	57560	-0.59379	0.72367	1
ENSG00000117569	PTBP2	1	97187221	97289294	1	1	57560	-0.59387	0.7237	1
ENSG00000171049	FPR2	19	52255279	52273779	1	1	57560	-0.59387	0.7237	1
ENSG00000163909	HEYL	1	40089825	40105617	2	1	57560	-0.59397	0.72373	1
ENSG00000255819	KLRC4-KLRK1	12	10524952	10562745	1	1	57560	-0.59447	0.7239	1
ENSG00000162976	PQLC3	2	11295324	11319000	1	1	57560	-0.59477	0.724	1
ENSG00000130363	RSPH3	6	159393903	159421219	3	2	57560	-0.59485	0.72403	1
ENSG00000183340	JRKL	11	96123153	96240738	6	4	57560	-0.59495	0.72406	1
ENSG00000114686	MRPL3	3	131181056	131221827	1	1	57560	-0.59536	0.7242	1
ENSG00000156508	EEF1A1	6	74225473	74233520	1	1	57560	-0.59566	0.7243	1
ENSG00000173757	STAT5B	17	40351186	40428725	2	1	57560	-0.59599	0.72441	1
ENSG00000164850	GPER1	7	1121844	1133451	1	1	57560	-0.59626	0.7245	1
ENSG00000166323	C11orf65	11	108179246	108338258	13	10	57560	-0.59662	0.72462	1
ENSG00000134318	ROCK2	2	11319887	11488456	1	1	57560	-0.59686	0.7247	1
ENSG00000165609	NUDT5	10	12207324	12238143	2	1	57560	-0.59691	0.72472	1
ENSG00000157216	SSBP3	1	54691105	54879152	2	1	57560	-0.59697	0.72474	1
ENSG00000152413	HOMER1	5	78668459	78810040	4	2	57560	-0.59716	0.7248	1
ENSG00000164466	SFXN1	5	174904065	174956745	2	1	57560	-0.59725	0.72483	1
ENSG00000170323	FABP4	8	82390654	82395498	1	1	57560	-0.59746	0.7249	1
ENSG00000166073	GPR176	15	40091233	40213093	2	1	57560	-0.59764	0.72496	1
ENSG00000142197	DOPEY2	21	37529080	37666572	10	7	57560	-0.59922	0.72549	1
ENSG00000149136	SSRP1	11	57093459	57103351	1	1	57560	-0.59956	0.7256	1
ENSG00000175854	SWI5	9	131037658	131051269	2	1	57560	-0.59986	0.7257	1
ENSG00000170266	GLB1	3	33038100	33138722	3	2	57560	-0.60064	0.72596	1
ENSG00000100109	TFIP11	22	26887191	26908471	1	1	57560	-0.60136	0.7262	1
ENSG00000148672	GLUD1	10	88810243	88854623	3	2	57560	-0.60152	0.72625	1
ENSG00000176040	TMPRSS7	3	111753690	111800116	3	2	57560	-0.60157	0.72627	1
ENSG00000129353	SLC44A2	19	10713133	10755235	2	1	57560	-0.60174	0.72633	1
ENSG00000213339	QTRT1	19	10812106	10824113	2	1	57560	-0.60192	0.72638	1
ENSG00000111912	NCOA7	6	126102307	126252266	3	2	57560	-0.60195	0.7264	1
ENSG00000234972	TBC1D3C	17	34580902	34757050	1	1	57560	-0.60286	0.7267	1
ENSG00000242384	TBC1D3H	17	34581086	34808061	1	1	57560	-0.60286	0.7267	1
ENSG00000197561	ELANE	19	851014	856242	1	1	57560	-0.60316	0.7268	1
ENSG00000095015	MAP3K1	5	56111401	56191979	4	2	57560	-0.60351	0.72691	1
ENSG00000170819	BFSP2	3	133118839	133194066	2	1	57560	-0.60394	0.72706	1
ENSG00000164221	CCDC112	5	114602885	114632528	2	1	57560	-0.60415	0.72713	1
ENSG00000092068	SLC7A8	14	23594504	23652883	2	1	57560	-0.60452	0.72725	1
ENSG00000126787	DLGAP5	14	55614830	55658396	4	2	57560	-0.60461	0.72728	1
ENSG00000166167	BTRC	10	103113820	103317078	2	1	57560	-0.60508	0.72744	1
ENSG00000159322	ADPGK	15	73043710	73078187	1	1	57560	-0.60527	0.7275	1
ENSG00000114209	PDCD10	3	167401086	167452727	3	2	57560	-0.60629	0.72784	1
ENSG00000267318	RP11-178C3.1	17	58018269	58050462	1	1	57560	-0.60647	0.7279	1
ENSG00000105819	PMPCB	7	102937869	102969958	3	2	57560	-0.60654	0.72792	1
ENSG00000067167	TRAM1	8	71485677	71520622	1	1	57560	-0.60708	0.7281	1
ENSG00000125611	CHCHD5	2	113341817	113346852	1	1	57560	-0.60738	0.7282	1
ENSG00000109743	BST1	4	15704573	15739936	2	1	57560	-0.60743	0.72822	1
ENSG00000168528	SERINC2	1	31882412	31907525	2	1	57560	-0.60764	0.72829	1
ENSG00000012983	MAP4K5	14	50885219	51027844	6	4	57560	-0.60782	0.72835	1
ENSG00000071082	RPL31	2	101618177	101640494	2	1	57560	-0.60826	0.72849	1
ENSG00000119411	BSPRY	9	116111821	116133513	1	1	57560	-0.60828	0.7285	1
ENSG00000166289	PLEKHF1	19	30155963	30166364	1	1	57560	-0.60858	0.7286	1
ENSG00000144476	ACKR3	2	237476430	237491001	1	1	57560	-0.60919	0.7288	1
ENSG00000272325	NUDT3	6	34247456	34360451	8	5	57560	-0.60922	0.72881	1
ENSG00000007908	SELE	1	169691781	169733846	1	1	57560	-0.60949	0.7289	1
ENSG00000165275	TRMT10B	9	37753804	37778969	1	1	57560	-0.60949	0.7289	1
ENSG00000184182	UBE2F	2	238875469	238951236	5	3	57560	-0.60955	0.72892	1
ENSG00000168438	CDC40	6	110501344	110575478	3	2	57560	-0.60979	0.729	1
ENSG00000125484	GTF3C4	9	135545422	135570342	4	2	57560	-0.60987	0.72903	1
ENSG00000164684	ZNF704	8	81540686	81787016	10	7	57560	-0.60991	0.72904	1
ENSG00000174775	HRAS	11	532242	537287	36	14	57560	-0.60995	0.72905	1
ENSG00000100399	CHADL	22	41625517	41636938	2	1	57560	-0.61012	0.72911	1
ENSG00000162687	KCNT2	1	196194909	196578355	8	6	57560	-0.61019	0.72913	1
ENSG00000174844	DNAH12	3	57327727	57530071	10	7	57560	-0.61037	0.72919	1
ENSG00000165055	METTL2B	7	128116783	128146656	1	1	57560	-0.6104	0.7292	1
ENSG00000065413	ANKRD44	2	197831741	198175897	13	10	57560	-0.61057	0.72926	1
ENSG00000225190	PLEKHM1	17	43513266	43568115	2	1	57560	-0.61153	0.72957	1
ENSG00000126249	PDCD2L	19	34895289	34917073	2	1	57560	-0.61162	0.72961	1
ENSG00000266953	RP11-618P17.4	19	34887220	34900269	2	1	57560	-0.61162	0.72961	1
ENSG00000146350	TBC1D32	6	121400640	121655891	7	5	57560	-0.61212	0.72977	1
ENSG00000163781	TOPBP1	3	133317019	133380737	5	3	57560	-0.61256	0.72991	1
ENSG00000033170	FUT8	14	65877310	66210839	19	15	57560	-0.61263	0.72994	1
ENSG00000105501	SIGLEC5	19	52114781	52150151	5	3	57560	-0.61298	0.73006	1
ENSG00000268500	SIGLEC5	19	52115344	52150142	5	3	57560	-0.61298	0.73006	1
ENSG00000213516	RBMXL1	1	89445139	89458643	1	1	57560	-0.61312	0.7301	1
ENSG00000105559	PLEKHA4	19	49340354	49371889	1	1	57560	-0.61372	0.7303	1
ENSG00000145491	ROPN1L	5	10441636	10472141	1	1	57560	-0.61433	0.7305	1
ENSG00000184613	NELL2	12	44902058	45315631	12	9	57560	-0.61439	0.73052	1
ENSG00000164040	PGRMC2	4	129190397	129209984	1	1	57560	-0.61463	0.7306	1
ENSG00000185842	DNAH14	1	225083964	225586996	23	18	57560	-0.61484	0.73067	1
ENSG00000182534	MXRA7	17	74668633	74707098	1	1	57560	-0.61493	0.7307	1
ENSG00000170860	LSM3	3	14219858	14242619	1	1	57560	-0.61523	0.7308	1
ENSG00000170873	MTSS1	8	125563031	125740730	11	8	57560	-0.61592	0.73103	1
ENSG00000241128	OR14A2	1	247886401	247887345	1	1	57560	-0.61614	0.7311	1
ENSG00000106628	POLD2	7	44154286	44163957	1	1	57560	-0.61645	0.7312	1
ENSG00000146587	RBAK	7	5085452	5109119	1	1	57560	-0.61675	0.7313	1
ENSG00000182463	TSHZ2	20	51588946	52111869	32	25	57560	-0.61678	0.73131	1
ENSG00000171903	CYP4F11	19	16023177	16045677	2	1	57560	-0.61701	0.73139	1
ENSG00000243566	UPK3B	7	76139745	76648340	15	11	57560	-0.61747	0.73154	1
ENSG00000111726	CMAS	12	22199108	22218608	1	1	57560	-0.61766	0.7316	1
ENSG00000152760	TCTEX1D1	1	67218142	67244470	1	1	57560	-0.61796	0.7317	1
ENSG00000198515	CNGA1	4	47937994	48018689	4	2	57560	-0.61845	0.73186	1
ENSG00000085831	TTC39A	1	51752930	51810788	2	1	57560	-0.61854	0.73189	1
ENSG00000103811	CTSH	15	79213400	79241916	1	1	57560	-0.61857	0.7319	1
ENSG00000171867	PRNP	20	4666882	4682236	1	1	57560	-0.61857	0.7319	1
ENSG00000133640	LRRIQ1	12	85430092	85657002	4	2	57560	-0.61878	0.73197	1
ENSG00000121671	CRY2	11	45868669	45904798	1	1	57560	-0.61887	0.732	1
ENSG00000264424	MYH4	17	10346607	10372876	1	1	57560	-0.61887	0.732	1
ENSG00000196329	GIMAP5	7	150419341	150447121	2	1	57560	-0.61912	0.73208	1
ENSG00000125864	BFSP1	20	17474550	17549865	4	2	57560	-0.61955	0.73222	1
ENSG00000169876	MUC17	7	100663353	100702020	2	1	57560	-0.61959	0.73224	1
ENSG00000187098	MITF	3	69788586	70017488	4	2	57560	-0.61962	0.73225	1
ENSG00000146731	CCT6A	7	56119323	56131682	1	1	57560	-0.61978	0.7323	1
ENSG00000154511	FAM69A	1	93307724	93427057	2	1	57560	-0.62007	0.73239	1
ENSG00000112245	PTP4A1	6	64231666	64293492	3	2	57560	-0.62054	0.73255	1
ENSG00000079313	REXO1	19	1815248	1848452	1	1	57560	-0.6207	0.7326	1
ENSG00000272305	RP11-894J14.5	3	53003135	53133469	3	2	57560	-0.62088	0.73266	1
ENSG00000142065	ZFP14	19	36827162	36870101	1	1	57560	-0.621	0.7327	1
ENSG00000146426	TIAM2	6	155153831	155578857	30	24	57560	-0.62181	0.73296	1
ENSG00000122484	RPAP2	1	92764522	92867613	3	2	57560	-0.62217	0.73309	1
ENSG00000163751	CPA3	3	148583043	148614983	2	1	57560	-0.62234	0.73314	1
ENSG00000143772	ITPKB	1	226819391	226927024	4	2	57560	-0.62263	0.73324	1
ENSG00000089154	GCN1L1	12	120565007	120632513	1	1	57560	-0.62282	0.7333	1
ENSG00000162267	ITIH3	3	52828784	52843025	1	1	57560	-0.62282	0.7333	1
ENSG00000164530	PI16	6	36922209	36932613	1	1	57560	-0.62282	0.7333	1
ENSG00000155016	CYP2U1	4	108852525	108874613	1	1	57560	-0.62313	0.7334	1
ENSG00000172780	RAB43	3	128806412	128841644	4	2	57560	-0.62312	0.7334	1
ENSG00000198862	LTN1	21	30300466	30365270	3	2	57560	-0.62344	0.7335	1
ENSG00000127481	UBR4	1	19401000	19536770	2	1	57560	-0.62376	0.73361	1
ENSG00000115520	COQ10B	2	198318147	198340032	1	1	57560	-0.62404	0.7337	1
ENSG00000188732	FAM221A	7	23719749	23742868	1	1	57560	-0.62404	0.7337	1
ENSG00000153071	DAB2	5	39371780	39462402	5	3	57560	-0.62461	0.73389	1
ENSG00000067225	PKM	15	72491370	72524164	2	1	57560	-0.62528	0.73411	1
ENSG00000085733	CTTN	11	70244510	70282690	4	2	57560	-0.62538	0.73414	1
ENSG00000100890	KIAA0391	14	35591052	35743271	4	2	57560	-0.62562	0.73422	1
ENSG00000141293	SKAP1	17	46210802	46507637	4	2	57560	-0.62576	0.73426	1
ENSG00000171724	VAT1L	16	77822427	78014004	10	7	57560	-0.626	0.73434	1
ENSG00000185974	GRK1	13	114321470	114440708	1	1	57560	-0.62618	0.7344	1
ENSG00000101280	ANGPT4	20	853296	896977	2	1	57560	-0.62634	0.73446	1
ENSG00000106701	FSD1L	9	108210077	108314714	5	3	57560	-0.62772	0.7349	1
ENSG00000255284	AP006621.5	11	777578	784297	1	1	57560	-0.62801	0.735	1
ENSG00000105971	CAV2	7	115927434	116148595	8	6	57560	-0.62815	0.73505	1
ENSG00000103496	STX4	16	31044210	31054296	1	1	57560	-0.62862	0.7352	1
ENSG00000170743	SYT9	11	7260009	7490273	6	4	57560	-0.62911	0.73536	1
ENSG00000100350	FOXRED2	22	36883237	36903148	1	1	57560	-0.62953	0.7355	1
ENSG00000198464	ZNF480	19	52800430	52829175	1	1	57560	-0.62953	0.7355	1
ENSG00000144840	RABL3	3	120405528	120461840	3	2	57560	-0.62958	0.73551	1
ENSG00000074590	NUAK1	12	106457118	106533811	3	2	57560	-0.62987	0.73561	1
ENSG00000100276	RASL10A	22	29708922	29715668	1	1	57560	-0.63014	0.7357	1
ENSG00000147677	EIF3H	8	117654369	117779164	5	3	57560	-0.63063	0.73586	1
ENSG00000171467	ZNF318	6	43274872	43337216	4	2	57560	-0.63081	0.73592	1
ENSG00000135677	GNS	12	65107225	65153227	3	2	57560	-0.63091	0.73595	1
ENSG00000165091	TMC1	9	75136717	75451267	13	9	57560	-0.631	0.73598	1
ENSG00000107341	UBE2R2	9	33817565	33920402	6	4	57560	-0.63103	0.73599	1
ENSG00000196361	ELAVL3	19	11562141	11591861	3	2	57560	-0.63115	0.73603	1
ENSG00000131050	BPIFA2	20	31749574	31769218	1	1	57560	-0.63137	0.7361	1
ENSG00000119669	IRF2BPL	14	77490888	77495034	1	1	57560	-0.63167	0.7362	1
ENSG00000159579	RSPRY1	16	57220049	57274387	2	1	57560	-0.63193	0.73628	1
ENSG00000010803	SCMH1	1	41492872	41707826	7	5	57560	-0.63198	0.7363	1
ENSG00000166971	AKTIP	16	53524952	53538323	1	1	57560	-0.63198	0.7363	1
ENSG00000204852	TCTN1	12	111051832	111087235	1	1	57560	-0.63198	0.7363	1
ENSG00000164615	CAMLG	5	134074191	134087847	3	2	57560	-0.63242	0.73644	1
ENSG00000114631	PODXL2	3	127348024	127391652	2	1	57560	-0.6326	0.7365	1
ENSG00000186190	BPIFB3	20	31643230	31661434	1	1	57560	-0.63259	0.7365	1
ENSG00000144191	CNGA3	2	98962618	99015064	6	4	57560	-0.63267	0.73653	1
ENSG00000132297	HHLA1	8	133073733	133123406	3	2	57560	-0.63481	0.73722	1
ENSG00000100036	SLC35E4	22	31031639	31065003	1	1	57560	-0.63535	0.7374	1
ENSG00000188992	LIPI	21	15481134	15583166	7	5	57560	-0.63534	0.7374	1
ENSG00000092470	WDR76	15	44119161	44160617	3	2	57560	-0.63773	0.73818	1
ENSG00000155111	CDK19	6	110931181	111137161	7	5	57560	-0.63826	0.73835	1
ENSG00000186625	KATNA1	6	149916009	149970108	5	3	57560	-0.63832	0.73837	1
ENSG00000020256	ZFP64	20	50668202	50820847	5	3	57560	-0.63845	0.73841	1
ENSG00000182240	BACE2	21	42539728	42654445	12	9	57560	-0.63856	0.73844	1
ENSG00000125257	ABCC4	13	95672083	95953687	17	13	57560	-0.6388	0.73852	1
ENSG00000167323	STIM1	11	3875757	4114439	8	6	57560	-0.63925	0.73867	1
ENSG00000077498	TYR	11	88910620	89028927	5	3	57560	-0.63982	0.73885	1
ENSG00000168734	PKIG	20	43160426	43252888	4	2	57560	-0.6399	0.73888	1
ENSG00000196313	POM121	7	72349936	72421979	2	1	57560	-0.6399	0.73888	1
ENSG00000149403	GRIK4	11	120382468	120859613	23	18	57560	-0.64006	0.73893	1
ENSG00000170485	NPAS2	2	101436614	101613291	12	9	57560	-0.64028	0.73901	1
ENSG00000165338	HECTD2	10	93170096	93274586	4	2	57560	-0.64085	0.73919	1
ENSG00000121053	EPX	17	56270098	56282535	2	1	57560	-0.64117	0.73929	1
ENSG00000185591	SP1	12	53773960	53810230	1	1	57560	-0.64211	0.7396	1
ENSG00000106799	TGFBR1	9	101866320	101916474	1	1	57560	-0.64273	0.7398	1
ENSG00000186393	KRT26	17	38922490	38928414	1	1	57560	-0.64273	0.7398	1
ENSG00000180488	FAM73A	1	78245309	78344106	2	1	57560	-0.64293	0.73987	1
ENSG00000078142	PIK3C3	18	39535171	39667794	3	2	57560	-0.64315	0.73994	1
ENSG00000231924	PSG1	19	43370616	43383974	1	1	57560	-0.64396	0.7402	1
ENSG00000075223	SEMA3C	7	80371854	80551675	5	3	57560	-0.64416	0.74026	1
ENSG00000175600	SUGCT	7	40174575	40900362	20	16	57560	-0.6444	0.74034	1
ENSG00000147443	DOK2	8	21766384	21771371	1	1	57560	-0.6455	0.7407	1
ENSG00000270181	BIVM-ERCC5	13	103459704	103524748	3	2	57560	-0.64553	0.74071	1
ENSG00000120659	TNFSF11	13	43136872	43182149	1	1	57560	-0.64581	0.7408	1
ENSG00000075785	RAB7A	3	128444965	128533639	7	5	57560	-0.64591	0.74083	1
ENSG00000006704	GTF2IRD1	7	73868120	74016931	2	1	57560	-0.64598	0.74085	1
ENSG00000258539	RP11-12J10.3	10	126305649	126480296	9	6	57560	-0.6463	0.74096	1
ENSG00000173065	FAM222B	17	27082996	27182250	2	1	57560	-0.64646	0.74101	1
ENSG00000126226	PCID2	13	113831891	113863029	2	1	57560	-0.64669	0.74108	1
ENSG00000184271	POU6F1	12	51580719	51611477	1	1	57560	-0.64674	0.7411	1
ENSG00000008323	PLEKHG6	12	6419602	6437672	1	1	57560	-0.64705	0.7412	1
ENSG00000198951	NAGA	22	42454358	42466846	1	1	57560	-0.64705	0.7412	1
ENSG00000166562	SEC11C	18	56806709	56826068	1	1	57560	-0.64736	0.7413	1
ENSG00000130202	PVRL2	19	45349432	45392485	2	1	57560	-0.64746	0.74133	1
ENSG00000118113	MMP8	11	102582526	102597781	1	1	57560	-0.64767	0.7414	1
ENSG00000165959	CLMN	14	95648277	95786243	8	6	57560	-0.64772	0.74142	1
ENSG00000145348	TBCK	4	106962756	107242652	7	5	57560	-0.6478	0.74144	1
ENSG00000198832	SELM	22	31500758	31516055	2	1	57560	-0.64792	0.74148	1
ENSG00000166579	NDEL1	17	8316449	8393729	1	1	57560	-0.64798	0.7415	1
ENSG00000137941	TTLL7	1	84330711	84464833	1	1	57560	-0.6489	0.7418	1
ENSG00000120685	PROSER1	13	39584003	39612252	2	1	57560	-0.64902	0.74184	1
ENSG00000204525	HLA-C	6	31236526	31239907	3	2	57560	-0.64932	0.74193	1
ENSG00000186038	HTR3E	3	183814852	183824783	2	1	57560	-0.65036	0.74227	1
ENSG00000145103	ILDR1	3	121706170	121741051	1	1	57560	-0.65045	0.7423	1
ENSG00000185760	KCNQ5	6	73331520	73908574	21	17	57560	-0.65055	0.74233	1
ENSG00000114054	PCCB	3	135969148	136056738	4	2	57560	-0.65065	0.74236	1
ENSG00000117266	CDK18	1	205473723	205501921	1	1	57560	-0.65107	0.7425	1
ENSG00000118960	HS1BP3	2	20760208	20850849	3	2	57560	-0.65147	0.74263	1
ENSG00000099341	PSMD8	19	38865176	38874464	1	1	57560	-0.65169	0.7427	1
ENSG00000006837	CDKL3	5	133541305	133706738	5	3	57560	-0.65172	0.74271	1
ENSG00000105926	MPP6	7	24612887	24733812	6	4	57560	-0.65173	0.74271	1
ENSG00000254959	INMT-FAM188B	7	30791753	30931696	10	7	57560	-0.6526	0.74299	1
ENSG00000182667	NTM	11	131240373	132206716	55	46	57560	-0.65281	0.74306	1
ENSG00000166800	LDHAL6A	11	18477371	18501147	1	1	57560	-0.65293	0.7431	1
ENSG00000102934	PLLP	16	57290004	57318599	1	1	57560	-0.65324	0.7432	1
ENSG00000164136	IL15	4	142557752	142655140	7	5	57560	-0.65458	0.74363	1
ENSG00000187498	COL4A1	13	110801318	110959496	5	3	57560	-0.65459	0.74363	1
ENSG00000175664	TEX26	13	31506840	31549639	4	2	57560	-0.65469	0.74366	1
ENSG00000107262	BAG1	9	33247818	33264761	1	1	57560	-0.65479	0.7437	1
ENSG00000035499	DEPDC1B	5	59892739	59996017	6	4	57560	-0.65537	0.74388	1
ENSG00000139618	BRCA2	13	32889611	32973805	5	3	57560	-0.65537	0.74389	1
ENSG00000106144	CASP2	7	142985308	143004789	1	1	57560	-0.65542	0.7439	1
ENSG00000102755	FLT1	13	28874489	29069265	12	9	57560	-0.65558	0.74395	1
ENSG00000177752	YIPF7	4	44624086	44680573	5	3	57560	-0.65561	0.74396	1
ENSG00000028839	TBPL1	6	134273308	134311570	1	1	57560	-0.65573	0.744	1
ENSG00000104164	BLOC1S6	15	45879321	45908197	1	1	57560	-0.65573	0.744	1
ENSG00000109381	ELF2	4	139949266	140098372	7	4	57560	-0.65576	0.74401	1
ENSG00000165630	PRPF18	10	13628927	13672868	2	1	57560	-0.65579	0.74402	1
ENSG00000141540	TTYH2	17	72209653	72258155	3	2	57560	-0.65627	0.74418	1
ENSG00000156510	HKDC1	10	70980059	71027315	1	1	57560	-0.65666	0.7443	1
ENSG00000104723	TUSC3	8	15274724	15624158	31	24	57560	-0.6567	0.74431	1
ENSG00000149922	TBX6	16	30097114	30103208	1	1	57560	-0.65728	0.7445	1
ENSG00000188107	EYS	6	64429876	66417118	96	82	57560	-0.65807	0.74475	1
ENSG00000259164	RP11-463C8.4	14	77564654	77691805	6	4	57560	-0.65807	0.74475	1
ENSG00000070061	IKBKAP	9	111629797	111696396	5	3	57560	-0.65828	0.74482	1
ENSG00000144771	LRTM1	3	54952264	55001115	1	1	57560	-0.65853	0.7449	1
ENSG00000152894	PTPRK	6	128289924	128841870	22	17	57560	-0.65853	0.7449	1
ENSG00000067113	PPAP2A	5	54720682	54830878	9	6	57560	-0.6587	0.74496	1
ENSG00000140497	SCAMP2	15	75136071	75165706	1	1	57560	-0.65884	0.745	1
ENSG00000112624	GLTSCR1L	6	42749765	42836298	3	2	57560	-0.65898	0.74505	1
ENSG00000169994	MYO7B	2	128293378	128395304	8	6	57560	-0.65912	0.74509	1
ENSG00000198176	TFDP1	13	114239013	114295785	8	6	57560	-0.65933	0.74516	1
ENSG00000163636	PSMD6	3	63996225	64009658	2	1	57560	-0.65972	0.74528	1
ENSG00000120053	GOT1	10	101156627	101190381	1	1	57560	-0.66008	0.7454	1
ENSG00000135069	PSAT1	9	80912059	80945009	3	2	57560	-0.6602	0.74544	1
ENSG00000197465	GYPE	4	144792020	144826716	1	1	57560	-0.6604	0.7455	1
ENSG00000158186	MRAS	3	138066539	138124375	1	1	57560	-0.66133	0.7458	1
ENSG00000185442	FAM174B	15	93160673	93353114	8	5	57560	-0.66147	0.74584	1
ENSG00000048052	HDAC9	7	18126572	19042039	35	29	57560	-0.66152	0.74586	1
ENSG00000255432	RP11-831H9.11	11	62417166	62432650	1	1	57560	-0.66196	0.746	1
ENSG00000111880	RNGTT	6	89319985	89673348	10	7	57560	-0.66323	0.74641	1
ENSG00000123179	EBPL	13	50234859	50265611	2	1	57560	-0.66337	0.74645	1
ENSG00000156218	ADAMTSL3	15	84322838	84708594	8	5	57560	-0.66434	0.74676	1
ENSG00000121542	SEC22A	3	122920774	122992977	4	2	57560	-0.66528	0.74707	1
ENSG00000166068	SPRED1	15	38544527	38649450	6	4	57560	-0.66569	0.7472	1
ENSG00000110076	NRXN2	11	64373646	64490660	5	3	57560	-0.66587	0.74725	1
ENSG00000172819	RARG	12	53604354	53626764	1	1	57560	-0.66602	0.7473	1
ENSG00000137656	BUD13	11	116618886	116643704	1	1	57560	-0.66633	0.7474	1
ENSG00000163032	VSNL1	2	17720393	17838285	4	2	57560	-0.66637	0.74741	1
ENSG00000149084	HSD17B12	11	43577986	43878167	7	4	57560	-0.6664	0.74742	1
ENSG00000140263	SORD	15	45315302	45369383	2	1	57560	-0.66645	0.74744	1
ENSG00000089902	RCOR1	14	103058998	103196913	6	3	57560	-0.66714	0.74766	1
ENSG00000136155	SCEL	13	78109809	78219398	6	4	57560	-0.66762	0.74781	1
ENSG00000246366	RP11-382J12.1	8	71520812	71575514	2	1	57560	-0.66769	0.74784	1
ENSG00000172738	TMEM217	6	37179956	37225931	1	1	57560	-0.6679	0.7479	1
ENSG00000129354	AP1M2	19	10683347	10697991	1	1	57560	-0.66821	0.748	1
ENSG00000141401	IMPA2	18	11981024	12030876	1	1	57560	-0.66821	0.748	1
ENSG00000198216	CACNA1E	1	181382238	181777219	15	11	57560	-0.66824	0.74801	1
ENSG00000166925	TSC22D4	7	100060982	100076902	2	1	57560	-0.66831	0.74803	1
ENSG00000228008	CTD-2330K9.3	3	49941278	49954370	2	1	57560	-0.66926	0.74834	1
ENSG00000175894	TSPEAR	21	45917775	46131495	14	10	57560	-0.66981	0.74851	1
ENSG00000183077	AFMID	17	76183398	76203782	2	1	57560	-0.67002	0.74858	1
ENSG00000162623	TYW3	1	75198836	75232362	2	1	57560	-0.67042	0.7487	1
ENSG00000185008	ROBO2	3	75955846	77699115	66	56	57560	-0.67049	0.74873	1
ENSG00000011376	LARS2	3	45429998	45590913	6	4	57560	-0.67053	0.74874	1
ENSG00000164879	CA3	8	86285665	86361269	2	1	57560	-0.67055	0.74875	1
ENSG00000225485	ARHGAP23	17	36584662	36668628	2	1	57560	-0.67073	0.7488	1
ENSG00000166398	KIAA0355	19	34745442	34846491	2	1	57560	-0.67079	0.74882	1
ENSG00000143590	EFNA3	1	155036224	155060014	1	1	57560	-0.67135	0.749	1
ENSG00000243364	EFNA4	1	155036207	155042029	1	1	57560	-0.67135	0.749	1
ENSG00000251246	EFNA3	1	155036224	155059283	1	1	57560	-0.67135	0.749	1
ENSG00000123505	AMD1	6	111195973	111216916	1	1	57560	-0.67166	0.7491	1
ENSG00000185338	SOCS1	16	11348262	11350036	1	1	57560	-0.67166	0.7491	1
ENSG00000167969	ECI1	16	2289396	2302301	1	1	57560	-0.6726	0.7494	1
ENSG00000114270	COL7A1	3	48601506	48632700	2	1	57560	-0.67289	0.74949	1
ENSG00000169403	PTAFR	1	28473677	28520447	2	1	57560	-0.67416	0.74989	1
ENSG00000169129	AFAP1L2	10	116054583	116164515	7	5	57560	-0.67432	0.74995	1
ENSG00000217930	PAM16	16	4381550	4405608	2	1	57560	-0.67435	0.74995	1
ENSG00000140157	NIPA2	15	23004684	23034427	1	1	57560	-0.67449	0.75	1
ENSG00000102580	DNAJC3	13	96329393	96447243	2	1	57560	-0.67471	0.75007	1
ENSG00000168350	DEGS2	14	100612756	100626500	1	1	57560	-0.67512	0.7502	1
ENSG00000182118	FAM89A	1	231154704	231175992	1	1	57560	-0.67512	0.7502	1
ENSG00000125870	SNRPB2	20	16710606	16722421	1	1	57560	-0.67543	0.7503	1
ENSG00000175093	SPSB4	3	140770244	140867453	2	1	57560	-0.67573	0.75039	1
ENSG00000134954	ETS1	11	128328656	128457453	5	3	57560	-0.67585	0.75043	1
ENSG00000236104	ZBTB22	6	33282183	33285719	1	1	57560	-0.67796	0.7511	1
ENSG00000139998	RAB15	14	65412532	65439494	1	1	57560	-0.67859	0.7513	1
ENSG00000105323	HNRNPUL1	19	41768401	41813503	2	1	57560	-0.67866	0.75132	1
ENSG00000130299	GTPBP3	19	17445729	17453544	1	1	57560	-0.6789	0.7514	1
ENSG00000144369	FAM171B	2	187558698	187630685	3	2	57560	-0.67905	0.75145	1
ENSG00000099822	HCN2	19	589893	617159	13	7	57560	-0.67925	0.75151	1
ENSG00000125037	EMC3	3	10004221	10052800	2	1	57560	-0.67933	0.75153	1
ENSG00000176208	ATAD5	17	29158988	29222887	2	1	57560	-0.67939	0.75156	1
ENSG00000113048	MRPS27	5	71515236	71616473	3	2	57560	-0.67972	0.75166	1
ENSG00000230453	ANKRD18B	9	33524392	33573007	1	1	57560	-0.67985	0.7517	1
ENSG00000138246	DNAJC13	3	132136370	132257876	6	4	57560	-0.68006	0.75177	1
ENSG00000185104	FAF1	1	50905150	51425935	21	17	57560	-0.68007	0.75177	1
ENSG00000170549	IRX1	5	3596168	3601517	1	1	57560	-0.68016	0.7518	1
ENSG00000074319	TSG101	11	18489883	18548779	7	5	57560	-0.68024	0.75182	1
ENSG00000185404	SP140L	2	231191899	231268447	4	2	57560	-0.68071	0.75197	1
ENSG00000069696	DRD4	11	637293	640706	1	1	57560	-0.68269	0.7526	1
ENSG00000154274	C4orf19	4	37455563	37625117	9	6	57560	-0.68299	0.75269	1
ENSG00000183166	CALN1	7	71244476	71912136	39	31	57560	-0.68297	0.75269	1
ENSG00000099194	SCD	10	102106881	102124591	1	1	57560	-0.68301	0.7527	1
ENSG00000169045	HNRNPH1	5	179041179	179061785	1	1	57560	-0.68301	0.7527	1
ENSG00000249428	RP11-503N18.3	4	2451700	2464668	1	1	57560	-0.68396	0.753	1
ENSG00000135248	FAM71F1	7	128349115	128371797	1	1	57560	-0.68459	0.7532	1
ENSG00000237435	RP11-147C23.1	1	96403457	96488436	3	2	57560	-0.68502	0.75333	1
ENSG00000119408	NEK6	9	127019885	127115586	2	1	57560	-0.68553	0.7535	1
ENSG00000108590	MED31	17	6546635	6554954	1	1	57560	-0.68586	0.7536	1
ENSG00000137106	GRHPR	9	37422663	37436987	1	1	57560	-0.68586	0.7536	1
ENSG00000103044	HAS3	16	69139467	69152622	1	1	57560	-0.6865	0.7538	1
ENSG00000108292	MLLT6	17	36861795	36886056	2	1	57560	-0.68679	0.75389	1
ENSG00000121957	GPSM2	1	109417972	109477167	1	1	57560	-0.68713	0.754	1
ENSG00000077935	SMC1B	22	45739944	45809500	2	1	57560	-0.68716	0.75401	1
ENSG00000113368	LMNB1	5	126112315	126172712	3	2	57560	-0.68854	0.75444	1
ENSG00000130940	CASZ1	1	10696661	10856707	3	2	57560	-0.68894	0.75457	1
ENSG00000163600	ICOS	2	204801471	204826300	2	1	57560	-0.68896	0.75458	1
ENSG00000169189	NSMCE1	16	27236312	27280115	2	1	57560	-0.68904	0.7546	1
ENSG00000177182	CLVS1	8	61969717	62414204	17	13	57560	-0.68922	0.75466	1
ENSG00000072682	P4HA2	5	131527531	131631008	7	5	57560	-0.68933	0.75469	1
ENSG00000187258	NPSR1	7	34697851	34917944	7	5	57560	-0.68945	0.75473	1
ENSG00000112837	TBX18	6	85397069	85474237	5	3	57560	-0.68976	0.75483	1
ENSG00000104883	PEX11G	19	7541761	7562335	1	1	57560	-0.69063	0.7551	1
ENSG00000198723	C19orf45	19	7557862	7573336	1	1	57560	-0.69063	0.7551	1
ENSG00000133710	SPINK5	5	147405246	147516852	4	2	57560	-0.69069	0.75512	1
ENSG00000164327	RICTOR	5	38938021	39074510	5	3	57560	-0.69071	0.75512	1
ENSG00000160191	PDE9A	21	44073746	44195619	9	6	57560	-0.69076	0.75514	1
ENSG00000132915	PDE6A	5	149237519	149324356	2	1	57560	-0.69142	0.75535	1
ENSG00000064313	TAF2	8	120743015	120845103	6	4	57560	-0.69237	0.75565	1
ENSG00000129422	MTUS1	8	17501304	17658426	13	9	57560	-0.69238	0.75565	1
ENSG00000143882	ATP6V1C2	2	10861775	10925236	2	1	57560	-0.69281	0.75578	1
ENSG00000198054	DSCR8	21	39493545	39560110	5	3	57560	-0.69302	0.75585	1
ENSG00000143921	ABCG8	2	44066103	44105605	3	2	57560	-0.69305	0.75586	1
ENSG00000221823	PPP3R1	2	68405989	68483369	3	2	57560	-0.69309	0.75587	1
ENSG00000240583	AQP1	7	30893010	30965131	11	8	57560	-0.69355	0.75602	1
ENSG00000250424	AQP1	7	30893010	30963427	11	8	57560	-0.69355	0.75602	1
ENSG00000172673	THEMIS	6	128029217	128239776	12	9	57560	-0.69413	0.7562	1
ENSG00000135631	RAB11FIP5	2	73300510	73383849	3	2	57560	-0.69435	0.75627	1
ENSG00000117139	KDM5B	1	202696526	202778598	1	1	57560	-0.69445	0.7563	1
ENSG00000132475	H3F3B	17	73772515	73781974	1	1	57560	-0.69445	0.7563	1
ENSG00000196427	NBPF4	1	108765963	108786689	1	1	57560	-0.69445	0.7563	1
ENSG00000115827	DCAF17	2	172290727	172341562	3	2	57560	-0.6946	0.75635	1
ENSG00000141298	SSH2	17	27952956	28257294	5	3	57560	-0.6947	0.75638	1
ENSG00000255835	RP4-559A3.7	1	226074396	226111978	2	1	57560	-0.69471	0.75638	1
ENSG00000107438	PDLIM1	10	96997329	97050781	1	1	57560	-0.69477	0.7564	1
ENSG00000131508	UBE2D2	5	138906016	139008018	3	2	57560	-0.69488	0.75643	1
ENSG00000164051	CCDC51	3	48473574	48481866	1	1	57560	-0.69541	0.7566	1
ENSG00000054690	PLEKHH1	14	68000018	68056329	1	1	57560	-0.69573	0.7567	1
ENSG00000146143	PRIM2	6	57179603	57513375	14	10	57560	-0.69605	0.7568	1
ENSG00000132470	ITGB4	17	73717408	73753899	2	1	57560	-0.69674	0.75702	1
ENSG00000143079	CTTNBP2NL	1	112938803	113006078	2	1	57560	-0.69685	0.75705	1
ENSG00000198785	GRIN3A	9	104331635	104500862	9	6	57560	-0.69699	0.7571	1
ENSG00000248713	RP11-766F14.2	4	100557686	100575805	1	1	57560	-0.69732	0.7572	1
ENSG00000072832	CRMP1	4	5749811	5894785	3	2	57560	-0.6977	0.75732	1
ENSG00000119283	TRIM67	1	231297858	231357302	5	3	57560	-0.69785	0.75736	1
ENSG00000203485	INF2	14	105155943	105185942	2	1	57560	-0.69787	0.75737	1
ENSG00000134207	SYT6	1	114631913	114696541	3	2	57560	-0.69805	0.75743	1
ENSG00000111647	UHRF1BP1L	12	100422233	100536626	3	2	57560	-0.69835	0.75752	1
ENSG00000170185	USP38	4	144106070	144144983	2	1	57560	-0.69853	0.75758	1
ENSG00000175065	DSG4	18	28956740	28994875	2	1	57560	-0.69881	0.75767	1
ENSG00000166508	MCM7	7	99690351	99699563	1	1	57560	-0.69892	0.7577	1
ENSG00000175489	LRRC25	19	18501954	18508427	1	1	57560	-0.69892	0.7577	1
ENSG00000221838	AP4M1	7	99699172	99707968	1	1	57560	-0.69892	0.7577	1
ENSG00000250021	C15orf38-AP3S2	15	90377540	90456114	3	2	57560	-0.69905	0.75774	1
ENSG00000111879	FAM184A	6	119280928	119470552	11	8	57560	-0.69911	0.75776	1
ENSG00000267228	IER3IP1	18	44661027	44702652	4	2	57560	-0.69945	0.75787	1
ENSG00000042980	ADAM28	8	24151553	24216531	1	1	57560	-0.69988	0.758	1
ENSG00000145244	CORIN	4	47596015	47840123	15	11	57560	-0.69992	0.75801	1
ENSG00000155465	SLC7A7	14	23242431	23299029	2	1	57560	-0.70064	0.75824	1
ENSG00000007080	CCDC124	19	18043825	18054800	1	1	57560	-0.70084	0.7583	1
ENSG00000136045	PWP1	12	108079509	108106944	2	1	57560	-0.70119	0.75841	1
ENSG00000176834	VSIG10	12	118501398	118573831	4	2	57560	-0.70137	0.75847	1
ENSG00000248469	RP11-826N14.2	5	175476681	175489024	2	1	57560	-0.70143	0.75848	1
ENSG00000137878	GCOM1	15	57884106	58006943	2	1	57560	-0.70226	0.75874	1
ENSG00000263155	MYZAP	15	57884139	57977562	2	1	57560	-0.70226	0.75874	1
ENSG00000172318	B3GALT1	2	168675182	168730551	2	1	57560	-0.70258	0.75884	1
ENSG00000035115	SH3YL1	2	217730	266398	7	5	57560	-0.70263	0.75886	1
ENSG00000116991	SIPA1L2	1	232533711	232697304	4	2	57560	-0.70266	0.75887	1
ENSG00000047849	MAP4	3	47892182	48130769	6	4	57560	-0.70358	0.75915	1
ENSG00000188089	PLA2G4E	15	42273780	42343388	6	4	57560	-0.70359	0.75916	1
ENSG00000068796	KIF2A	5	61601989	61833076	6	4	57560	-0.70373	0.7592	1
ENSG00000196914	ARHGEF12	11	120207787	120360645	4	2	57560	-0.70399	0.75928	1
ENSG00000104859	CLASRP	19	45542298	45574214	3	2	57560	-0.70408	0.75931	1
ENSG00000112562	SMOC2	6	168841831	169073984	18	14	57560	-0.70412	0.75932	1
ENSG00000089220	PEBP1	12	118573663	118583389	1	1	57560	-0.7047	0.7595	1
ENSG00000153574	RPIA	2	88991162	89050452	2	1	57560	-0.70608	0.75993	1
ENSG00000160584	SIK3	11	116714118	116969153	15	11	57560	-0.70647	0.76005	1
ENSG00000124215	CDH26	20	58533471	58609066	1	1	57560	-0.70662	0.7601	1
ENSG00000092931	MFSD11	17	74731947	74777531	3	2	57560	-0.70666	0.76011	1
ENSG00000164830	OXR1	8	107282473	107764922	23	17	57560	-0.70673	0.76013	1
ENSG00000074696	PTPLAD1	15	65822756	65870687	3	2	57560	-0.70765	0.76042	1
ENSG00000130733	YIPF2	19	11033444	11039357	1	1	57560	-0.70791	0.7605	1
ENSG00000151690	MFSD6	2	191273081	191373931	3	2	57560	-0.70794	0.76051	1
ENSG00000204209	DAXX	6	33286335	33297046	1	1	57560	-0.70856	0.7607	1
ENSG00000131016	AKAP12	6	151561134	151679692	4	2	57560	-0.70876	0.76076	1
ENSG00000197629	MPEG1	11	58975983	58980424	2	1	57560	-0.70946	0.76098	1
ENSG00000091490	SEL1L3	4	25749055	25865382	8	6	57560	-0.71058	0.76133	1
ENSG00000184363	PKP3	11	392614	404908	2	1	57560	-0.7111	0.76149	1
ENSG00000182022	CHST15	10	125767184	125853206	5	3	57560	-0.71145	0.7616	1
ENSG00000255874	LINC00346	13	111521578	111522162	1	1	57560	-0.71146	0.7616	1
ENSG00000198400	NTRK1	1	156785432	156851642	3	2	57560	-0.71218	0.76182	1
ENSG00000132549	VPS13B	8	100025494	100889808	25	20	57560	-0.71239	0.76189	1
ENSG00000196533	C1orf186	1	206238872	206288647	1	1	57560	-0.71243	0.7619	1
ENSG00000075643	MOCOS	18	33767482	33852120	5	3	57560	-0.71269	0.76198	1
ENSG00000164125	FAM198B	4	159045626	159094470	1	1	57560	-0.71275	0.762	1
ENSG00000188051	TMEM221	19	17546318	17559376	1	1	57560	-0.71275	0.762	1
ENSG00000269035	CTD-2521M24.10	19	17547420	17571613	1	1	57560	-0.71275	0.762	1
ENSG00000118965	WDR35	2	20110021	20189892	1	1	57560	-0.71307	0.7621	1
ENSG00000139780	METTL21C	13	103338094	103346854	1	1	57560	-0.71307	0.7621	1
ENSG00000149346	SLX4IP	20	10415951	10617477	7	5	57560	-0.71355	0.76225	1
ENSG00000153714	LURAP1L	9	12775020	12822130	2	1	57560	-0.71356	0.76225	1
ENSG00000119383	PPP2R4	9	131873229	131911225	4	2	57560	-0.71458	0.76257	1
ENSG00000198948	MFAP3L	4	170907748	170954182	2	1	57560	-0.71469	0.7626	1
ENSG00000166743	ACSM1	16	20634559	20710212	2	1	57560	-0.71484	0.76264	1
ENSG00000196247	ZNF107	7	64126511	64171404	2	1	57560	-0.71548	0.76284	1
ENSG00000188596	C12orf55	12	96883349	97269333	25	20	57560	-0.71657	0.76318	1
ENSG00000110108	TMEM109	11	60681346	60690915	1	1	57560	-0.71696	0.7633	1
ENSG00000103540	CCP110	16	19535133	19564730	3	2	57560	-0.71759	0.76349	1
ENSG00000106536	POU6F2	7	39017598	39532694	23	18	57560	-0.7186	0.76381	1
ENSG00000147536	GINS4	8	41386725	41402565	2	1	57560	-0.71892	0.7639	1
ENSG00000072163	LIMS2	2	128395956	128439360	5	3	57560	-0.71914	0.76397	1
ENSG00000188306	LRRIQ4	3	169539710	169555563	1	1	57560	-0.71923	0.764	1
ENSG00000198093	ZNF649	19	52392477	52408293	2	1	57560	-0.71952	0.76409	1
ENSG00000112425	EPM2A	6	145822719	146057160	10	7	57560	-0.71997	0.76423	1
ENSG00000166343	MSS51	10	75183339	75193319	1	1	57560	-0.7202	0.7643	1
ENSG00000269113	TRABD2B	1	48226200	48462567	10	7	57560	-0.72067	0.76445	1
ENSG00000042429	MED17	11	93517393	93547861	1	1	57560	-0.72085	0.7645	1
ENSG00000198821	CD247	1	167399877	167487847	7	5	57560	-0.72089	0.76451	1
ENSG00000118689	FOXO3	6	108881038	109005977	3	2	57560	-0.72099	0.76454	1
ENSG00000138772	ANXA3	4	79472673	79531597	4	2	57560	-0.721	0.76454	1
ENSG00000066557	LRRC40	1	70610488	70671303	5	3	57560	-0.72149	0.7647	1
ENSG00000165490	C11orf82	11	82611017	82669319	3	2	57560	-0.7218	0.76479	1
ENSG00000240184	PCDHGC3	5	140855580	140892542	1	1	57560	-0.72183	0.7648	1
ENSG00000240764	PCDHGC5	5	140868808	140892546	1	1	57560	-0.72183	0.7648	1
ENSG00000242419	PCDHGC4	5	140864741	140892546	1	1	57560	-0.72183	0.7648	1
ENSG00000180257	ZNF816	19	53430388	53466164	3	2	57560	-0.72257	0.76503	1
ENSG00000221874	ZNF321P	19	53431728	53466076	3	2	57560	-0.72257	0.76503	1
ENSG00000084710	EFR3B	2	25264999	25378243	4	2	57560	-0.72264	0.76505	1
ENSG00000183662	FAM19A1	3	68053359	68594776	22	18	57560	-0.72263	0.76505	1
ENSG00000184154	LRTOMT	11	71791382	71821828	4	2	57560	-0.72271	0.76507	1
ENSG00000144711	IQSEC1	3	12938719	13114617	1	1	57560	-0.7228	0.7651	1
ENSG00000148459	PDSS1	10	26986588	27035727	1	1	57560	-0.72313	0.7652	1
ENSG00000107105	ELAVL2	9	23690102	23826335	15	11	57560	-0.72362	0.76535	1
ENSG00000205269	TMEM170B	6	11537938	11583757	3	2	57560	-0.72366	0.76536	1
ENSG00000173805	HAP1	17	39873994	39890896	1	1	57560	-0.72378	0.7654	1
ENSG00000122188	LAX1	1	203734304	203745361	1	1	57560	-0.72411	0.7655	1
ENSG00000196353	CPNE4	3	131252399	132004254	39	32	57560	-0.7245	0.76562	1
ENSG00000089101	C20orf26	20	20033158	20341346	10	7	57560	-0.72462	0.76566	1
ENSG00000260903	XKR7	20	30555805	30591190	2	1	57560	-0.72608	0.7661	1
ENSG00000166863	TAC3	12	57403784	57422667	1	1	57560	-0.72672	0.7663	1
ENSG00000065621	GSTO2	10	106028631	106064703	3	2	57560	-0.72678	0.76632	1
ENSG00000242498	C15orf38	15	90443159	90456188	1	1	57560	-0.7277	0.7666	1
ENSG00000150687	PRSS23	11	86502101	86663952	13	9	57560	-0.72779	0.76663	1
ENSG00000169085	C8orf46	8	67372238	67430759	7	5	57560	-0.72803	0.7667	1
ENSG00000182111	ZNF716	7	57509883	57533252	2	1	57560	-0.7282	0.76675	1
ENSG00000154640	BTG3	21	18965971	18985265	1	1	57560	-0.72835	0.7668	1
ENSG00000185917	SETD4	21	37406839	37451687	1	1	57560	-0.72835	0.7668	1
ENSG00000153982	GDPD1	17	57297828	57353328	3	2	57560	-0.72842	0.76682	1
ENSG00000031003	FAM13B	5	137273649	137387650	1	1	57560	-0.72868	0.7669	1
ENSG00000196557	CACNA1H	16	1203241	1271771	6	4	57560	-0.72968	0.76721	1
ENSG00000100412	ACO2	22	41865129	41924993	4	2	57560	-0.73004	0.76732	1
ENSG00000142892	PIGK	1	77554675	77685115	1	1	57560	-0.73031	0.7674	1
ENSG00000155926	SLA	8	134048973	134115298	4	2	57560	-0.73049	0.76746	1
ENSG00000165899	OTOGL	12	80603233	80772870	7	5	57560	-0.73063	0.7675	1
ENSG00000100731	PCNX	14	71374122	71582099	3	2	57560	-0.73095	0.76759	1
ENSG00000120334	CENPL	1	173768688	173793858	1	1	57560	-0.73162	0.7678	1
ENSG00000179796	LRRC3B	3	26664297	26752267	2	1	57560	-0.73168	0.76782	1
ENSG00000173145	NOC3L	10	96075004	96122716	3	2	57560	-0.73196	0.7679	1
ENSG00000128805	ARHGAP22	10	49654077	49864310	8	6	57560	-0.7322	0.76798	1
ENSG00000100281	HMGXB4	22	35653445	35691800	3	2	57560	-0.73315	0.76827	1
ENSG00000165617	DACT1	14	59100685	59115039	1	1	57560	-0.73326	0.7683	1
ENSG00000105717	PBX4	19	19672522	19729725	2	1	57560	-0.73335	0.76833	1
ENSG00000239474	KLHL41	2	170366212	170382772	1	1	57560	-0.73359	0.7684	1
ENSG00000167191	GPRC5B	16	19868616	19897489	1	1	57560	-0.73392	0.7685	1
ENSG00000060749	QSER1	11	32914724	33014862	4	2	57560	-0.73439	0.76864	1
ENSG00000170054	SERPINA9	14	94929054	94946026	2	1	57560	-0.73457	0.7687	1
ENSG00000161594	KLHL10	17	39991937	40004636	1	1	57560	-0.73556	0.769	1
ENSG00000134871	COL4A2	13	110958159	111165374	9	6	57560	-0.7356	0.76901	1
ENSG00000068912	ERLEC1	2	54014181	54045956	4	2	57560	-0.73572	0.76905	1
ENSG00000183831	ANKRD45	1	173578700	173639001	1	1	57560	-0.73654	0.7693	1
ENSG00000130810	PPAN	19	10216965	10225414	2	1	57560	-0.73717	0.76949	1
ENSG00000243207	PPAN-P2RY11	19	10216899	10225456	2	1	57560	-0.73717	0.76949	1
ENSG00000244165	P2RY11	19	10222214	10226048	2	1	57560	-0.73717	0.76949	1
ENSG00000108559	NUP88	17	5264258	5323480	2	1	57560	-0.73732	0.76954	1
ENSG00000158270	COLEC12	18	319361	500722	22	15	57560	-0.73735	0.76955	1
ENSG00000171135	JAGN1	3	9932238	9936033	1	1	57560	-0.73753	0.7696	1
ENSG00000138709	LARP1B	4	128982423	129144086	9	6	57560	-0.73761	0.76962	1
ENSG00000025796	SEC63	6	108188960	108279393	1	1	57560	-0.73786	0.7697	1
ENSG00000144619	CNTN4	3	2140497	3099645	19	15	57560	-0.73831	0.76984	1
ENSG00000110851	PRDM4	12	108126643	108155049	3	2	57560	-0.73905	0.77006	1
ENSG00000110696	C11orf58	11	16634679	16778428	5	3	57560	-0.73913	0.77009	1
ENSG00000041353	RAB27B	18	52385091	52562747	6	4	57560	-0.73927	0.77013	1
ENSG00000090273	NUDC	1	27226729	27273353	1	1	57560	-0.73951	0.7702	1
ENSG00000197860	SGTB	5	64961755	65018862	1	1	57560	-0.73984	0.7703	1
ENSG00000124209	RAB22A	20	56884752	56942563	6	4	57560	-0.74045	0.77049	1
ENSG00000131931	THAP1	8	42691817	42698468	1	1	57560	-0.74082	0.7706	1
ENSG00000021645	NRXN3	14	78708734	80330762	49	41	57560	-0.74084	0.77061	1
ENSG00000169926	KLF13	15	31619058	31727868	2	1	57560	-0.74121	0.77072	1
ENSG00000196693	ZNF33B	10	43084555	43133992	2	1	57560	-0.74155	0.77082	1
ENSG00000143367	TUFT1	1	151512781	151556059	1	1	57560	-0.74247	0.7711	1
ENSG00000112319	EYA4	6	133561736	133853258	11	8	57560	-0.74267	0.77116	1
ENSG00000144452	ABCA12	2	215796266	216003151	2	1	57560	-0.74313	0.7713	1
ENSG00000145949	MYLK4	6	2663863	2751200	4	2	57560	-0.74316	0.77131	1
ENSG00000130529	TRPM4	19	49660998	49715093	5	3	57560	-0.74322	0.77133	1
ENSG00000170835	CEL	9	135937365	135947248	1	1	57560	-0.7438	0.7715	1
ENSG00000081479	LRP2	2	169983619	170219195	11	8	57560	-0.74401	0.77156	1
ENSG00000230989	HSBP1	16	83841448	83853342	2	1	57560	-0.74398	0.77156	1
ENSG00000144677	CTDSPL	3	37903451	38025960	3	2	57560	-0.74442	0.77169	1
ENSG00000159082	SYNJ1	21	34001069	34100359	5	3	57560	-0.74444	0.77169	1
ENSG00000197261	C6orf141	6	49518113	49529620	2	1	57560	-0.74467	0.77176	1
ENSG00000139117	CPNE8	12	39040624	39301232	19	15	57560	-0.74479	0.7718	1
ENSG00000196547	MAN2A2	15	91445448	91465814	1	1	57560	-0.74479	0.7718	1
ENSG00000204446	C9orf170	9	89763559	89774471	1	1	57560	-0.74479	0.7718	1
ENSG00000215012	C22orf29	22	19833661	19842419	1	1	57560	-0.74479	0.7718	1
ENSG00000197405	C5AR1	19	47793280	47825323	4	2	57560	-0.74495	0.77185	1
ENSG00000108950	FAM20A	17	66531254	66597530	4	2	57560	-0.74519	0.77192	1
ENSG00000119203	CPSF3	2	9563697	9613230	2	1	57560	-0.74552	0.77202	1
ENSG00000114166	KAT2B	3	20081515	20195896	3	2	57560	-0.74568	0.77207	1
ENSG00000105875	WDR91	7	134868590	134896316	1	1	57560	-0.74578	0.7721	1
ENSG00000160183	TMPRSS3	21	43791999	43816955	2	1	57560	-0.74586	0.77212	1
ENSG00000055130	CUL1	7	148395006	148498128	4	2	57560	-0.74588	0.77213	1
ENSG00000107614	TRDMT1	10	17184253	17244053	4	2	57560	-0.74591	0.77214	1
ENSG00000176160	HSF5	17	56497528	56565745	3	2	57560	-0.7459	0.77214	1
ENSG00000111785	RIC8B	12	107168373	107283090	6	4	57560	-0.74693	0.77245	1
ENSG00000127663	KDM4B	19	4969125	5153606	4	2	57560	-0.74823	0.77284	1
ENSG00000256525	POLG2	17	62473902	62493154	1	1	57560	-0.74843	0.7729	1
ENSG00000164347	GFM2	5	74017029	74063196	2	1	57560	-0.74874	0.77299	1
ENSG00000172901	AQPEP	5	115298151	115363316	5	3	57560	-0.74877	0.773	1
ENSG00000153976	HS3ST3A1	17	13399006	13505244	4	2	57560	-0.7489	0.77304	1
ENSG00000204219	TCEA3	1	23707554	23751233	2	1	57560	-0.74898	0.77307	1
ENSG00000105851	PIK3CG	7	106505723	106547590	1	1	57560	-0.74909	0.7731	1
ENSG00000122574	WIPF3	7	29846102	29956682	4	2	57560	-0.74922	0.77314	1
ENSG00000244754	N4BP2L2	13	33006554	33112970	6	4	57560	-0.74922	0.77314	1
ENSG00000151414	NEK7	1	198126093	198291550	6	4	57560	-0.7494	0.77319	1
ENSG00000107874	CUEDC2	10	104183002	104192418	1	1	57560	-0.74976	0.7733	1
ENSG00000160703	NLRX1	11	119037277	119054725	1	1	57560	-0.75076	0.7736	1
ENSG00000138336	TET1	10	70320413	70454239	3	2	57560	-0.75106	0.77369	1
ENSG00000213995	CARKD	13	111267881	111292340	1	1	57560	-0.75142	0.7738	1
ENSG00000272333	KMT2B	19	36208921	36229779	1	1	57560	-0.75175	0.7739	1
ENSG00000153029	MR1	1	181003067	181031074	2	1	57560	-0.75198	0.77397	1
ENSG00000156206	C15orf26	15	81299374	81441516	4	2	57560	-0.75255	0.77414	1
ENSG00000165271	NOL6	9	33461439	33473928	1	1	57560	-0.75308	0.7743	1
ENSG00000100101	NOL12	22	38077680	38170137	7	5	57560	-0.75368	0.77448	1
ENSG00000104755	ADAM2	8	39601254	39695808	6	4	57560	-0.75404	0.77459	1
ENSG00000109576	AADAT	4	170981373	171012850	1	1	57560	-0.75508	0.7749	1
ENSG00000012061	ERCC1	19	45910591	45982086	1	1	57560	-0.75608	0.7752	1
ENSG00000182670	TTC3	21	38445526	38575413	4	2	57560	-0.75633	0.77527	1
ENSG00000124275	MTRR	5	7851299	7906138	1	1	57560	-0.75675	0.7754	1
ENSG00000204677	FAM153C	5	177433406	177482560	2	1	57560	-0.75682	0.77542	1
ENSG00000127124	HIVEP3	1	41972036	42501596	15	11	57560	-0.75689	0.77544	1
ENSG00000172765	TMCC1	3	129366635	129612419	11	7	57560	-0.75789	0.77574	1
ENSG00000137806	NDUFAF1	15	41679551	41694717	2	1	57560	-0.75815	0.77582	1
ENSG00000168461	RAB31	18	9708162	9862548	12	9	57560	-0.75818	0.77583	1
ENSG00000127511	SIN3B	19	16940211	16991164	4	2	57560	-0.75827	0.77586	1
ENSG00000139970	RTN1	14	60062694	60337684	5	3	57560	-0.75846	0.77591	1
ENSG00000101187	SLCO4A1	20	61273797	61317137	6	4	57560	-0.75861	0.77596	1
ENSG00000160007	ARHGAP35	19	47421933	47508334	3	2	57560	-0.75861	0.77596	1
ENSG00000087253	LPCAT2	16	55542910	55620582	4	2	57560	-0.75903	0.77608	1
ENSG00000177542	SLC25A22	11	790475	798316	2	1	57560	-0.75938	0.77619	1
ENSG00000188517	COL25A1	4	109731877	110223813	18	13	57560	-0.75939	0.77619	1
ENSG00000100029	PES1	22	30972612	31003070	1	1	57560	-0.75942	0.7762	1
ENSG00000142528	ZNF473	19	50528971	50556671	2	1	57560	-0.75997	0.77636	1
ENSG00000064225	ST3GAL6	3	98451080	98540045	3	2	57560	-0.76006	0.77639	1
ENSG00000165185	KIAA1958	9	115249127	115431677	8	6	57560	-0.76009	0.7764	1
ENSG00000115884	SDC1	2	20400558	20425194	1	1	57560	-0.76043	0.7765	1
ENSG00000151665	PIGF	2	46808076	46844258	2	1	57560	-0.76093	0.77665	1
ENSG00000076864	RAP1GAP	1	21922708	21995801	2	1	57560	-0.76167	0.77687	1
ENSG00000175787	ZNF169	9	97021593	97063736	3	2	57560	-0.76182	0.77691	1
ENSG00000189319	FAM53B	10	126307861	126432838	8	6	57560	-0.7624	0.77709	1
ENSG00000169554	ZEB2	2	145141648	145282147	3	2	57560	-0.76308	0.77729	1
ENSG00000110315	RNF141	11	10533225	10562777	1	1	57560	-0.76311	0.7773	1
ENSG00000117507	FMO6P	1	171106879	171130707	2	1	57560	-0.76312	0.7773	1
ENSG00000164236	ANKRD33B	5	10564442	10650308	1	1	57560	-0.76311	0.7773	1
ENSG00000096433	ITPR3	6	33588142	33664351	1	1	57560	-0.76378	0.7775	1
ENSG00000111962	UST	6	149068464	149398126	11	8	57560	-0.76485	0.77782	1
ENSG00000198125	MB	22	36002811	36033998	1	1	57560	-0.76512	0.7779	1
ENSG00000268818	AL049747.1	22	36023040	36031181	1	1	57560	-0.76512	0.7779	1
ENSG00000214188	ST7-OT4	7	116593953	116738860	2	1	57560	-0.7654	0.77798	1
ENSG00000088387	DOCK9	13	99445741	99738879	11	8	57560	-0.76541	0.77799	1
ENSG00000055163	CYFIP2	5	156693089	156822606	10	7	57560	-0.76579	0.7781	1
ENSG00000162601	MYSM1	1	59120411	59165764	1	1	57560	-0.76613	0.7782	1
ENSG00000169660	HEXDC	17	80376194	80400521	1	1	57560	-0.76613	0.7782	1
ENSG00000205403	CFI	4	110661852	110723335	4	2	57560	-0.76642	0.77829	1
ENSG00000166006	KCNC2	12	75433857	75603648	5	3	57560	-0.76707	0.77848	1
ENSG00000204006	C1orf185	1	51567906	51613752	2	1	57560	-0.7673	0.77855	1
ENSG00000137274	BPHL	6	3118608	3153812	1	1	57560	-0.76747	0.7786	1
ENSG00000054654	SYNE2	14	64319683	64693165	16	12	57560	-0.76772	0.77867	1
ENSG00000016490	CLCA1	1	86934051	86965972	4	2	57560	-0.76834	0.77886	1
ENSG00000029364	SLC39A9	14	69864732	69929105	2	1	57560	-0.7687	0.77897	1
ENSG00000173928	SWSAP1	19	11485361	11487627	1	1	57560	-0.76949	0.7792	1
ENSG00000169126	ARMC4	10	28064115	28287977	10	7	57560	-0.7702	0.77941	1
ENSG00000198690	FAN1	15	31196055	31235311	5	3	57560	-0.77039	0.77946	1
ENSG00000182557	SPNS3	17	4336983	4391503	2	1	57560	-0.7705	0.7795	1
ENSG00000134258	VTCN1	1	117686209	117753556	2	1	57560	-0.77072	0.77956	1
ENSG00000120693	SMAD9	13	37418968	37494902	4	2	57560	-0.77079	0.77958	1
ENSG00000125877	ITPA	20	3189514	3204516	2	1	57560	-0.77085	0.7796	1
ENSG00000170961	HAS2	8	122624356	122653630	2	1	57560	-0.77095	0.77963	1
ENSG00000141314	RHBDL3	17	30593195	30651680	2	1	57560	-0.771	0.77965	1
ENSG00000145850	TIMD4	5	156346293	156390266	6	4	57560	-0.77103	0.77966	1
ENSG00000100580	TMED8	14	77801364	77843452	2	1	57560	-0.77143	0.77977	1
ENSG00000151090	THRB	3	24158651	24536773	15	11	57560	-0.77208	0.77997	1
ENSG00000104814	MAP4K1	19	39078281	39109522	2	1	57560	-0.77235	0.78005	1
ENSG00000154723	ATP5J	21	27088815	27107984	1	1	57560	-0.77253	0.7801	1
ENSG00000258231	RP11-362K2.2	12	58937907	59206842	5	3	57560	-0.77283	0.78019	1
ENSG00000116218	NPHS2	1	179519674	179545087	2	1	57560	-0.77305	0.78025	1
ENSG00000157856	DRC1	2	26624784	26679579	1	1	57560	-0.77321	0.7803	1
ENSG00000109066	TMEM104	17	72772622	72835918	1	1	57560	-0.77354	0.7804	1
ENSG00000166526	ZNF3	7	99661656	99680171	1	1	57560	-0.77388	0.7805	1
ENSG00000111700	SLCO1B3	12	20963636	21243040	18	14	57560	-0.77455	0.7807	1
ENSG00000205754	SLCO1B7	12	20968673	21245679	18	14	57560	-0.77455	0.7807	1
ENSG00000257046	LST3	12	20968608	21243179	18	14	57560	-0.77455	0.7807	1
ENSG00000109771	LRP2BP	4	186285032	186317053	1	1	57560	-0.7749	0.7808	1
ENSG00000179046	TRIML2	4	189012427	189030757	2	1	57560	-0.77558	0.781	1
ENSG00000230185	C9orf147	9	115196096	115249484	1	1	57560	-0.77557	0.781	1
ENSG00000149218	ENDOD1	11	94822974	94865809	2	1	57560	-0.77565	0.78102	1
ENSG00000154342	WNT3A	1	228194752	228248961	1	1	57560	-0.77591	0.7811	1
ENSG00000145703	IQGAP2	5	75699074	76003957	14	10	57560	-0.77619	0.78118	1
ENSG00000143569	UBAP2L	1	154192655	154243986	2	1	57560	-0.77641	0.78125	1
ENSG00000183760	PAPL	19	39574553	39602133	2	1	57560	-0.77659	0.7813	1
ENSG00000100796	SMEK1	14	91923955	91976898	1	1	57560	-0.77727	0.7815	1
ENSG00000101421	CHMP4B	20	32399110	32442172	3	2	57560	-0.77733	0.78152	1
ENSG00000169169	CPT1C	19	50194155	50216988	3	2	57560	-0.7775	0.78157	1
ENSG00000160712	IL6R	1	154377669	154441926	2	1	57560	-0.77829	0.7818	1
ENSG00000083896	YTHDC1	4	69176105	69215807	4	2	57560	-0.77861	0.7819	1
ENSG00000134470	IL15RA	10	5990855	6020150	1	1	57560	-0.77863	0.7819	1
ENSG00000172568	FNDC9	5	156768608	156772729	1	1	57560	-0.77863	0.7819	1
ENSG00000110075	PPP6R3	11	68228186	68382802	7	5	57560	-0.77911	0.78204	1
ENSG00000113552	GNPDA1	5	141371314	141392606	2	1	57560	-0.78003	0.78231	1
ENSG00000214706	IFRD2	3	50325163	50330349	1	1	57560	-0.78066	0.7825	1
ENSG00000070081	NUCB2	11	17229700	17371521	6	4	57560	-0.78108	0.78262	1
ENSG00000243772	KIR2DL3	19	55249980	55295776	3	2	57560	-0.7812	0.78266	1
ENSG00000140009	ESR2	14	64550950	64804830	11	8	57560	-0.78152	0.78275	1
ENSG00000141485	SLC13A5	17	6588032	6616886	2	1	57560	-0.78176	0.78282	1
ENSG00000101230	ISM1	20	13202418	13281298	5	3	57560	-0.78179	0.78283	1
ENSG00000151490	PTPRO	12	15475331	15750333	7	5	57560	-0.78233	0.78299	1
ENSG00000213853	EMP2	16	10622279	10674555	11	8	57560	-0.78244	0.78302	1
ENSG00000113645	WWC1	5	167718656	167899308	11	7	57560	-0.78264	0.78308	1
ENSG00000058404	CAMK2B	7	44256749	44374176	3	2	57560	-0.78278	0.78312	1
ENSG00000164916	FOXK1	7	4683388	4811074	3	2	57560	-0.78287	0.78315	1
ENSG00000159128	IFNGR2	21	34775202	34851655	4	2	57560	-0.78293	0.78317	1
ENSG00000108375	RNF43	17	56429861	56494956	1	1	57560	-0.78305	0.7832	1
ENSG00000136754	ABI1	10	27035522	27150016	5	3	57560	-0.78339	0.7833	1
ENSG00000236981	OR10G9	11	123893720	123894655	2	1	57560	-0.78381	0.78342	1
ENSG00000184903	IMMP2L	7	110303110	111202573	31	25	57560	-0.78407	0.7835	1
ENSG00000124374	PAIP2B	2	71409869	71454213	2	1	57560	-0.78427	0.78356	1
ENSG00000181355	OFCC1	6	9596343	10211841	12	8	57560	-0.78456	0.78365	1
ENSG00000091137	SLC26A4	7	107301080	107358254	3	2	57560	-0.78504	0.78378	1
ENSG00000163171	CDC42EP3	2	37869032	37965611	4	2	57560	-0.78506	0.78379	1
ENSG00000168916	ZNF608	5	123972608	124084500	6	4	57560	-0.78532	0.78387	1
ENSG00000167107	ACSF2	17	48503519	48552206	2	1	57560	-0.78563	0.78396	1
ENSG00000015479	MATR3	5	138609441	138667360	1	1	57560	-0.78612	0.7841	1
ENSG00000089327	FXYD5	19	35645633	35660786	1	1	57560	-0.78646	0.7842	1
ENSG00000167851	CD300A	17	72462555	72480933	2	1	57560	-0.78668	0.78427	1
ENSG00000138755	CXCL9	4	76922428	76928641	1	1	57560	-0.7868	0.7843	1
ENSG00000158458	NRG2	5	139226364	139422884	3	2	57560	-0.78688	0.78432	1
ENSG00000221866	PLXNA4	7	131808091	132333447	24	19	57560	-0.78732	0.78445	1
ENSG00000134504	KCTD1	18	24034874	24237365	11	8	57560	-0.78737	0.78447	1
ENSG00000080802	CNOT4	7	135046547	135194875	7	5	57560	-0.7875	0.7845	1
ENSG00000123178	SPRYD7	13	50486842	50510626	1	1	57560	-0.78748	0.7845	1
ENSG00000153002	CPB1	3	148508889	148577974	1	1	57560	-0.78782	0.7846	1
ENSG00000148798	INA	10	105036920	105050108	1	1	57560	-0.78817	0.7847	1
ENSG00000122643	NT5C3A	7	33053742	33102409	2	1	57560	-0.78842	0.78478	1
ENSG00000038382	TRIO	5	14143811	14532235	10	7	57560	-0.78862	0.78483	1
ENSG00000089048	ESF1	20	13694969	13765532	5	3	57560	-0.7888	0.78489	1
ENSG00000166152	C16orf78	16	49407734	49433342	2	1	57560	-0.78944	0.78507	1
ENSG00000261833	RP11-58C22.1	16	76587314	76669520	2	1	57560	-0.78955	0.7851	1
ENSG00000243317	C7orf73	7	135347244	135378166	2	1	57560	-0.7902	0.78529	1
ENSG00000187118	CMC1	3	28283075	28366633	3	2	57560	-0.79091	0.7855	1
ENSG00000159166	LAD1	1	201342372	201368736	4	2	57560	-0.79134	0.78563	1
ENSG00000116962	NID1	1	236139130	236228462	4	2	57560	-0.79145	0.78566	1
ENSG00000183597	TANGO2	22	20004537	20053449	2	1	57560	-0.79182	0.78577	1
ENSG00000070669	ASNS	7	97481430	97501854	2	1	57560	-0.79194	0.7858	1
ENSG00000111615	KRR1	12	75890684	75905416	1	1	57560	-0.79228	0.7859	1
ENSG00000139278	GLIPR1	12	75874460	75897633	1	1	57560	-0.79228	0.7859	1
ENSG00000152049	KCNE4	2	223916532	224063117	3	2	57560	-0.79234	0.78592	1
ENSG00000057294	PKP2	12	32943679	33049774	10	7	57560	-0.79241	0.78594	1
ENSG00000182333	LIPF	10	90424198	90438571	1	1	57560	-0.79262	0.786	1
ENSG00000186329	TMEM212	3	171561139	171656505	7	5	57560	-0.79328	0.78619	1
ENSG00000138434	SSFA2	2	182756560	182795465	2	1	57560	-0.79351	0.78626	1
ENSG00000256407	RP11-446E24.4	1	54606897	54665746	3	2	57560	-0.79358	0.78628	1
ENSG00000115616	SLC9A2	2	103236166	103327777	4	2	57560	-0.79363	0.7863	1
ENSG00000148908	RGS10	10	121259340	121302220	2	1	57560	-0.79417	0.78645	1
ENSG00000120727	PAIP2	5	138677276	138705406	1	1	57560	-0.79468	0.7866	1
ENSG00000101096	NFATC2	20	50003494	50179370	4	2	57560	-0.79487	0.78665	1
ENSG00000135960	EDAR	2	109510927	109605828	4	2	57560	-0.79604	0.787	1
ENSG00000158553	POM121L2	6	27253682	27279949	1	1	57560	-0.79606	0.787	1
ENSG00000204356	NELFE	6	31919864	31926887	2	1	57560	-0.79636	0.78709	1
ENSG00000121741	ZMYM2	13	20532810	20665968	1	1	57560	-0.7964	0.7871	1
ENSG00000196218	RYR1	19	38924339	39078204	11	8	57560	-0.79714	0.78731	1
ENSG00000143207	RFWD2	1	175913967	176176629	9	6	57560	-0.79791	0.78754	1
ENSG00000154719	MRPL39	21	26957968	26979829	1	1	57560	-0.79812	0.7876	1
ENSG00000162735	PEX19	1	160246602	160256138	1	1	57560	-0.79812	0.7876	1
ENSG00000151364	KCTD14	11	77726761	77757237	4	2	57560	-0.79826	0.78764	1
ENSG00000259112	NDUFC2-KCTD14	11	77728017	77790911	4	2	57560	-0.79826	0.78764	1
ENSG00000176571	CNBD1	8	87878670	88627447	28	22	57560	-0.79848	0.7877	1
ENSG00000014164	ZC3H3	8	144519825	144623623	10	7	57560	-0.79885	0.78781	1
ENSG00000113594	LIFR	5	38475065	38608456	5	3	57560	-0.79912	0.78789	1
ENSG00000136874	STX17	9	102668915	102732618	4	2	57560	-0.7993	0.78794	1
ENSG00000175224	ATG13	11	46638826	46696368	1	1	57560	-0.7995	0.788	1
ENSG00000216937	CCDC7	10	32735068	32863492	4	2	57560	-0.79963	0.78804	1
ENSG00000139926	FRMD6	14	51955818	52197445	11	8	57560	-0.79982	0.78809	1
ENSG00000231389	HLA-DPA1	6	33032346	33048552	2	1	57560	-0.80052	0.78829	1
ENSG00000177663	IL17RA	22	17565844	17596583	1	1	57560	-0.80054	0.7883	1
ENSG00000166454	ATMIN	16	81069452	81080963	2	1	57560	-0.8006	0.78832	1
ENSG00000057608	GDI2	10	5807186	5884095	3	2	57560	-0.80105	0.78845	1
ENSG00000116213	WRAP73	1	3547331	3569325	2	1	57560	-0.80109	0.78846	1
ENSG00000132824	SERINC3	20	43124862	43150750	1	1	57560	-0.80192	0.7887	1
ENSG00000006747	SCIN	7	12610203	12693228	2	1	57560	-0.8028	0.78895	1
ENSG00000197991	PCDH20	13	61983818	62002220	1	1	57560	-0.8033	0.7891	1
ENSG00000125249	RAP2A	13	98086476	98121382	2	1	57560	-0.80342	0.78913	1
ENSG00000112299	VNN1	6	133002729	133035188	3	2	57560	-0.80369	0.78921	1
ENSG00000127314	RAP1B	12	69004619	69054372	3	2	57560	-0.80406	0.78932	1
ENSG00000146457	WTAP	6	160146617	160177351	1	1	57560	-0.80434	0.7894	1
ENSG00000268656	AC110084.1	2	27998851	28009186	1	1	57560	-0.80434	0.7894	1
ENSG00000169247	SH3TC2	5	148303202	148442726	2	1	57560	-0.80458	0.78947	1
ENSG00000177508	IRX3	16	54317216	54320675	1	1	57560	-0.80469	0.7895	1
ENSG00000073584	SMARCE1	17	38781214	38804760	1	1	57560	-0.80503	0.7896	1
ENSG00000153207	AHCTF1	1	247002400	247095280	9	6	57560	-0.80503	0.7896	1
ENSG00000006025	OSBPL7	17	45884738	45899200	2	1	57560	-0.80532	0.78968	1
ENSG00000186191	BPIFB4	20	31667450	31699557	3	2	57560	-0.80537	0.7897	1
ENSG00000156026	MCU	10	74451889	74647452	5	3	57560	-0.80602	0.78989	1
ENSG00000204385	SLC44A4	6	31830969	31846823	2	1	57560	-0.80632	0.78997	1
ENSG00000175215	CTDSP2	12	58213710	58240522	1	1	57560	-0.80677	0.7901	1
ENSG00000186470	BTN3A2	6	26365387	26378546	2	1	57560	-0.80733	0.79026	1
ENSG00000186716	BCR	22	23521891	23660224	4	2	57560	-0.80775	0.79038	1
ENSG00000109220	CHIC2	4	54875956	54930857	1	1	57560	-0.80816	0.7905	1
ENSG00000128052	KDR	4	55944644	55991756	1	1	57560	-0.80816	0.7905	1
ENSG00000079263	SP140	2	231067826	231223762	8	6	57560	-0.80854	0.79061	1
ENSG00000163444	TMEM183A	1	202976514	202993976	1	1	57560	-0.80885	0.7907	1
ENSG00000145545	SRD5A1	5	6633456	6669675	2	1	57560	-0.80896	0.79073	1
ENSG00000134716	CYP2J2	1	60358980	60392462	1	1	57560	-0.81059	0.7912	1
ENSG00000054356	PTPRN	2	220154345	220174370	1	1	57560	-0.81129	0.7914	1
ENSG00000162368	CMPK1	1	47799469	47844511	3	2	57560	-0.81166	0.79151	1
ENSG00000167139	TBC1D21	15	74165949	74181555	1	1	57560	-0.81233	0.7917	1
ENSG00000016864	GLT8D1	3	52728505	52740048	1	1	57560	-0.81338	0.792	1
ENSG00000164893	SLC7A13	8	87226281	87333375	6	4	57560	-0.81361	0.79207	1
ENSG00000205108	FAM205A	9	34723052	34729464	1	1	57560	-0.81373	0.7921	1
ENSG00000075213	SEMA3A	7	83585093	84122040	23	18	57560	-0.81392	0.79216	1
ENSG00000128536	CDHR3	7	105517242	105676877	6	4	57560	-0.81436	0.79228	1
ENSG00000145439	CBR4	4	169784921	169931426	10	7	57560	-0.81437	0.79228	1
ENSG00000082641	NFE2L1	17	46125691	46138849	1	1	57560	-0.81478	0.7924	1
ENSG00000148154	UGCG	9	114659046	114697649	1	1	57560	-0.81478	0.7924	1
ENSG00000128652	HOXD3	2	177001340	177037830	3	2	57560	-0.81485	0.79242	1
ENSG00000126581	BECN1	17	40962152	40985367	2	1	57560	-0.81518	0.79251	1
ENSG00000047188	YTHDC2	5	112849380	112930982	6	4	57560	-0.81547	0.7926	1
ENSG00000109927	TECTA	11	120971882	121062202	4	2	57560	-0.81557	0.79263	1
ENSG00000119650	IFT43	14	76368479	76550928	14	10	57560	-0.81587	0.79271	1
ENSG00000254709	IGLL5	22	23229960	23238287	1	1	57560	-0.81687	0.793	1
ENSG00000105792	C7orf63	7	89874488	89940377	7	5	57560	-0.81746	0.79317	1
ENSG00000026751	SLAMF7	1	160709037	160724611	1	1	57560	-0.81757	0.7932	1
ENSG00000136783	NIPSNAP3A	9	107509969	107522403	1	1	57560	-0.81863	0.7935	1
ENSG00000132570	PCBD2	5	134240596	134343649	5	3	57560	-0.81885	0.79356	1
ENSG00000125954	CHURC1-FNTB	14	65381203	65528521	7	5	57560	-0.81932	0.7937	1
ENSG00000257365	FNTB	14	65381203	65529368	7	5	57560	-0.81932	0.7937	1
ENSG00000197912	SPG7	16	89557325	89624176	6	4	57560	-0.81945	0.79373	1
ENSG00000176302	FOXR1	11	118842417	118852001	1	1	57560	-0.81968	0.7938	1
ENSG00000075914	EXOSC7	3	45016733	45077558	1	1	57560	-0.82003	0.7939	1
ENSG00000163815	CLEC3B	3	45043040	45077563	1	1	57560	-0.82003	0.7939	1
ENSG00000135315	KIAA1009	6	84833960	84937353	5	3	57560	-0.82047	0.79403	1
ENSG00000138944	KIAA1644	22	44639547	44708731	3	2	57560	-0.82047	0.79403	1
ENSG00000135116	HRK	12	117293949	117319246	3	2	57560	-0.82071	0.79409	1
ENSG00000175497	DPP10	2	115199876	116603328	86	71	57560	-0.82092	0.79416	1
ENSG00000182168	UNC5C	4	96083655	96470357	10	7	57560	-0.82096	0.79417	1
ENSG00000183354	KIAA2026	9	5881596	6007901	746	106	57560	-0.82124	0.79425	1
ENSG00000127472	PLA2G5	1	20354672	20417683	1	1	57560	-0.82143	0.7943	1
ENSG00000134371	CDC73	1	193091147	193223031	1	1	57560	-0.82143	0.7943	1
ENSG00000162630	B3GALT2	1	193148175	193155784	1	1	57560	-0.82143	0.7943	1
ENSG00000104408	EIF3E	8	109213445	109447562	13	9	57560	-0.82188	0.79443	1
ENSG00000164609	SLU7	5	159828648	159848718	1	1	57560	-0.82214	0.7945	1
ENSG00000265944	C18orf64	18	6511415	6590652	1	1	57560	-0.82214	0.7945	1
ENSG00000257355	CTD-2006C1.10	19	12128703	12163782	3	2	57560	-0.82234	0.79456	1
ENSG00000177156	TALDO1	11	747329	765024	4	2	57560	-0.82247	0.79459	1
ENSG00000110514	MADD	11	47290712	47351582	2	1	57560	-0.82263	0.79464	1
ENSG00000146166	LGSN	6	63985856	64029882	2	1	57560	-0.82284	0.7947	1
ENSG00000136485	DCAF7	17	61627822	61671639	3	2	57560	-0.82358	0.79491	1
ENSG00000159788	RGS12	4	3294755	3441640	5	3	57560	-0.82359	0.79491	1
ENSG00000066855	MTFR1	8	66556969	66683496	3	2	57560	-0.82378	0.79497	1
ENSG00000102882	MAPK3	16	30125426	30134827	1	1	57560	-0.82389	0.795	1
ENSG00000167840	ZNF232	17	5008836	5026411	1	1	57560	-0.82389	0.795	1
ENSG00000183844	FAM3B	21	42676139	42729358	4	2	57560	-0.82408	0.79505	1
ENSG00000110218	PANX1	11	93862094	93915138	2	1	57560	-0.82412	0.79506	1
ENSG00000176542	KIAA2018	3	113367232	113415493	2	1	57560	-0.82416	0.79508	1
ENSG00000138107	ACTR1A	10	104238986	104262482	1	1	57560	-0.82425	0.7951	1
ENSG00000140577	CRTC3	15	91073157	91188577	5	3	57560	-0.82447	0.79516	1
ENSG00000148143	ZNF462	9	109625378	109775915	3	2	57560	-0.82532	0.79541	1
ENSG00000073910	FRY	13	32605437	32870794	13	10	57560	-0.82542	0.79543	1
ENSG00000078098	FAP	2	163027194	163101661	5	3	57560	-0.8264	0.79571	1
ENSG00000204536	CCHCR1	6	31110216	31126015	2	1	57560	-0.82666	0.79579	1
ENSG00000160226	C21orf2	21	45748827	45759285	1	1	57560	-0.82671	0.7958	1
ENSG00000178031	ADAMTSL1	9	18473892	18910948	33	27	57560	-0.82672	0.7958	1
ENSG00000109689	STIM2	4	26859300	27027003	3	2	57560	-0.82704	0.79589	1
ENSG00000058085	LAMC2	1	183155373	183214035	1	1	57560	-0.82707	0.7959	1
ENSG00000032444	PNPLA6	19	7598890	7626650	1	1	57560	-0.82742	0.796	1
ENSG00000268614	CTD-2207O23.10	19	7598481	7604945	1	1	57560	-0.82742	0.796	1
ENSG00000117528	ABCD3	1	94883933	94984222	3	2	57560	-0.82769	0.79608	1
ENSG00000206579	XKR4	8	56014949	56454613	33	27	57560	-0.82784	0.79612	1
ENSG00000142494	SLC47A1	17	19398698	19482347	1	1	57560	-0.82812	0.7962	1
ENSG00000166922	SCG5	15	32933877	32989299	2	1	57560	-0.82816	0.79621	1
ENSG00000161057	PSMC2	7	102984701	103009842	1	1	57560	-0.82848	0.7963	1
ENSG00000205060	SLC35B4	7	133974084	134001803	2	1	57560	-0.82862	0.79634	1
ENSG00000181803	OR6S1	14	21108855	21109850	1	1	57560	-0.82883	0.7964	1
ENSG00000185386	MAPK11	22	50702142	50709196	1	1	57560	-0.82883	0.7964	1
ENSG00000128656	CHN1	2	175664091	175870097	10	7	57560	-0.82942	0.79657	1
ENSG00000136436	CALCOCO2	17	46908350	46943884	2	1	57560	-0.82959	0.79662	1
ENSG00000215475	SIAH3	13	46354405	46425871	3	2	57560	-0.82967	0.79664	1
ENSG00000175946	KLHL38	8	124657767	124665190	1	1	57560	-0.83025	0.7968	1
ENSG00000256870	SLC5A8	12	101549271	101604185	4	2	57560	-0.83025	0.7968	1
ENSG00000188611	ASAH2	10	51942538	52008370	1	1	57560	-0.8306	0.7969	1
ENSG00000161677	JOSD2	19	51009255	51014610	2	1	57560	-0.83091	0.79699	1
ENSG00000138760	SCARB2	4	77079890	77135046	2	1	57560	-0.83121	0.79707	1
ENSG00000147548	WHSC1L1	8	38127215	38239790	1	1	57560	-0.83131	0.7971	1
ENSG00000025800	KPNA6	1	32573639	32642169	1	1	57560	-0.83166	0.7972	1
ENSG00000110628	SLC22A18	11	2920951	2946476	1	1	57560	-0.83166	0.7972	1
ENSG00000146521	C6orf123	6	168185217	168197539	1	1	57560	-0.83166	0.7972	1
ENSG00000265264	TIMM10B	11	6502715	6530208	2	1	57560	-0.83196	0.79729	1
ENSG00000108963	DPH1	17	1933404	1946724	1	1	57560	-0.83237	0.7974	1
ENSG00000179454	KLHL28	14	45393522	45511525	1	1	57560	-0.83237	0.7974	1
ENSG00000198718	FAM179B	14	45431411	45543634	1	1	57560	-0.83237	0.7974	1
ENSG00000137642	SORL1	11	121322912	121504402	7	4	57560	-0.8328	0.79752	1
ENSG00000197008	ZNF138	7	64254766	64294054	3	2	57560	-0.83292	0.79756	1
ENSG00000197892	KIF13B	8	28924796	29120641	5	3	57560	-0.83305	0.79759	1
ENSG00000143845	ETNK2	1	204100190	204121307	1	1	57560	-0.83308	0.7976	1
ENSG00000162873	KLHDC8A	1	205305220	205326218	1	1	57560	-0.83308	0.7976	1
ENSG00000170454	KRT75	12	52817854	52828309	1	1	57560	-0.83308	0.7976	1
ENSG00000074964	ARHGEF10L	1	17866330	18024369	3	2	57560	-0.8332	0.79764	1
ENSG00000178307	TMEM11	17	21100593	21117937	1	1	57560	-0.83343	0.7977	1
ENSG00000168522	FNTA	8	42889337	42940931	1	1	57560	-0.83379	0.7978	1
ENSG00000254673	RP11-598P20.5	8	42873567	42932477	1	1	57560	-0.83379	0.7978	1
ENSG00000112246	SIM1	6	100832891	100912805	1	1	57560	-0.83414	0.7979	1
ENSG00000162722	TRIM58	1	248020501	248041507	1	1	57560	-0.83414	0.7979	1
ENSG00000168830	HTR1E	6	87647024	87726349	3	2	57560	-0.83415	0.7979	1
ENSG00000238243	OR2W3	1	248031277	248060449	1	1	57560	-0.83414	0.7979	1
ENSG00000119596	YLPM1	14	75230069	75322244	6	4	57560	-0.83444	0.79798	1
ENSG00000196943	NOP9	14	24769068	24778330	2	1	57560	-0.83459	0.79803	1
ENSG00000182578	CSF1R	5	149432854	149492935	5	3	57560	-0.83484	0.7981	1
ENSG00000165061	ZMAT4	8	40388109	40755352	26	20	57560	-0.83549	0.79828	1
ENSG00000273259	RP11-986E7.7	14	95058395	95090983	2	1	57560	-0.83568	0.79833	1
ENSG00000114790	ARHGEF26	3	153838792	153975616	5	3	57560	-0.83601	0.79843	1
ENSG00000168502	SOGA2	18	8705659	8832776	5	3	57560	-0.83629	0.7985	1
ENSG00000157077	ZFYVE9	1	52608046	52812358	3	2	57560	-0.83643	0.79854	1
ENSG00000117543	DPH5	1	101455179	101491644	1	1	57560	-0.83663	0.7986	1
ENSG00000153560	UBP1	3	33429828	33482863	1	1	57560	-0.83663	0.7986	1
ENSG00000237136	C4orf51	4	146601356	146692184	1	1	57560	-0.83663	0.7986	1
ENSG00000092978	GPATCH2	1	217600334	217804424	8	6	57560	-0.83739	0.79881	1
ENSG00000105767	CADM4	19	44126520	44143991	1	1	57560	-0.83805	0.799	1
ENSG00000117983	MUC5B	11	1244296	1283406	1	1	57560	-0.83877	0.7992	1
ENSG00000166407	LMO1	11	8245851	8290263	1	1	57560	-0.83877	0.7992	1
ENSG00000112877	CEP72	5	612387	667283	1	1	57560	-0.83948	0.7994	1
ENSG00000103381	CPPED1	16	12756919	12897874	7	5	57560	-0.83952	0.79941	1
ENSG00000153956	CACNA2D1	7	81575760	82073114	13	10	57560	-0.83992	0.79952	1
ENSG00000145782	ATG12	5	115163893	115177555	1	1	57560	-0.84019	0.7996	1
ENSG00000104863	LIN7B	19	49617581	49621717	1	1	57560	-0.84091	0.7998	1
ENSG00000103852	TTC23	15	99676528	99791428	6	4	57560	-0.84137	0.79993	1
ENSG00000134909	ARHGAP32	11	128834955	129149219	11	8	57560	-0.84162	0.8	1
ENSG00000093072	CECR1	22	17660194	17702879	2	1	57560	-0.8418	0.80005	1
ENSG00000132109	TRIM21	11	4406127	4414926	1	1	57560	-0.84234	0.8002	1
ENSG00000157404	KIT	4	55524085	55606881	4	2	57560	-0.84261	0.80028	1
ENSG00000188687	SLC4A5	2	74443369	74570541	3	2	57560	-0.8427	0.8003	1
ENSG00000178184	PARD6G	18	77915115	78005429	10	7	57560	-0.84341	0.8005	1
ENSG00000167653	PSCA	8	143751726	143764142	4	2	57560	-0.84395	0.80065	1
ENSG00000197208	SLC22A4	5	131630136	131679899	1	1	57560	-0.84412	0.8007	1
ENSG00000142002	DPP9	19	4675236	4724685	2	1	57560	-0.84443	0.80079	1
ENSG00000128191	DGCR8	22	20067755	20099400	2	1	57560	-0.8445	0.80081	1
ENSG00000132466	ANKRD17	4	73939093	74124515	4	2	57560	-0.84458	0.80083	1
ENSG00000163975	MFI2	3	196715492	196756687	1	1	57560	-0.8452	0.801	1
ENSG00000150893	FREM2	13	39261266	39460074	5	3	57560	-0.84541	0.80106	1
ENSG00000185101	ANO9	11	417933	442011	9	5	57560	-0.8457	0.80114	1
ENSG00000090530	LEPREL1	3	189674517	189840226	4	2	57560	-0.84579	0.80116	1
ENSG00000143363	PRUNE	1	150980896	151008189	1	1	57560	-0.84592	0.8012	1
ENSG00000175928	LRRN1	3	3841121	3889387	1	1	57560	-0.84663	0.8014	1
ENSG00000149043	SYT8	11	1848709	1858751	2	1	57560	-0.84737	0.8016	1
ENSG00000131044	TTLL9	20	30458505	30532764	2	1	57560	-0.84773	0.80171	1
ENSG00000156170	NDUFAF6	8	95907995	96128683	7	5	57560	-0.84796	0.80177	1
ENSG00000000419	DPM1	20	49551404	49575092	1	1	57560	-0.84843	0.8019	1
ENSG00000186976	EFCAB6	22	43924624	44208217	7	5	57560	-0.84843	0.8019	1
ENSG00000159388	BTG2	1	203274619	203278730	1	1	57560	-0.84879	0.802	1
ENSG00000147853	AK3	9	4711155	4742043	365	68	57560	-0.84923	0.80212	1
ENSG00000117054	ACADM	1	76190036	76253260	3	2	57560	-0.84946	0.80219	1
ENSG00000172927	MYEOV	11	69061605	69182494	3	2	57560	-0.84971	0.80226	1
ENSG00000135365	PHF21A	11	45950871	46142985	2	1	57560	-0.84999	0.80233	1
ENSG00000145414	NAF1	4	164031225	164088073	4	2	57560	-0.85049	0.80247	1
ENSG00000102858	MGRN1	16	4666494	4740975	5	3	57560	-0.85065	0.80252	1
ENSG00000138356	AOX1	2	201450591	201541787	2	1	57560	-0.85074	0.80254	1
ENSG00000148175	STOM	9	124101355	124132531	3	2	57560	-0.8509	0.80259	1
ENSG00000140945	CDH13	16	82660408	83830204	141	124	57560	-0.85165	0.8028	1
ENSG00000229474	PATL2	15	44957930	45003514	3	2	57560	-0.85284	0.80313	1
ENSG00000175764	TTLL11	9	124584207	124855885	8	5	57560	-0.85294	0.80315	1
ENSG00000185933	CALHM1	10	105213144	105218645	1	1	57560	-0.85311	0.8032	1
ENSG00000168411	RFWD3	16	74655292	74700779	6	4	57560	-0.85316	0.80321	1
ENSG00000176204	LRRTM4	2	76974845	77820445	48	40	57560	-0.85329	0.80325	1
ENSG00000136868	SLC31A1	9	115983808	116028674	1	1	57560	-0.85347	0.8033	1
ENSG00000108061	SHOC2	10	112679301	112773425	5	3	57560	-0.85413	0.80348	1
ENSG00000162616	DNAJB4	1	78444859	78483648	1	1	57560	-0.85419	0.8035	1
ENSG00000157110	RBPMS	8	30241944	30429778	9	6	57560	-0.85444	0.80357	1
ENSG00000058335	RASGRF1	15	79252289	79383115	8	6	57560	-0.85485	0.80368	1
ENSG00000180423	HARBI1	11	46624411	46639459	1	1	57560	-0.85491	0.8037	1
ENSG00000124596	OARD1	6	41001366	41065526	2	1	57560	-0.85564	0.8039	1
ENSG00000086300	SNX10	7	26331541	26413949	6	4	57560	-0.85598	0.80399	1
ENSG00000141425	RPRD1A	18	33564350	33647539	2	1	57560	-0.85632	0.80409	1
ENSG00000124882	EREG	4	75230860	75254468	1	1	57560	-0.85744	0.8044	1
ENSG00000184640	45909	17	75276651	75496678	18	13	57560	-0.85768	0.80446	1
ENSG00000187556	NANOS3	19	13972877	13991571	2	1	57560	-0.85796	0.80454	1
ENSG00000167232	ZNF91	19	23487793	23578362	3	2	57560	-0.85884	0.80479	1
ENSG00000143819	EPHX1	1	225997794	226033260	1	1	57560	-0.85925	0.8049	1
ENSG00000101639	CEP192	18	12991361	13125051	3	2	57560	-0.86008	0.80513	1
ENSG00000180353	HCLS1	3	121350246	121379774	3	2	57560	-0.86106	0.8054	1
ENSG00000186115	CYP4F2	19	15988833	16008930	2	1	57560	-0.86163	0.80555	1
ENSG00000148308	GTF3C5	9	135906076	135933890	2	1	57560	-0.86305	0.80595	1
ENSG00000167074	TEF	22	41763337	41795330	1	1	57560	-0.86361	0.8061	1
ENSG00000230873	STMND1	6	17102489	17131603	1	1	57560	-0.86361	0.8061	1
ENSG00000163611	SPICE1	3	113161565	113234034	4	2	57560	-0.86367	0.80612	1
ENSG00000177981	ASB8	12	48541571	48574996	1	1	57560	-0.86398	0.8062	1
ENSG00000164402	45908	5	132086509	132142933	6	4	57560	-0.86483	0.80643	1
ENSG00000166164	BRD7	16	50347398	50402845	1	1	57560	-0.86507	0.8065	1
ENSG00000138813	C4orf17	4	100432161	100463460	1	1	57560	-0.86544	0.8066	1
ENSG00000104412	EMC2	8	109455830	109499145	2	1	57560	-0.86569	0.80667	1
ENSG00000127423	AUNIP	1	26158414	26185903	3	2	57560	-0.86596	0.80674	1
ENSG00000107371	EXOSC3	9	37766975	37801434	2	1	57560	-0.86606	0.80677	1
ENSG00000188219	POTEE	2	131975882	132022965	1	1	57560	-0.86616	0.8068	1
ENSG00000268434	AC011530.4	19	46282695	46289231	1	1	57560	-0.86653	0.8069	1
ENSG00000100226	GTPBP1	22	39101728	39134304	1	1	57560	-0.86909	0.8076	1
ENSG00000170791	CHCHD7	8	57124245	57131357	1	1	57560	-0.86982	0.8078	1
ENSG00000118922	KLF12	13	74260226	74708394	17	13	57560	-0.87001	0.80785	1
ENSG00000185924	RTN4RL1	17	1837971	1928639	2	1	57560	-0.87045	0.80797	1
ENSG00000100154	TTC28	22	28374004	29075853	13	9	57560	-0.87084	0.80808	1
ENSG00000184999	SLC22A10	11	62905339	63137190	12	8	57560	-0.87087	0.80809	1
ENSG00000167740	CYB5D2	17	4046462	4090605	1	1	57560	-0.87128	0.8082	1
ENSG00000165078	CPA6	8	68334360	68658620	10	6	57560	-0.87143	0.80824	1
ENSG00000145391	SETD7	4	140417095	140527853	3	2	57560	-0.87224	0.80846	1
ENSG00000174799	CEP135	4	56815037	56899529	7	5	57560	-0.87272	0.80859	1
ENSG00000160883	HK3	5	176307870	176326333	1	1	57560	-0.87312	0.8087	1
ENSG00000148429	USP6NL	10	11495945	11653753	3	2	57560	-0.87353	0.80881	1
ENSG00000149305	HTR3B	11	113775399	113817287	1	1	57560	-0.87458	0.8091	1
ENSG00000162944	RFTN2	2	198432948	198540769	4	2	57560	-0.8749	0.80918	1
ENSG00000172175	MALT1	18	56338618	56417371	1	1	57560	-0.87532	0.8093	1
ENSG00000186318	BACE1	11	117156402	117186975	1	1	57560	-0.87532	0.8093	1
ENSG00000079335	CDC14A	1	100810584	100985833	6	4	57560	-0.8756	0.80938	1
ENSG00000106304	SPAM1	7	123565286	123611468	1	1	57560	-0.87569	0.8094	1
ENSG00000169371	SNUPN	15	75890424	75918810	1	1	57560	-0.87569	0.8094	1
ENSG00000254462	TMX2-CTNND1	11	57480077	57559058	5	3	57560	-0.87715	0.8098	1
ENSG00000265817	FSBP	8	95390605	95449180	2	1	57560	-0.87738	0.80986	1
ENSG00000183066	WBP2NL	22	42394729	42454460	1	1	57560	-0.87753	0.8099	1
ENSG00000185339	TCN2	22	31002825	31023265	2	1	57560	-0.87753	0.8099	1
ENSG00000109881	CCDC34	11	27352374	27385415	1	1	57560	-0.87863	0.8102	1
ENSG00000157326	DHRS4	14	24422795	24438488	1	1	57560	-0.879	0.8103	1
ENSG00000064393	HIPK2	7	139246316	139477577	7	5	57560	-0.8792	0.81035	1
ENSG00000111344	RASAL1	12	113536624	113574044	3	2	57560	-0.87948	0.81043	1
ENSG00000187546	AGMO	7	15239943	15601640	15	11	57560	-0.87981	0.81052	1
ENSG00000168575	SLC20A2	8	42273993	42397069	5	3	57560	-0.88028	0.81065	1
ENSG00000106086	PLEKHA8	7	30067020	30170096	3	2	57560	-0.88033	0.81066	1
ENSG00000119820	YIPF4	2	32502979	32541663	3	2	57560	-0.88084	0.8108	1
ENSG00000181163	NPM1	5	170814120	170838141	1	1	57560	-0.88085	0.8108	1
ENSG00000198242	RPL23A	17	27046411	27051377	1	1	57560	-0.88085	0.8108	1
ENSG00000162849	KIF26B	1	245318287	245872733	24	19	57560	-0.88087	0.81081	1
ENSG00000100721	TCL1A	14	96176304	96180533	1	1	57560	-0.88196	0.8111	1
ENSG00000176393	RNPEP	1	201951500	201975275	1	1	57560	-0.88196	0.8111	1
ENSG00000071537	SEL1L	14	81937893	82000205	2	1	57560	-0.8823	0.81119	1
ENSG00000180891	CUEDC1	17	55938604	56032684	3	2	57560	-0.88239	0.81122	1
ENSG00000084733	RAB10	2	26256976	26360323	10	6	57560	-0.88386	0.81161	1
ENSG00000132382	MYBBP1A	17	4442192	4458926	2	1	57560	-0.88466	0.81183	1
ENSG00000115423	DNAH6	2	84743579	85046713	7	5	57560	-0.88529	0.812	1
ENSG00000183324	C15orf60	15	73735499	73852355	4	2	57560	-0.88569	0.81211	1
ENSG00000129292	PHF20L1	8	133787618	133861052	2	1	57560	-0.88584	0.81215	1
ENSG00000185332	TMEM105	17	79285074	79304474	1	1	57560	-0.8864	0.8123	1
ENSG00000198919	DZIP3	3	108308529	108413693	4	2	57560	-0.88644	0.81231	1
ENSG00000110881	ASIC1	12	50451331	50477394	2	1	57560	-0.88669	0.81238	1
ENSG00000221890	NPTXR	22	39214457	39239987	3	2	57560	-0.88669	0.81238	1
ENSG00000163394	CCKAR	4	26483022	26492084	1	1	57560	-0.88752	0.8126	1
ENSG00000188766	SPRED3	19	38879061	38886881	1	1	57560	-0.88752	0.8126	1
ENSG00000182177	ASB18	2	237102095	237173052	3	2	57560	-0.88757	0.81261	1
ENSG00000185069	KRT76	12	53161939	53171129	2	1	57560	-0.88754	0.81261	1
ENSG00000005243	COPZ2	17	46103533	46115392	1	1	57560	-0.88826	0.8128	1
ENSG00000114529	C3orf52	3	111805182	111849851	1	1	57560	-0.88826	0.8128	1
ENSG00000141101	NOB1	16	69775770	69788843	1	1	57560	-0.88901	0.813	1
ENSG00000153904	DDAH1	1	85784164	86043933	7	5	57560	-0.88938	0.8131	1
ENSG00000165929	TC2N	14	92246095	92333880	3	2	57560	-0.89007	0.81329	1
ENSG00000129534	MIS18BP1	14	45672393	45722743	5	3	57560	-0.89108	0.81356	1
ENSG00000187079	TEAD1	11	12695969	12966298	2	1	57560	-0.89233	0.81389	1
ENSG00000182389	CACNB4	2	152689290	152955593	11	8	57560	-0.89265	0.81398	1
ENSG00000177697	CD151	11	832843	839831	6	4	57560	-0.89288	0.81404	1
ENSG00000185681	MORN5	9	124922190	124962367	2	1	57560	-0.89294	0.81405	1
ENSG00000071127	WDR1	4	10075963	10118573	2	1	57560	-0.89297	0.81406	1
ENSG00000030304	MUSK	9	113431051	113563859	4	2	57560	-0.89416	0.81438	1
ENSG00000167005	NUDT21	16	56463045	56486111	1	1	57560	-0.89423	0.8144	1
ENSG00000145362	ANK2	4	113739265	114304896	32	25	57560	-0.89536	0.8147	1
ENSG00000178878	APOLD1	12	12878851	12982909	1	1	57560	-0.89535	0.8147	1
ENSG00000173157	ADAMTS20	12	43747669	43945724	10	7	57560	-0.89557	0.81476	1
ENSG00000105053	VRK3	19	50479724	50529203	5	3	57560	-0.89572	0.8148	1
ENSG00000136059	VILL	3	38029550	38048679	2	1	57560	-0.89582	0.81482	1
ENSG00000068489	PRR11	17	57232860	57282066	2	1	57560	-0.89695	0.81513	1
ENSG00000131149	GSE1	16	85645015	85709810	12	9	57560	-0.89734	0.81523	1
ENSG00000267303	CTD-2369P2.12	19	10426147	10431354	1	1	57560	-0.8976	0.8153	1
ENSG00000100078	PLA2G3	22	31530795	31536593	1	1	57560	-0.89835	0.8155	1
ENSG00000034053	APBA2	15	29129629	29410518	23	18	57560	-0.89901	0.81568	1
ENSG00000173208	ABCD2	12	39943835	40013553	1	1	57560	-0.8991	0.8157	1
ENSG00000206190	ATP10A	15	25922420	26110317	11	8	57560	-0.89945	0.81579	1
ENSG00000037757	MRI1	19	13875346	13885096	1	1	57560	-0.89985	0.8159	1
ENSG00000127955	GNAI1	7	79763271	79848718	6	4	57560	-0.90037	0.81604	1
ENSG00000189350	FAM179A	2	29179477	29284239	9	6	57560	-0.90037	0.81604	1
ENSG00000185633	NDUFA4L2	12	57628686	57634498	1	1	57560	-0.9006	0.8161	1
ENSG00000112992	NNT	5	43602794	43707507	7	5	57560	-0.90093	0.81619	1
ENSG00000111696	NT5DC3	12	104164231	104234975	1	1	57560	-0.90173	0.8164	1
ENSG00000117335	CD46	1	207925402	207968858	3	2	57560	-0.90179	0.81642	1
ENSG00000117724	CENPF	1	214776538	214837931	3	2	57560	-0.90206	0.81649	1
ENSG00000099889	ARVCF	22	19957419	20004331	3	2	57560	-0.90216	0.81651	1
ENSG00000152253	SPC25	2	169690642	169769881	2	1	57560	-0.90246	0.81659	1
ENSG00000143355	LHX9	1	197881037	197904608	1	1	57560	-0.90248	0.8166	1
ENSG00000136982	DSCC1	8	120846216	120868250	1	1	57560	-0.90286	0.8167	1
ENSG00000180875	GREM2	1	240652873	240775449	6	4	57560	-0.9035	0.81687	1
ENSG00000132002	DNAJB1	19	14625582	14640582	1	1	57560	-0.90361	0.8169	1
ENSG00000214530	STARD10	11	72465774	72504726	1	1	57560	-0.90361	0.8169	1
ENSG00000198353	HOXC4	12	54410715	54449813	1	1	57560	-0.90399	0.817	1
ENSG00000270800	RPS10-NUDT3	6	34256547	34393825	10	7	57560	-0.90413	0.81704	1
ENSG00000271793	RP11-321N4.5	6	86267696	86324952	1	1	57560	-0.90512	0.8173	1
ENSG00000165025	SYK	9	93564069	93660831	5	3	57560	-0.90565	0.81744	1
ENSG00000155974	GRIP1	12	66741211	67197966	13	10	57560	-0.90602	0.81754	1
ENSG00000081019	RSBN1	1	114304454	114355098	2	1	57560	-0.90617	0.81758	1
ENSG00000174448	STARD6	18	51850728	51884334	1	1	57560	-0.90626	0.8176	1
ENSG00000182580	EPHB3	3	184279572	184300197	1	1	57560	-0.90663	0.8177	1
ENSG00000119125	GDA	9	74729511	74872109	5	3	57560	-0.90688	0.81776	1
ENSG00000189292	FAM150B	2	279558	288851	1	1	57560	-0.90815	0.8181	1
ENSG00000130958	SLC35D2	9	99082988	99145992	2	1	57560	-0.90825	0.81813	1
ENSG00000106829	TLE4	9	82186688	82341658	5	3	57560	-0.90839	0.81816	1
ENSG00000105835	NAMPT	7	105888731	105926772	1	1	57560	-0.90891	0.8183	1
ENSG00000172037	LAMB2	3	49158547	49170551	1	1	57560	-0.90928	0.8184	1
ENSG00000050555	LAMC3	9	133884469	133969860	9	6	57560	-0.90938	0.81843	1
ENSG00000143493	INTS7	1	212113741	212208884	2	1	57560	-0.90977	0.81853	1
ENSG00000105929	ATP6V0A4	7	138391040	138484305	8	6	57560	-0.90997	0.81858	1
ENSG00000138182	KIF20B	10	91461367	91534700	2	1	57560	-0.91036	0.81868	1
ENSG00000099625	C19orf26	19	1228286	1238026	1	1	57560	-0.91042	0.8187	1
ENSG00000204370	SDHD	11	111957497	111990353	1	1	57560	-0.91042	0.8187	1
ENSG00000010818	HIVEP2	6	143072604	143266338	4	2	57560	-0.91076	0.81879	1
ENSG00000204899	MZT1	13	73282495	73301825	3	2	57560	-0.91103	0.81886	1
ENSG00000085871	MGST2	4	140586922	140661899	3	2	57560	-0.9113	0.81893	1
ENSG00000177352	CCDC71	3	49199968	49203754	1	1	57560	-0.91232	0.8192	1
ENSG00000121316	PLBD1	12	14656595	14721283	2	1	57560	-0.91256	0.81926	1
ENSG00000067369	TP53BP1	15	43699407	43802926	1	1	57560	-0.9127	0.8193	1
ENSG00000165949	IFI27	14	94571182	94583033	1	1	57560	-0.9127	0.8193	1
ENSG00000124201	ZNFX1	20	47854483	47894963	2	1	57560	-0.91292	0.81936	1
ENSG00000162894	FAIM3	1	207077731	207096592	1	1	57560	-0.91308	0.8194	1
ENSG00000130816	DNMT1	19	10244021	10341962	4	2	57560	-0.91313	0.81941	1
ENSG00000168079	SCARA5	8	27727399	27850244	5	3	57560	-0.91325	0.81944	1
ENSG00000187257	RSBN1L	7	77325760	77412339	4	2	57560	-0.91322	0.81944	1
ENSG00000169021	UQCRFS1	19	29698173	29704448	2	1	57560	-0.91381	0.81959	1
ENSG00000084676	NCOA1	2	24714783	24993571	4	2	57560	-0.91383	0.8196	1
ENSG00000204577	LILRB3	19	54720147	54746602	1	1	57560	-0.91422	0.8197	1
ENSG00000244482	LILRA6	19	54720737	54746649	1	1	57560	-0.91422	0.8197	1
ENSG00000074657	ZNF532	18	56529832	56653712	1	1	57560	-0.91498	0.8199	1
ENSG00000105967	TFEC	7	115575202	115799950	8	6	57560	-0.91563	0.82007	1
ENSG00000128928	IVD	15	40697686	40728146	2	1	57560	-0.91695	0.82041	1
ENSG00000263417	GTSCR1	18	68297755	68317980	2	1	57560	-0.91701	0.82043	1
ENSG00000168826	ZBTB49	4	4291924	4323513	2	1	57560	-0.91714	0.82047	1
ENSG00000137975	CLCA2	1	86889769	86922241	1	1	57560	-0.91804	0.8207	1
ENSG00000181499	OR6T1	11	123813492	123814580	1	1	57560	-0.91804	0.8207	1
ENSG00000198732	SMOC1	14	70320848	70499083	10	7	57560	-0.91861	0.82085	1
ENSG00000197442	MAP3K5	6	136878185	137113656	11	8	57560	-0.91868	0.82087	1
ENSG00000106952	TNFSF8	9	117656003	117692697	1	1	57560	-0.9188	0.8209	1
ENSG00000162843	WDR64	1	241815580	241965435	12	9	57560	-0.91933	0.82104	1
ENSG00000197977	ELOVL2	6	10980992	11044547	1	1	57560	-0.92033	0.8213	1
ENSG00000135093	USP30	12	109460894	109525831	3	2	57560	-0.92114	0.82151	1
ENSG00000196646	ZNF136	19	12273879	12300064	1	1	57560	-0.92148	0.8216	1
ENSG00000198742	SMURF1	7	98625061	98741723	6	4	57560	-0.92181	0.82169	1
ENSG00000149474	CSRP2BP	20	18118762	18169031	5	3	57560	-0.92305	0.82201	1
ENSG00000107897	ACBD5	10	27484146	27531059	3	2	57560	-0.92318	0.82204	1
ENSG00000162337	LRP5	11	68080077	68216743	1	1	57560	-0.92378	0.8222	1
ENSG00000166225	FRS2	12	69864129	69973562	7	5	57560	-0.92392	0.82224	1
ENSG00000142230	SAE1	19	47616531	47713886	3	2	57560	-0.92408	0.82228	1
ENSG00000124818	OPN5	6	47749718	47800516	3	2	57560	-0.92444	0.82237	1
ENSG00000183826	BTBD9	6	38136227	38607924	18	14	57560	-0.92478	0.82246	1
ENSG00000170458	CD14	5	140011313	140013286	1	1	57560	-0.92493	0.8225	1
ENSG00000168818	STX18	4	4417469	4544073	2	1	57560	-0.92516	0.82256	1
ENSG00000130766	SESN2	1	28586038	28609002	2	1	57560	-0.92527	0.82259	1
ENSG00000138160	KIF11	10	94353043	94415150	3	2	57560	-0.9253	0.82259	1
ENSG00000141458	NPC1	18	21086148	21166862	4	2	57560	-0.9258	0.82272	1
ENSG00000141665	FBXO15	18	71740588	71815100	5	3	57560	-0.92635	0.82287	1
ENSG00000159346	ADIPOR1	1	202909951	202927700	1	1	57560	-0.92647	0.8229	1
ENSG00000156795	WDYHV1	8	124428965	124479470	2	1	57560	-0.92721	0.82309	1
ENSG00000052802	MSMO1	4	166248775	166264312	1	1	57560	-0.92801	0.8233	1
ENSG00000185686	PRAME	22	22890123	22901768	1	1	57560	-0.9284	0.8234	1
ENSG00000015592	STMN4	8	27092840	27115937	3	2	57560	-0.92855	0.82344	1
ENSG00000081923	ATP8B1	18	55313658	55470333	7	5	57560	-0.92893	0.82354	1
ENSG00000110435	PDHX	11	34937376	35042138	5	3	57560	-0.92902	0.82356	1
ENSG00000111052	LIN7A	12	81186299	81331704	3	2	57560	-0.92903	0.82356	1
ENSG00000124532	MRS2	6	24403153	24425810	4	2	57560	-0.92975	0.82375	1
ENSG00000140718	FTO	16	53737875	54155853	15	11	57560	-0.93039	0.82392	1
ENSG00000187908	DMBT1	10	124320181	124403252	6	4	57560	-0.93094	0.82406	1
ENSG00000112309	B3GAT2	6	71566382	71666741	1	1	57560	-0.9311	0.8241	1
ENSG00000151692	RNF144A	2	7057523	7208417	1	1	57560	-0.93188	0.8243	1
ENSG00000163157	TMOD4	1	151142462	151148760	1	1	57560	-0.93188	0.8243	1
ENSG00000163159	VPS72	1	151142463	151167797	1	1	57560	-0.93188	0.8243	1
ENSG00000174332	GLIS1	1	53971910	54199877	7	5	57560	-0.93214	0.82437	1
ENSG00000162852	CNST	1	246729746	246831886	6	4	57560	-0.93355	0.82473	1
ENSG00000057935	MTA3	2	42721709	42984087	16	12	57560	-0.93408	0.82487	1
ENSG00000092964	DPYSL2	8	26371791	26515694	7	5	57560	-0.93414	0.82488	1
ENSG00000213096	ZNF254	19	24216276	24312654	3	2	57560	-0.93416	0.82489	1
ENSG00000139192	TAPBPL	12	6560856	6575683	1	1	57560	-0.93498	0.8251	1
ENSG00000072657	TRHDE	12	72481046	73059422	22	17	57560	-0.93532	0.82519	1
ENSG00000205678	TECRL	4	65140975	65275186	7	5	57560	-0.9357	0.82529	1
ENSG00000181555	SETD2	3	47057919	47205457	3	2	57560	-0.93578	0.82531	1
ENSG00000134283	PPHLN1	12	42632249	42853517	7	4	57560	-0.93583	0.82532	1
ENSG00000196208	GREB1	2	11674242	11782914	2	1	57560	-0.93589	0.82534	1
ENSG00000167614	TTYH1	19	54926393	54948080	1	1	57560	-0.93614	0.8254	1
ENSG00000171729	TMEM51	1	15479028	15546976	4	2	57560	-0.9362	0.82541	1
ENSG00000108666	C17orf75	17	30651584	30677042	3	2	57560	-0.93677	0.82556	1
ENSG00000163645	FAM194A	3	150377672	150421758	2	1	57560	-0.93675	0.82556	1
ENSG00000104490	NCALD	8	102698771	103137135	16	12	57560	-0.93696	0.82561	1
ENSG00000169499	PLEKHA2	8	38758753	38831428	4	2	57560	-0.93716	0.82566	1
ENSG00000131873	CHSY1	15	101715928	101792137	4	2	57560	-0.93756	0.82577	1
ENSG00000167183	PRR15L	17	46029333	46035244	1	1	57560	-0.9377	0.8258	1
ENSG00000123983	ACSL3	2	223725652	223809357	4	2	57560	-0.93774	0.82581	1
ENSG00000138138	ATAD1	10	89511269	89601100	2	1	57560	-0.93782	0.82583	1
ENSG00000239665	RP11-295P9.3	10	13652047	13710299	6	4	57560	-0.938	0.82588	1
ENSG00000099817	POLR2E	19	1086594	1095598	1	1	57560	-0.93887	0.8261	1
ENSG00000133317	LGALS12	11	63273556	63284246	1	1	57560	-0.93925	0.8262	1
ENSG00000179532	DNHD1	11	6518490	6614988	5	3	57560	-0.93929	0.82621	1
ENSG00000159685	CHCHD6	3	126423063	126679249	7	5	57560	-0.93976	0.82633	1
ENSG00000151893	CACUL1	10	120433679	120514761	8	6	57560	-0.94033	0.82648	1
ENSG00000164930	FZD6	8	104310661	104345094	2	1	57560	-0.94063	0.82655	1
ENSG00000196743	GM2A	5	150591711	150650001	4	2	57560	-0.94065	0.82656	1
ENSG00000187800	PEAR1	1	156863490	156886226	4	2	57560	-0.94123	0.82671	1
ENSG00000165388	ZNF488	10	48355024	48373866	1	1	57560	-0.94199	0.8269	1
ENSG00000186908	ZDHHC17	12	77157368	77247476	3	2	57560	-0.94214	0.82694	1
ENSG00000150244	TRIM48	11	55029658	55038595	2	1	57560	-0.94231	0.82698	1
ENSG00000143353	LYPLAL1	1	219347186	219386207	2	1	57560	-0.94243	0.82701	1
ENSG00000196531	NACA	12	57106212	57125412	3	2	57560	-0.94294	0.82714	1
ENSG00000101160	CTSZ	20	57570240	57582302	1	1	57560	-0.94316	0.8272	1
ENSG00000185739	SRL	16	4239375	4292081	1	1	57560	-0.94316	0.8272	1
ENSG00000262039	RP11-81K2.1	17	47448102	47554350	3	2	57560	-0.94316	0.8272	1
ENSG00000170516	COX7B2	4	46736844	46911252	11	8	57560	-0.94372	0.82734	1
ENSG00000070366	SMG6	17	1963133	2207065	4	2	57560	-0.94439	0.82751	1
ENSG00000080224	EPHA6	3	96533425	97471304	43	36	57560	-0.94537	0.82777	1
ENSG00000225940	AC022431.2	5	55807394	55902059	4	2	57560	-0.9458	0.82787	1
ENSG00000186265	BTLA	3	112182815	112218408	2	1	57560	-0.94597	0.82792	1
ENSG00000136531	SCN2A	2	166095912	166248818	11	8	57560	-0.94629	0.828	1
ENSG00000173467	AGR3	7	16899029	16921611	2	1	57560	-0.94633	0.82801	1
ENSG00000123685	BATF3	1	212859760	212873327	1	1	57560	-0.94668	0.8281	1
ENSG00000138835	RGS3	9	116207011	116360018	2	1	57560	-0.94672	0.82811	1
ENSG00000114638	UPK1B	3	118892364	118924000	3	2	57560	-0.94681	0.82813	1
ENSG00000170276	HSPB2	11	111782966	111789574	1	1	57560	-0.94708	0.8282	1
ENSG00000254445	HSPB2-C11orf52	11	111783460	111797595	1	1	57560	-0.94708	0.8282	1
ENSG00000187736	NHEJ1	2	219940039	220025587	2	1	57560	-0.94724	0.82824	1
ENSG00000213901	SLC23A3	2	219940051	220035549	2	1	57560	-0.94724	0.82824	1
ENSG00000157014	TATDN2	3	10289707	10322902	1	1	57560	-0.94747	0.8283	1
ENSG00000172824	CES4A	16	67022492	67043661	1	1	57560	-0.94747	0.8283	1
ENSG00000272410	RP11-438J1.1	3	10291056	10327480	1	1	57560	-0.94747	0.8283	1
ENSG00000179299	NSUN7	4	40751914	40812002	2	1	57560	-0.9478	0.82839	1
ENSG00000116147	TNR	1	175284330	175712906	26	20	57560	-0.948	0.82843	1
ENSG00000122194	PLG	6	161123270	161174347	4	2	57560	-0.94882	0.82864	1
ENSG00000162772	ATF3	1	212738676	212794119	1	1	57560	-0.94943	0.8288	1
ENSG00000186867	QRFPR	4	122250467	122302214	1	1	57560	-0.95061	0.8291	1
ENSG00000177885	GRB2	17	73314157	73401790	4	2	57560	-0.95161	0.82935	1
ENSG00000124767	GLO1	6	38643701	38670917	3	2	57560	-0.95195	0.82944	1
ENSG00000115107	STEAP3	2	119981384	120023228	2	1	57560	-0.95231	0.82953	1
ENSG00000115468	EFHD1	2	233470767	233547491	5	3	57560	-0.95239	0.82955	1
ENSG00000134013	LOXL2	8	23154702	23282841	7	5	57560	-0.9524	0.82955	1
ENSG00000105568	PPP2R1A	19	52693292	52730687	4	2	57560	-0.95242	0.82956	1
ENSG00000166736	HTR3A	11	113845603	113861035	2	1	57560	-0.95356	0.82985	1
ENSG00000105219	CNTD2	19	40728115	40732597	2	1	57560	-0.95491	0.83019	1
ENSG00000156162	DPY19L4	8	95731931	95806064	1	1	57560	-0.95535	0.8303	1
ENSG00000100416	TRMU	22	46726772	46753237	5	3	57560	-0.95612	0.83049	1
ENSG00000141959	PFKL	21	45719934	45747259	1	1	57560	-0.95694	0.8307	1
ENSG00000196417	ZNF765	19	53893046	53930574	2	1	57560	-0.958	0.83097	1
ENSG00000213676	ATF6B	6	32065953	32096030	1	1	57560	-0.95812	0.831	1
ENSG00000167693	NXN	17	702553	883010	2	1	57560	-0.95846	0.83109	1
ENSG00000180871	CXCR2	2	218990012	219001976	1	1	57560	-0.95852	0.8311	1
ENSG00000185737	NRG3	10	83635070	84746935	45	37	57560	-0.95853	0.8311	1
ENSG00000198018	ENTPD7	10	101419263	101465997	4	2	57560	-0.95871	0.83115	1
ENSG00000119866	BCL11A	2	60678302	60780702	2	1	57560	-0.95878	0.83117	1
ENSG00000188316	ENO4	10	118609023	118671299	1	1	57560	-0.95892	0.8312	1
ENSG00000167508	MVD	16	88718343	88729569	4	2	57560	-0.95902	0.83123	1
ENSG00000012660	ELOVL5	6	53132196	53213947	3	2	57560	-0.95952	0.83135	1
ENSG00000133433	GSTT2B	22	24299601	24303373	1	1	57560	-0.96011	0.8315	1
ENSG00000066084	DIP2B	12	50898768	51142450	5	3	57560	-0.96101	0.83173	1
ENSG00000128609	NDUFA5	7	123177051	123198309	3	2	57560	-0.96108	0.83175	1
ENSG00000179603	GRM8	7	126078652	126893348	32	25	57560	-0.96115	0.83176	1
ENSG00000002746	HECW1	7	43152198	43605600	15	11	57560	-0.96132	0.8318	1
ENSG00000056736	IL17RB	3	53880607	53899827	2	1	57560	-0.96151	0.83185	1
ENSG00000163249	CCNYL1	2	208576264	208626563	3	2	57560	-0.96273	0.83216	1
ENSG00000183747	ACSM2A	16	20462783	20498991	2	1	57560	-0.96318	0.83227	1
ENSG00000167562	ZNF701	19	53059075	53090427	1	1	57560	-0.96369	0.8324	1
ENSG00000198087	CD2AP	6	47445525	47594999	4	2	57560	-0.96442	0.83258	1
ENSG00000170786	SDR16C5	8	57212569	57233335	1	1	57560	-0.96449	0.8326	1
ENSG00000154975	CA10	17	49707674	50237377	14	10	57560	-0.96454	0.83261	1
ENSG00000111142	METAP2	12	95867296	95909615	1	1	57560	-0.96489	0.8327	1
ENSG00000151838	CCDC175	14	59971257	60043549	1	1	57560	-0.96529	0.8328	1
ENSG00000100519	PSMC6	14	53173890	53195305	1	1	57560	-0.96609	0.833	1
ENSG00000163659	TIPARP	3	156391024	156424559	2	1	57560	-0.9667	0.83315	1
ENSG00000176390	CRLF3	17	29096406	29151794	2	1	57560	-0.96689	0.8332	1
ENSG00000165568	AKR1E2	10	4828821	4890254	6	4	57560	-0.96707	0.83325	1
ENSG00000152944	MED21	12	27175479	27219276	3	2	57560	-0.96718	0.83327	1
ENSG00000068615	REEP1	2	86441116	86565206	6	4	57560	-0.96755	0.83337	1
ENSG00000136011	STAB2	12	103981051	104160505	7	5	57560	-0.96765	0.83339	1
ENSG00000083097	DOPEY1	6	83777385	83881069	2	1	57560	-0.96774	0.83341	1
ENSG00000118492	ADGB	6	146920101	147136598	9	6	57560	-0.96774	0.83341	1
ENSG00000165806	CASP7	10	115438942	115490662	1	1	57560	-0.96809	0.8335	1
ENSG00000016402	IL20RA	6	137321108	137366298	3	2	57560	-0.96824	0.83354	1
ENSG00000205213	LGR4	11	27387508	27494322	4	2	57560	-0.96828	0.83355	1
ENSG00000125648	SLC25A23	19	6436090	6465214	1	1	57560	-0.96849	0.8336	1
ENSG00000152578	GRIA4	11	105480721	105852819	15	11	57560	-0.9685	0.8336	1
ENSG00000164049	FBXW12	3	48413709	48442666	1	1	57560	-0.96849	0.8336	1
ENSG00000177143	CETN1	18	580367	581524	1	1	57560	-0.96889	0.8337	1
ENSG00000223501	VPS52	6	33218049	33239824	3	2	57560	-0.96894	0.83371	1
ENSG00000140931	CMTM3	16	66637777	66647795	1	1	57560	-0.96929	0.8338	1
ENSG00000115353	TACR1	2	75273590	75426826	5	3	57560	-0.96996	0.83397	1
ENSG00000165821	SALL2	14	21989232	22005350	2	1	57560	-0.96996	0.83397	1
ENSG00000173041	ZNF680	7	63980262	64023484	1	1	57560	-0.97009	0.834	1
ENSG00000153989	NUS1	6	117996665	118031803	1	1	57560	-0.97049	0.8341	1
ENSG00000161572	LYZL6	17	34261522	34270703	1	1	57560	-0.97049	0.8341	1
ENSG00000203896	LIME1	20	62366815	62370456	1	1	57560	-0.9717	0.8344	1
ENSG00000273154	RP4-583P15.15	20	62340216	62370456	1	1	57560	-0.9717	0.8344	1
ENSG00000136504	KAT7	17	47865917	47906458	2	1	57560	-0.97177	0.83442	1
ENSG00000158006	PAFAH2	1	26286258	26324648	2	1	57560	-0.97184	0.83443	1
ENSG00000118733	OLFM3	1	102268130	102462586	10	7	57560	-0.9721	0.8345	1
ENSG00000213639	PPP1CB	2	28974506	29025806	3	2	57560	-0.97292	0.8347	1
ENSG00000138698	RAP1GDS1	4	99182535	99365012	7	5	57560	-0.97298	0.83472	1
ENSG00000164440	TXLNB	6	139561198	139613276	3	2	57560	-0.97335	0.83481	1
ENSG00000186432	KPNA4	3	160212783	160283376	3	2	57560	-0.97379	0.83492	1
ENSG00000111490	TBC1D30	12	65174589	65274812	2	1	57560	-0.97389	0.83495	1
ENSG00000100426	ZBED4	22	50247490	50283726	1	1	57560	-0.97411	0.835	1
ENSG00000118564	FBXL5	4	15606162	15683302	2	1	57560	-0.97458	0.83512	1
ENSG00000106803	SEC61B	9	101984346	101992897	1	1	57560	-0.97492	0.8352	1
ENSG00000171570	RAB4B-EGLN2	19	41284147	41314103	1	1	57560	-0.97573	0.8354	1
ENSG00000269858	EGLN2	19	41304901	41314338	1	1	57560	-0.97573	0.8354	1
ENSG00000105852	PON3	7	94989256	95025680	2	1	57560	-0.97644	0.83558	1
ENSG00000167311	ART5	11	3659733	3663546	1	1	57560	-0.97694	0.8357	1
ENSG00000175985	PLEKHD1	14	69951409	69995215	4	2	57560	-0.9772	0.83577	1
ENSG00000018625	ATP1A2	1	160085549	160113381	1	1	57560	-0.97734	0.8358	1
ENSG00000094975	SUCO	1	172501489	172580971	2	1	57560	-0.9779	0.83594	1
ENSG00000100433	KCNK10	14	88649113	88793251	7	5	57560	-0.97798	0.83596	1
ENSG00000145864	GABRB2	5	160715436	160976050	16	12	57560	-0.97872	0.83614	1
ENSG00000149635	OCSTAMP	20	45169585	45179213	2	1	57560	-0.97882	0.83616	1
ENSG00000023734	STRAP	12	16035325	16056412	1	1	57560	-0.97896	0.8362	1
ENSG00000066230	SLC9A3	5	473425	524447	3	2	57560	-0.97926	0.83627	1
ENSG00000147459	DOCK5	8	25042238	25275598	13	10	57560	-0.97958	0.83635	1
ENSG00000113597	TRAPPC13	5	64920543	64962060	1	1	57560	-0.97977	0.8364	1
ENSG00000203995	ZYG11A	1	53308183	53360670	1	1	57560	-0.97977	0.8364	1
ENSG00000196510	ANAPC7	12	110810705	110841535	1	1	57560	-0.98017	0.8365	1
ENSG00000103546	SLC6A2	16	55689516	55740104	2	1	57560	-0.98048	0.83658	1
ENSG00000130307	USHBP1	19	17359985	17393595	2	1	57560	-0.98082	0.83666	1
ENSG00000269307	CTD-2278I10.6	19	17378227	17393775	2	1	57560	-0.98082	0.83666	1
ENSG00000149573	MPZL2	11	118124118	118135251	2	1	57560	-0.98131	0.83678	1
ENSG00000108474	PIGL	17	16120505	16252115	4	2	57560	-0.98134	0.83679	1
ENSG00000047249	ATP6V1H	8	54628117	54756118	3	2	57560	-0.98177	0.83689	1
ENSG00000129515	SNX6	14	35030300	35099389	7	5	57560	-0.98202	0.83696	1
ENSG00000074966	TXK	4	48068410	48136273	6	4	57560	-0.98212	0.83698	1
ENSG00000077044	DGKD	2	234263153	234380750	6	4	57560	-0.98223	0.83701	1
ENSG00000160539	PPAPDC3	9	134165081	134184649	3	2	57560	-0.98305	0.83721	1
ENSG00000146221	TCTE1	6	44246480	44265458	1	1	57560	-0.98342	0.8373	1
ENSG00000178233	TMEM151B	6	44238203	44275243	1	1	57560	-0.98342	0.8373	1
ENSG00000148655	C10orf11	10	77360998	78319925	43	35	57560	-0.98349	0.83732	1
ENSG00000205808	PPAPDC2	9	4662298	4665256	12	7	57560	-0.98372	0.83737	1
ENSG00000115598	IL1RL2	2	102803433	102856462	1	1	57560	-0.98383	0.8374	1
ENSG00000182095	TNRC18	7	5346421	5465045	4	2	57560	-0.98453	0.83757	1
ENSG00000081248	CACNA1S	1	201008642	201081694	1	1	57560	-0.98464	0.8376	1
ENSG00000091436	MLTK	2	173940163	174132738	9	6	57560	-0.98486	0.83765	1
ENSG00000148482	SLC39A12	10	18240768	18332221	3	2	57560	-0.98509	0.83771	1
ENSG00000177311	ZBTB38	3	141043055	141168634	5	3	57560	-0.98534	0.83777	1
ENSG00000205111	CDKL4	2	39402787	39456729	3	2	57560	-0.9861	0.83796	1
ENSG00000113658	SMAD5	5	135468534	135524435	3	1	57560	-0.9863	0.83801	1
ENSG00000168081	PNOC	8	28174503	28200872	1	1	57560	-0.98668	0.8381	1
ENSG00000204300	TMEM225	11	123753633	123756349	1	1	57560	-0.98668	0.8381	1
ENSG00000114948	ADAM23	2	207308263	207485851	5	3	57560	-0.98714	0.83821	1
ENSG00000215018	COL28A1	7	7395834	7575484	2	1	57560	-0.98817	0.83847	1
ENSG00000100206	DMC1	22	38914954	38966291	1	1	57560	-0.98872	0.8386	1
ENSG00000014138	POLA2	11	65029233	65073060	2	1	57560	-0.989	0.83867	1
ENSG00000175267	VWA3A	16	22103859	22168287	3	2	57560	-0.98923	0.83873	1
ENSG00000165973	NELL1	11	20691117	21597227	43	36	57560	-0.98931	0.83875	1
ENSG00000011028	MRC2	17	60704762	60770958	1	1	57560	-0.98995	0.8389	1
ENSG00000144792	ZNF660	3	44619715	44641186	1	1	57560	-0.98995	0.8389	1
ENSG00000186448	ZNF197	3	44626380	44689963	1	1	57560	-0.98995	0.8389	1
ENSG00000273303	RP11-944L7.5	3	44607051	44635665	1	1	57560	-0.98995	0.8389	1
ENSG00000137500	CCDC90B	11	82970139	82997450	1	1	57560	-0.99077	0.8391	1
ENSG00000163288	GABRB1	4	46995740	47428461	14	10	57560	-0.99079	0.83911	1
ENSG00000113384	GOLPH3	5	32124810	32174456	2	1	57560	-0.99094	0.83914	1
ENSG00000049883	PTCD2	5	71616194	71656052	2	1	57560	-0.99099	0.83915	1
ENSG00000140598	EFTUD1	15	82422571	82555104	3	2	57560	-0.99196	0.83939	1
ENSG00000109180	OCIAD1	4	48807229	48863834	1	1	57560	-0.99199	0.8394	1
ENSG00000137727	ARHGAP20	11	110447766	110583912	1	1	57560	-0.9924	0.8395	1
ENSG00000171316	CHD7	8	61591337	61779465	5	3	57560	-0.99255	0.83953	1
ENSG00000137269	LRRC1	6	53659295	53788919	7	5	57560	-0.99267	0.83956	1
ENSG00000114331	ACAP2	3	194995465	195163807	10	7	57560	-0.993	0.83964	1
ENSG00000141642	ELAC1	18	48494361	48514491	2	1	57560	-0.99349	0.83976	1
ENSG00000129009	ISLR	15	74466012	74469213	1	1	57560	-0.99364	0.8398	1
ENSG00000176476	CCDC101	16	28565236	28603111	1	1	57560	-0.99364	0.8398	1
ENSG00000152332	UHMK1	1	162467041	162499419	2	1	57560	-0.99396	0.83988	1
ENSG00000164292	RHOBTB3	5	95049226	95160087	4	2	57560	-0.99398	0.83988	1
ENSG00000171199	PROL1	4	71263599	71275911	1	1	57560	-0.99405	0.8399	1
ENSG00000254732	RP11-691N7.6	11	57509635	57560715	4	2	57560	-0.99481	0.84008	1
ENSG00000135407	AVIL	12	58191159	58212487	1	1	57560	-0.99528	0.8402	1
ENSG00000110497	AMBRA1	11	46417964	46615675	3	2	57560	-0.99539	0.84023	1
ENSG00000106028	SSBP1	7	141438121	141487722	2	1	57560	-0.99568	0.8403	1
ENSG00000112079	STK38	6	36461669	36515247	5	3	57560	-0.9957	0.8403	1
ENSG00000131944	C19orf40	19	33463115	33469128	1	1	57560	-0.99693	0.8406	1
ENSG00000165792	METTL17	14	21457929	21465189	1	1	57560	-0.99693	0.8406	1
ENSG00000214309	MBLAC1	7	99724317	99726118	1	1	57560	-0.99693	0.8406	1
ENSG00000176515	AL033381.1	6	1080164	1105181	1	1	57560	-0.99734	0.8407	1
ENSG00000121207	LRAT	4	155548097	155674270	6	4	57560	-0.99806	0.84088	1
ENSG00000137809	ITGA11	15	68594050	68724501	5	3	57560	-0.99831	0.84093	1
ENSG00000056661	PCGF2	17	36890150	36906070	2	1	57560	-0.99959	0.84124	1
ENSG00000085382	HACE1	6	105175968	105307794	2	1	57560	-0.99958	0.84124	1
ENSG00000125657	TNFSF9	19	6531010	6535931	1	1	57560	-0.99982	0.8413	1
ENSG00000129990	SYT5	19	55682567	55691809	1	1	57560	-0.99982	0.8413	1
ENSG00000179071	CCDC89	11	85394893	85397320	1	1	57560	-0.99982	0.8413	1
ENSG00000167608	TMC4	19	54663846	54676944	3	2	57560	-1.001	0.84158	1
ENSG00000264278	RP11-162A12.2	18	74506688	74534251	1	1	57560	-1.0015	0.8417	1
ENSG00000111790	FGFR1OP2	12	27091316	27119583	3	2	57560	-1.0018	0.84178	1
ENSG00000169599	NFU1	2	69622882	69664760	1	1	57560	-1.0019	0.8418	1
ENSG00000100354	TNRC6B	22	40440821	40731812	4	2	57560	-1.0021	0.84186	1
ENSG00000112232	KHDRBS2	6	62389865	62996132	34	26	57560	-1.0022	0.84188	1
ENSG00000137200	CMTR1	6	37400995	37450603	1	1	57560	-1.0023	0.8419	1
ENSG00000072786	STK10	5	171469077	171615390	5	3	57560	-1.0024	0.84194	1
ENSG00000154227	CERS3	15	100940600	101085200	12	9	57560	-1.0029	0.84204	1
ENSG00000135063	FAM189A2	9	71939488	72007371	3	2	57560	-1.0035	0.84219	1
ENSG00000181392	SYNE4	19	36494209	36499695	1	1	57560	-1.0035	0.8422	1
ENSG00000166257	SCN3B	11	123499895	123525952	3	2	57560	-1.0038	0.84225	1
ENSG00000182858	ALG12	22	50293877	50312106	3	2	57560	-1.0043	0.84239	1
ENSG00000172985	SH3RF3	2	109745804	110262207	1	1	57560	-1.0044	0.8424	1
ENSG00000052850	ALX4	11	44281994	44331716	2	1	57560	-1.0047	0.84249	1
ENSG00000115944	COX7A2L	2	42560686	42652228	4	2	57560	-1.0047	0.84249	1
ENSG00000112494	UNC93A	6	167684657	167729507	4	2	57560	-1.0055	0.84266	1
ENSG00000171928	TVP23B	17	18684308	18710027	1	1	57560	-1.0056	0.8427	1
ENSG00000065154	OAT	10	126085872	126107545	4	2	57560	-1.0067	0.84297	1
ENSG00000159593	NAE1	16	66836778	66907159	1	1	57560	-1.0069	0.843	1
ENSG00000186815	TPCN1	12	113658855	113736390	5	3	57560	-1.0069	0.84301	1
ENSG00000136802	LRRC8A	9	131644391	131680318	2	1	57560	-1.0073	0.84312	1
ENSG00000113361	CDH6	5	31193857	31329253	4	2	57560	-1.0075	0.84316	1
ENSG00000157657	ZNF618	9	116638562	116818871	5	3	57560	-1.0089	0.84348	1
ENSG00000117751	PPP1R8	1	28157289	28178187	1	1	57560	-1.0089	0.8435	1
ENSG00000090920	FCGBP	19	40353963	40440533	4	2	57560	-1.0092	0.84356	1
ENSG00000119185	ITGB1BP1	2	9543604	9563676	1	1	57560	-1.0098	0.8437	1
ENSG00000157087	ATP2B2	3	10365707	10749716	5	3	57560	-1.0106	0.8439	1
ENSG00000174059	CD34	1	208057594	208084747	1	1	57560	-1.0106	0.8439	1
ENSG00000064933	PMS1	2	190649107	190742355	1	1	57560	-1.011	0.844	1
ENSG00000116001	TIA1	2	70436576	70475792	1	1	57560	-1.011	0.844	1
ENSG00000145220	LYAR	4	4269428	4291896	1	1	57560	-1.0119	0.8442	1
ENSG00000182793	GSTA5	6	52696453	52710893	1	1	57560	-1.0119	0.8442	1
ENSG00000145743	FBXL17	5	107194736	107717799	11	8	57560	-1.0123	0.8443	1
ENSG00000122707	RECK	9	36036430	36124448	3	2	57560	-1.0125	0.84436	1
ENSG00000197122	SRC	20	35973088	36034453	4	2	57560	-1.0126	0.84437	1
ENSG00000120071	KANSL1	17	44107282	44302733	5	3	57560	-1.0135	0.84458	1
ENSG00000060688	SNRNP40	1	31732417	31769662	1	1	57560	-1.0135	0.8446	1
ENSG00000138801	PAPSS1	4	108511433	108641608	3	2	57560	-1.0136	0.84461	1
ENSG00000177058	SLC38A9	5	54921673	55069022	14	11	57560	-1.0141	0.84473	1
ENSG00000173597	SULT1B1	4	70586880	70653679	4	2	57560	-1.0142	0.84475	1
ENSG00000141391	SLMO1	18	12407895	12432237	1	1	57560	-1.0144	0.8448	1
ENSG00000175567	UCP2	11	73685712	73694352	1	1	57560	-1.0148	0.8449	1
ENSG00000008083	JARID2	6	15246527	15522252	14	10	57560	-1.015	0.84494	1
ENSG00000181027	FKRP	19	47249303	47280245	3	2	57560	-1.0153	0.84503	1
ENSG00000111596	CNOT2	12	70636774	70748773	1	1	57560	-1.0161	0.8452	1
ENSG00000257726	RP11-116D17.1	12	115800817	115802550	1	1	57560	-1.0161	0.8452	1
ENSG00000131100	ATP6V1E1	22	18074902	18111584	1	1	57560	-1.0169	0.8454	1
ENSG00000198756	COLGALT2	1	183898796	184006863	4	2	57560	-1.0171	0.84545	1
ENSG00000131848	ZSCAN5A	19	56732681	56879752	4	2	57560	-1.0172	0.84546	1
ENSG00000140798	ABCC12	16	48116884	48189929	5	3	57560	-1.0174	0.84552	1
ENSG00000267618	RAD51L3-RFFL	17	33338368	33448512	8	6	57560	-1.018	0.84566	1
ENSG00000144057	ST6GAL2	2	107418056	107503564	2	1	57560	-1.0186	0.84579	1
ENSG00000250127	CTD-2117L12.1	5	57837394	57854070	1	1	57560	-1.0198	0.8461	1
ENSG00000145425	RPS3A	4	152020725	152025804	2	1	57560	-1.0199	0.84611	1
ENSG00000015532	XYLT2	17	48423453	48440499	1	1	57560	-1.0207	0.8463	1
ENSG00000266958	AC006126.3	19	45690646	45720191	1	1	57560	-1.0207	0.8463	1
ENSG00000267545	AC005779.2	19	45683080	45705702	1	1	57560	-1.0207	0.8463	1
ENSG00000106993	CDC37L1	9	4679559	4708398	171	31	57560	-1.021	0.84636	1
ENSG00000109171	SLAIN2	4	48343339	48428229	1	1	57560	-1.0211	0.8464	1
ENSG00000131467	PSME3	17	40976402	40995774	2	1	57560	-1.0223	0.84669	1
ENSG00000162383	SLC1A7	1	53552855	53608289	2	1	57560	-1.0227	0.84677	1
ENSG00000004948	CALCR	7	93053799	93204042	2	1	57560	-1.0228	0.84681	1
ENSG00000133019	CHRM3	1	239549865	240078750	22	17	57560	-1.0231	0.84687	1
ENSG00000106479	ZNF862	7	149535456	149564568	1	1	57560	-1.0232	0.8469	1
ENSG00000164535	DAGLB	7	6448757	6523821	4	2	57560	-1.0233	0.84693	1
ENSG00000173210	ABLIM3	5	148521046	148640105	4	2	57560	-1.0238	0.84703	1
ENSG00000155868	MED7	5	156564423	156586030	2	1	57560	-1.0239	0.84706	1
ENSG00000093167	LRRFIP2	3	37094117	37225180	6	4	57560	-1.0243	0.84714	1
ENSG00000105171	POP4	19	30094924	30108144	2	1	57560	-1.0245	0.8472	1
ENSG00000217236	SP9	2	175199674	175203220	1	1	57560	-1.0249	0.8473	1
ENSG00000120051	CCDC147	10	106113522	106214848	2	1	57560	-1.0265	0.84768	1
ENSG00000169604	ANTXR1	2	69240310	69476459	6	4	57560	-1.0269	0.84777	1
ENSG00000065675	PRKCQ	10	6469105	6622263	4	2	57560	-1.027	0.8478	1
ENSG00000141503	MINK1	17	4736683	4801356	4	2	57560	-1.0273	0.84786	1
ENSG00000155890	TRIM42	3	140396881	140419992	1	1	57560	-1.0279	0.848	1
ENSG00000079215	SLC1A3	5	36606457	36688436	2	1	57560	-1.0284	0.84811	1
ENSG00000127329	PTPRB	12	70910630	71031220	1	1	57560	-1.0292	0.8483	1
ENSG00000188906	LRRK2	12	40590546	40763087	7	5	57560	-1.0295	0.84837	1
ENSG00000159374	M1AP	2	74785010	74875465	1	1	57560	-1.0296	0.8484	1
ENSG00000173545	ZNF622	5	16451628	16465901	1	1	57560	-1.03	0.8485	1
ENSG00000185344	ATP6V0A2	12	124196865	124246302	1	1	57560	-1.03	0.8485	1
ENSG00000005483	KMT2E	7	104654626	104754808	4	2	57560	-1.0301	0.84851	1
ENSG00000105726	ATP13A1	19	19756007	19774502	2	1	57560	-1.0306	0.84864	1
ENSG00000163486	SRGAP2	1	206516200	206637783	4	2	57560	-1.0313	0.84879	1
ENSG00000070371	CLTCL1	22	19166986	19279239	5	3	57560	-1.0315	0.84885	1
ENSG00000153789	FAM92B	16	85131965	85146114	1	1	57560	-1.0317	0.8489	1
ENSG00000158796	DEDD	1	161090764	161102478	1	1	57560	-1.0322	0.849	1
ENSG00000113492	AGXT2	5	34998206	35048198	2	1	57560	-1.0326	0.8491	1
ENSG00000173546	CSPG4	15	75966663	76005189	1	1	57560	-1.0326	0.8491	1
ENSG00000151773	CCDC122	13	44398045	44453827	3	2	57560	-1.0329	0.84918	1
ENSG00000138674	SEC31A	4	83739814	83822319	3	2	57560	-1.0332	0.84925	1
ENSG00000124593	PRICKLE4	6	41748087	41757879	1	1	57560	-1.0334	0.8493	1
ENSG00000134352	IL6ST	5	55230923	55290821	1	1	57560	-1.0334	0.8493	1
ENSG00000205476	CCDC85C	14	99977603	100070363	5	3	57560	-1.0337	0.84936	1
ENSG00000161270	NPHS1	19	36316866	36360189	3	2	57560	-1.0342	0.84948	1
ENSG00000106049	HIBADH	7	27565061	27702614	6	4	57560	-1.0354	0.84976	1
ENSG00000149926	FAM57B	16	30035748	30064299	1	1	57560	-1.0356	0.8498	1
ENSG00000247596	TWF2	3	52262626	52273276	2	1	57560	-1.0362	0.84994	1
ENSG00000087470	DNM1L	12	32832134	32898486	4	2	57560	-1.0368	0.85008	1
ENSG00000255641	NKG2-E	12	10564911	10588600	2	1	57560	-1.0368	0.85009	1
ENSG00000163686	ABHD6	3	58223233	58281420	1	1	57560	-1.0369	0.8501	1
ENSG00000120885	CLU	8	27454434	27472548	2	1	57560	-1.0374	0.85022	1
ENSG00000182645	CCDC172	10	118083940	118139541	2	1	57560	-1.0374	0.85022	1
ENSG00000184254	ALDH1A3	15	101417919	101456831	8	6	57560	-1.0379	0.85035	1
ENSG00000135372	NAT10	11	34127149	34169217	2	1	57560	-1.038	0.85036	1
ENSG00000106665	CLIP2	7	73703805	73820273	6	4	57560	-1.0401	0.85085	1
ENSG00000171150	SOCS5	2	46926091	46990268	3	2	57560	-1.0405	0.85095	1
ENSG00000162814	SPATA17	1	217804666	218045038	6	4	57560	-1.0416	0.8512	1
ENSG00000013523	ANGEL1	14	77253588	77292589	2	1	57560	-1.042	0.85129	1
ENSG00000122545	45907	7	35840542	35944917	4	2	57560	-1.043	0.85152	1
ENSG00000133800	LYVE1	11	10578513	10633236	1	1	57560	-1.0433	0.8516	1
ENSG00000165816	VWA2	10	115999018	116051272	3	2	57560	-1.0433	0.85161	1
ENSG00000145725	PPIP5K2	5	102455853	102548500	7	4	57560	-1.0441	0.85177	1
ENSG00000187720	THSD4	15	71389291	72075722	25	20	57560	-1.0443	0.85183	1
ENSG00000176994	SMCR8	17	18218624	18226517	1	1	57560	-1.0446	0.8519	1
ENSG00000067191	CACNB1	17	37329709	37353956	1	1	57560	-1.0459	0.8522	1
ENSG00000196954	CASP4	11	104813593	104840163	1	1	57560	-1.0459	0.8522	1
ENSG00000187957	DNER	2	230222345	230579274	22	17	57560	-1.0467	0.85238	1
ENSG00000177303	CASKIN2	17	73496342	73511664	1	1	57560	-1.0485	0.8528	1
ENSG00000052749	RRP12	10	99116115	99161127	2	1	57560	-1.0488	0.85286	1
ENSG00000117477	CCDC181	1	169364108	169429907	2	1	57560	-1.049	0.85292	1
ENSG00000137804	NUSAP1	15	41624892	41673248	4	2	57560	-1.0496	0.85306	1
ENSG00000118939	UCHL3	13	76123619	76180085	2	1	57560	-1.0513	0.85343	1
ENSG00000048545	GUCA1A	6	42123144	42147794	2	1	57560	-1.0515	0.85349	1
ENSG00000213672	NCKIPSD	3	48701364	48723797	1	1	57560	-1.0516	0.8535	1
ENSG00000132334	PTPRE	10	129705325	129884119	12	9	57560	-1.0517	0.85353	1
ENSG00000100139	MICALL1	22	38301664	38338829	1	1	57560	-1.052	0.8536	1
ENSG00000156172	C8orf37	8	96257147	96281429	1	1	57560	-1.052	0.8536	1
ENSG00000255974	CYP2A6	19	41349443	41356352	1	1	57560	-1.0524	0.8537	1
ENSG00000043039	BARX2	11	129245835	129322171	6	4	57560	-1.0527	0.85376	1
ENSG00000108021	FAM208B	10	5726801	5805703	2	1	57560	-1.054	0.85406	1
ENSG00000156990	RPUSD3	3	9879533	9886286	1	1	57560	-1.0551	0.8543	1
ENSG00000214021	TTLL3	3	9849770	9896822	1	1	57560	-1.0551	0.8543	1
ENSG00000198513	ATL1	14	50999227	51099786	1	1	57560	-1.0555	0.8544	1
ENSG00000113732	ATP6V0E1	5	172410760	172462448	3	2	57560	-1.0564	0.8546	1
ENSG00000187742	SECISBP2	9	91933421	91974557	5	3	57560	-1.0565	0.85462	1
ENSG00000111877	MCM9	6	119134605	119256327	6	4	57560	-1.0565	0.85464	1
ENSG00000115425	PECR	2	216861052	216947678	6	4	57560	-1.0566	0.85464	1
ENSG00000115232	ITGA4	2	182321929	182400914	2	1	57560	-1.0571	0.85476	1
ENSG00000143740	SNAP47	1	227916240	227968927	1	1	57560	-1.0572	0.8548	1
ENSG00000171566	PLRG1	4	155456158	155471587	2	1	57560	-1.0575	0.85486	1
ENSG00000116957	TBCE	1	235530675	235612283	8	6	57560	-1.0581	0.85499	1
ENSG00000104980	TIMM44	19	7991603	8008805	1	1	57560	-1.0581	0.855	1
ENSG00000171016	PYGO1	15	55831088	55881145	2	1	57560	-1.0587	0.85513	1
ENSG00000183762	KREMEN1	22	29469066	29564321	4	2	57560	-1.0593	0.85527	1
ENSG00000100129	EIF3L	22	38244875	38285414	1	1	57560	-1.0599	0.8554	1
ENSG00000184185	KCNJ12	17	21279509	21323179	1	1	57560	-1.0603	0.8555	1
ENSG00000149196	C11orf73	11	86013253	86056969	2	1	57560	-1.061	0.85567	1
ENSG00000105701	FKBP8	19	18642561	18654887	1	1	57560	-1.0612	0.8557	1
ENSG00000170425	ADORA2B	17	15848231	15879060	1	1	57560	-1.0612	0.8557	1
ENSG00000120333	MRPS14	1	174979925	174992561	2	1	57560	-1.0613	0.85572	1
ENSG00000171552	BCL2L1	20	30252255	30311792	3	2	57560	-1.0621	0.8559	1
ENSG00000149262	INTS4	11	77589766	77705724	3	2	57560	-1.0626	0.85603	1
ENSG00000184786	TCTE3	6	170140210	170151655	1	1	57560	-1.063	0.8561	1
ENSG00000153165	RGPD3	2	107021446	107084832	5	3	57560	-1.0633	0.85617	1
ENSG00000178804	H1FOO	3	129262057	129270310	1	1	57560	-1.0634	0.8562	1
ENSG00000100024	UPB1	22	24863206	24924358	1	1	57560	-1.0643	0.8564	1
ENSG00000163785	RYK	3	133784147	133969689	5	3	57560	-1.065	0.85656	1
ENSG00000186951	PPARA	22	46546424	46639653	5	3	57560	-1.0653	0.85663	1
ENSG00000143669	LYST	1	235824341	236046940	14	10	57560	-1.0667	0.85694	1
ENSG00000067248	DHX29	5	54552073	54603550	1	1	57560	-1.0669	0.857	1
ENSG00000137449	CPEB2	4	15004298	15071777	1	1	57560	-1.0669	0.857	1
ENSG00000158683	PKD1L1	7	47814250	47988088	8	6	57560	-1.0672	0.85707	1
ENSG00000119314	PTBP3	9	114980715	115095947	6	4	57560	-1.0686	0.85738	1
ENSG00000059728	MXD1	2	70124820	70170077	1	1	57560	-1.0696	0.8576	1
ENSG00000121274	PAPD5	16	50186829	50269221	2	1	57560	-1.0696	0.85761	1
ENSG00000162929	KIAA1841	2	61293006	61391960	8	5	57560	-1.07	0.85769	1
ENSG00000139714	MORN3	12	122089024	122110537	1	1	57560	-1.07	0.8577	1
ENSG00000188909	BSX	11	122848278	122852428	1	1	57560	-1.0709	0.8579	1
ENSG00000137075	RNF38	9	36336393	36487545	8	5	57560	-1.0711	0.85793	1
ENSG00000223417	TRIM49D1	11	89644279	89654935	1	1	57560	-1.0714	0.858	1
ENSG00000155918	RAET1L	6	150339470	150346668	2	1	57560	-1.0722	0.85818	1
ENSG00000063245	EPN1	19	56186592	56221224	1	1	57560	-1.0723	0.8582	1
ENSG00000137509	PRCP	11	82534544	82681626	4	2	57560	-1.0731	0.85838	1
ENSG00000141429	GALNT1	18	33161081	33291798	3	2	57560	-1.0735	0.85847	1
ENSG00000007923	DNAJC11	1	6694228	6761984	2	1	57560	-1.0736	0.85849	1
ENSG00000171956	FOXB1	15	60296421	60353929	5	3	57560	-1.0738	0.85854	1
ENSG00000205339	IPO7	11	9406169	9469673	2	1	57560	-1.0749	0.8588	1
ENSG00000096088	PGC	6	41704449	41721847	2	1	57560	-1.0751	0.85883	1
ENSG00000011304	PTBP1	19	797075	812327	42	19	57560	-1.0753	0.85887	1
ENSG00000167881	SRP68	17	74035184	74068734	2	1	57560	-1.0756	0.85895	1
ENSG00000122584	NXPH1	7	8473585	8792593	13	10	57560	-1.0756	0.85896	1
ENSG00000151553	FAM160B1	10	116581503	116659591	1	1	57560	-1.0758	0.859	1
ENSG00000095951	HIVEP1	6	12008995	12165232	3	2	57560	-1.0763	0.8591	1
ENSG00000152463	OLAH	10	15074226	15115851	1	1	57560	-1.0767	0.8592	1
ENSG00000183323	CCDC125	5	68576002	68628636	2	1	57560	-1.0771	0.85927	1
ENSG00000140006	WDR89	14	64063757	64108579	2	1	57560	-1.0772	0.8593	1
ENSG00000104067	TJP1	15	29991571	30261068	2	1	57560	-1.0776	0.85939	1
ENSG00000179909	ZNF154	19	58208735	58220579	1	1	57560	-1.0785	0.8596	1
ENSG00000182923	CEP63	3	134204585	134293859	3	2	57560	-1.0797	0.85987	1
ENSG00000152193	RNF219	13	79188426	79233314	1	1	57560	-1.0799	0.8599	1
ENSG00000162040	HS3ST6	16	1961464	1968441	1	1	57560	-1.0799	0.8599	1
ENSG00000151292	CSNK1G3	5	122847793	122952739	3	2	57560	-1.08	0.85994	1
ENSG00000113593	PPWD1	5	64859063	64883376	2	1	57560	-1.0801	0.85995	1
ENSG00000183576	SETD3	14	99864083	99947216	4	2	57560	-1.0809	0.86012	1
ENSG00000178127	NDUFV2	18	9102628	9134343	1	1	57560	-1.0826	0.8605	1
ENSG00000130787	HIP1R	12	123319000	123347507	3	1	57560	-1.0837	0.86075	1
ENSG00000180233	ZNRF2	7	30323923	30452118	3	2	57560	-1.0841	0.86085	1
ENSG00000151338	MIPOL1	14	37667118	38021566	14	11	57560	-1.0846	0.86095	1
ENSG00000105705	SUGP1	19	19386827	19431653	1	1	57560	-1.0853	0.8611	1
ENSG00000248485	PCP4L1	1	161228517	161255240	1	1	57560	-1.0857	0.8612	1
ENSG00000180481	GLIPR1L2	12	75784850	75826468	3	2	57560	-1.0862	0.8613	1
ENSG00000053702	NRIP2	12	2934514	2944710	2	1	57560	-1.0863	0.86133	1
ENSG00000130383	FUT5	19	5865837	5903798	3	2	57560	-1.0865	0.86137	1
ENSG00000267740	AC024592.12	19	5866182	5903798	3	2	57560	-1.0865	0.86137	1
ENSG00000107816	LZTS2	10	102756375	102767593	1	1	57560	-1.0866	0.8614	1
ENSG00000256043	CTSO	4	156845270	156875069	2	1	57560	-1.0869	0.86147	1
ENSG00000066405	CLDN18	3	137717577	137752494	2	1	57560	-1.0873	0.86155	1
ENSG00000196166	C8orf86	8	38368352	38386180	3	2	57560	-1.0874	0.86157	1
ENSG00000161395	PGAP3	17	37827375	37853050	1	1	57560	-1.088	0.8617	1
ENSG00000160551	TAOK1	17	27717482	27878922	7	5	57560	-1.0882	0.86174	1
ENSG00000126247	CAPNS1	19	36630477	36641255	2	1	57560	-1.0883	0.86176	1
ENSG00000139865	TTC6	14	38065052	38510647	27	22	57560	-1.0891	0.86195	1
ENSG00000119599	DCAF4	14	73393040	73426411	4	2	57560	-1.09	0.86213	1
ENSG00000105641	SLC5A5	19	17982782	18005983	1	1	57560	-1.0903	0.8622	1
ENSG00000123219	CENPK	5	64813593	64858998	1	1	57560	-1.0903	0.8622	1
ENSG00000168014	C2CD3	11	73723763	73882255	5	3	57560	-1.0905	0.86225	1
ENSG00000128714	HOXD13	2	176957619	176960666	1	1	57560	-1.0907	0.8623	1
ENSG00000112078	KCTD20	6	36410544	36458920	3	2	57560	-1.091	0.86236	1
ENSG00000036828	CASR	3	121902530	122005342	6	4	57560	-1.0926	0.86271	1
ENSG00000110619	CARS	11	3022152	3078843	1	1	57560	-1.093	0.8628	1
ENSG00000237765	FAM200B	4	15683285	15707188	1	1	57560	-1.0934	0.8629	1
ENSG00000244486	SCARF2	22	20778874	20792146	1	1	57560	-1.0939	0.863	1
ENSG00000184828	ZBTB7C	18	45553044	45937123	18	14	57560	-1.0939	0.86301	1
ENSG00000187231	SESTD1	2	179966419	180129517	8	6	57560	-1.0944	0.8631	1
ENSG00000140199	SLC12A6	15	34525460	34630261	1	1	57560	-1.0957	0.8634	1
ENSG00000151572	ANO4	12	101111304	101522419	20	16	57560	-1.0958	0.86342	1
ENSG00000149577	SIDT2	11	117049449	117068160	1	1	57560	-1.0962	0.8635	1
ENSG00000084754	HADHA	2	26413504	26467594	1	1	57560	-1.0971	0.8637	1
ENSG00000106603	COA1	7	43648055	43769316	2	1	57560	-1.0971	0.86371	1
ENSG00000171595	DNAI2	17	72270386	72311023	4	2	57560	-1.0975	0.8638	1
ENSG00000142549	IGLON5	19	51815102	51833608	1	1	57560	-1.098	0.8639	1
ENSG00000140464	PML	15	74287014	74340153	2	1	57560	-1.0984	0.86397	1
ENSG00000138685	FGF2	4	123747863	123819391	1	1	57560	-1.0985	0.864	1
ENSG00000161813	LARP4	12	50786166	50873787	1	1	57560	-1.0985	0.864	1
ENSG00000108219	TSPAN14	10	82213922	82292879	6	4	57560	-1.0988	0.86407	1
ENSG00000205445	KRTAP10-2	21	45970240	45971388	2	1	57560	-1.0996	0.86424	1
ENSG00000104835	SARS2	19	39405906	39440495	1	1	57560	-1.0998	0.8643	1
ENSG00000269547	CTC-360G5.8	19	39406044	39440495	1	1	57560	-1.0998	0.8643	1
ENSG00000112164	GLP1R	6	39016574	39055519	1	1	57560	-1.1003	0.8644	1
ENSG00000023228	NDUFS1	2	206979541	207024327	2	1	57560	-1.1015	0.86465	1
ENSG00000100626	GALNT16	14	69725994	69821183	4	2	57560	-1.1019	0.86474	1
ENSG00000109906	ZBTB16	11	113930315	114121398	9	6	57560	-1.1019	0.86476	1
ENSG00000099998	GGT5	22	24615622	24641110	1	1	57560	-1.1021	0.8648	1
ENSG00000168004	HRASLS5	11	63228876	63258666	1	1	57560	-1.1021	0.8648	1
ENSG00000123636	BAZ2B	2	160175490	160473203	7	5	57560	-1.1023	0.86483	1
ENSG00000185585	OLFML2A	9	127539437	127577164	2	1	57560	-1.1031	0.86501	1
ENSG00000115170	ACVR1	2	158592958	158732374	3	2	57560	-1.1033	0.86506	1
ENSG00000185551	NR2F2	15	96869167	96883492	1	1	57560	-1.1035	0.8651	1
ENSG00000174099	MSRB3	12	65672423	65882024	3	2	57560	-1.1038	0.86515	1
ENSG00000165757	KIAA1462	10	30301729	30404423	5	3	57560	-1.1038	0.86516	1
ENSG00000213949	ITGA1	5	52083730	52255040	3	2	57560	-1.1038	0.86516	1
ENSG00000254004	ZNF260	19	37001597	37019562	2	1	57560	-1.1042	0.86525	1
ENSG00000169504	CLIC4	1	25071848	25170815	3	2	57560	-1.1064	0.86572	1
ENSG00000112294	ALDH5A1	6	24495080	24537435	2	1	57560	-1.1068	0.8658	1
ENSG00000196542	SPTSSB	3	161062580	161090668	2	1	57560	-1.1068	0.86581	1
ENSG00000170820	FSHR	2	49189296	49381676	9	6	57560	-1.1084	0.86615	1
ENSG00000152291	TGOLN2	2	85545147	85555548	1	1	57560	-1.1086	0.8662	1
ENSG00000113108	APBB3	5	139937853	139973337	2	1	57560	-1.1088	0.86624	1
ENSG00000171469	ZNF561	19	9715356	9732075	3	2	57560	-1.109	0.86628	1
ENSG00000003400	CASP10	2	202047604	202094129	1	1	57560	-1.11	0.8665	1
ENSG00000142657	PGD	1	10458649	10480201	1	1	57560	-1.1105	0.8666	1
ENSG00000136731	UGGT1	2	128848774	128953251	3	2	57560	-1.1107	0.86664	1
ENSG00000129204	USP6	17	5019733	5078329	3	2	57560	-1.1116	0.86684	1
ENSG00000185634	SHC4	15	49115932	49255641	3	2	57560	-1.1122	0.86698	1
ENSG00000164898	C7orf55	7	139024203	139031065	1	1	57560	-1.1133	0.8672	1
ENSG00000151687	ANKAR	2	190539016	190625919	3	2	57560	-1.1133	0.86722	1
ENSG00000137513	NARS2	11	78147007	78285919	8	6	57560	-1.1134	0.86723	1
ENSG00000255639	RP11-234B24.6	12	4766800	4853747	2	1	57560	-1.1142	0.86741	1
ENSG00000119778	ATAD2B	2	23971534	24149984	5	3	57560	-1.1144	0.86745	1
ENSG00000104549	SQLE	8	126010739	126034525	2	1	57560	-1.115	0.86757	1
ENSG00000135046	ANXA1	9	75766673	75785309	1	1	57560	-1.1151	0.8676	1
ENSG00000165379	LRFN5	14	42076773	42373752	11	8	57560	-1.1164	0.86788	1
ENSG00000166862	CACNG2	22	36959968	37099603	8	6	57560	-1.1171	0.86802	1
ENSG00000109452	INPP4B	4	142944313	143768585	27	21	57560	-1.1174	0.86809	1
ENSG00000111897	SERINC1	6	122764499	122792967	2	1	57560	-1.1174	0.8681	1
ENSG00000100934	SEC23A	14	39501123	39578850	2	1	57560	-1.1175	0.86812	1
ENSG00000108557	RAI1	17	17584787	17714767	10	7	57560	-1.1176	0.86813	1
ENSG00000161082	CELF5	19	3224701	3297074	1	1	57560	-1.1179	0.8682	1
ENSG00000187533	C4orf40	4	70999333	71042516	1	1	57560	-1.1184	0.8683	1
ENSG00000101542	CDH20	18	59000815	59223006	22	17	57560	-1.1189	0.8684	1
ENSG00000041515	MYO16	13	109248500	109860355	25	20	57560	-1.119	0.86843	1
ENSG00000197622	CDC42SE1	1	151023447	151042801	2	1	57560	-1.1195	0.86854	1
ENSG00000105778	AVL9	7	32535038	33078516	34	26	57560	-1.1197	0.86857	1
ENSG00000104415	WISP1	8	134203282	134242587	1	1	57560	-1.1198	0.8686	1
ENSG00000165626	BEND7	10	13480484	13570974	5	3	57560	-1.1208	0.86882	1
ENSG00000132359	RAP1GAP2	17	2680350	2941033	3	2	57560	-1.121	0.86885	1
ENSG00000172493	AFF1	4	87856154	88062206	13	9	57560	-1.1221	0.86908	1
ENSG00000154721	JAM2	21	27011584	27089874	3	2	57560	-1.1225	0.86917	1
ENSG00000181481	RNF135	17	29295803	29326929	3	2	57560	-1.1225	0.86918	1
ENSG00000144566	RAB5A	3	19988571	20026667	1	1	57560	-1.1231	0.8693	1
ENSG00000205809	KLRC2	12	10579453	10594899	2	1	57560	-1.124	0.86949	1
ENSG00000198846	TOX	8	59717977	60031767	12	9	57560	-1.1241	0.86952	1
ENSG00000185483	ROR1	1	64239693	64647181	17	13	57560	-1.1243	0.86956	1
ENSG00000148426	PROSER2	10	11865338	11914276	3	2	57560	-1.1246	0.86961	1
ENSG00000197323	TRIM33	1	114935399	115053781	7	5	57560	-1.125	0.86972	1
ENSG00000005844	ITGAL	16	30483979	30534506	3	2	57560	-1.1257	0.86986	1
ENSG00000141527	CARD14	17	78143791	78183130	3	2	57560	-1.1269	0.87011	1
ENSG00000182053	TRIM49B	11	49050504	49059579	1	1	57560	-1.1273	0.8702	1
ENSG00000175198	PCCA	13	100741269	101182686	13	10	57560	-1.1275	0.87024	1
ENSG00000077097	TOP2B	3	25639475	25706398	2	1	57560	-1.1282	0.87039	1
ENSG00000166415	WDR72	15	53805938	54055075	6	4	57560	-1.1291	0.87058	1
ENSG00000175279	APITD1	1	10490159	10512210	1	1	57560	-1.1302	0.8708	1
ENSG00000241563	CORT	1	10509776	10511959	1	1	57560	-1.1302	0.8708	1
ENSG00000251503	APITD1-CORT	1	10490159	10512210	1	1	57560	-1.1302	0.8708	1
ENSG00000112182	BACH2	6	90636248	91006627	12	9	57560	-1.1308	0.87092	1
ENSG00000189283	FHIT	3	59735036	61237133	106	89	57560	-1.1309	0.87094	1
ENSG00000163002	NUP35	2	183982241	184026408	1	1	57560	-1.1311	0.871	1
ENSG00000149357	LAMTOR1	11	71796941	71814433	3	2	57560	-1.1314	0.87106	1
ENSG00000124635	HIST1H2BJ	6	27093676	27100541	1	1	57560	-1.1321	0.8712	1
ENSG00000151948	GLT1D1	12	129337972	129469509	5	3	57560	-1.1323	0.87124	1
ENSG00000106588	PSMA2	7	42956460	42971822	2	1	57560	-1.1328	0.87134	1
ENSG00000270106	TSNAX-DISC1	1	231664399	231954990	16	12	57560	-1.1338	0.87155	1
ENSG00000064545	TMEM161A	19	19229978	19249322	1	1	57560	-1.134	0.8716	1
ENSG00000129048	ACKR4	3	132316081	132337811	1	1	57560	-1.1345	0.8717	1
ENSG00000083642	PDS5B	13	33160564	33352157	3	2	57560	-1.1346	0.87173	1
ENSG00000054611	TBC1D22A	22	47158518	47571336	31	25	57560	-1.1347	0.87175	1
ENSG00000056487	PHF21B	22	45277042	45405880	4	2	57560	-1.1347	0.87175	1
ENSG00000180448	HMHA1	19	1065922	1086627	1	1	57560	-1.1349	0.8718	1
ENSG00000240303	ACAD11	3	132276982	132379567	3	2	57560	-1.1358	0.87199	1
ENSG00000107165	TYRP1	9	12685439	12710290	127	27	57560	-1.1362	0.87207	1
ENSG00000196811	CHRNG	2	233404437	233411113	1	1	57560	-1.1364	0.8721	1
ENSG00000104901	DKKL1	19	49865040	49878373	2	1	57560	-1.137	0.87223	1
ENSG00000090520	DNAJB11	3	186285192	186315061	1	1	57560	-1.1383	0.8725	1
ENSG00000160799	CCDC12	3	46963216	47023500	4	2	57560	-1.1395	0.87275	1
ENSG00000184557	SOCS3	17	76352864	76356158	1	1	57560	-1.1412	0.8731	1
ENSG00000206535	LNP1	3	100120037	100175163	2	1	57560	-1.1418	0.87324	1
ENSG00000166263	STXBP4	17	53046088	53241646	9	6	57560	-1.1424	0.87335	1
ENSG00000157445	CACNA2D3	3	54156574	55108584	49	41	57560	-1.1426	0.87341	1
ENSG00000170848	PSG6	19	43406231	43423715	1	1	57560	-1.1431	0.8735	1
ENSG00000118007	STAG1	3	136055077	136471220	15	11	57560	-1.1441	0.87371	1
ENSG00000093144	ECHDC1	6	127609855	127664754	5	3	57560	-1.1449	0.87388	1
ENSG00000183668	PSG9	19	43715943	43773682	5	3	57560	-1.146	0.8741	1
ENSG00000150637	CD226	18	67498394	67629039	5	3	57560	-1.1464	0.87418	1
ENSG00000124490	CRISP2	6	49660073	49681274	1	1	57560	-1.147	0.8743	1
ENSG00000139154	AEBP2	12	19556979	19873735	19	15	57560	-1.1471	0.87434	1
ENSG00000135222	CSN2	4	70820974	70826725	1	1	57560	-1.1479	0.8745	1
ENSG00000182636	NDN	15	23930565	23932450	1	1	57560	-1.1489	0.8747	1
ENSG00000134830	C5AR2	19	47835404	47846606	1	1	57560	-1.1494	0.8748	1
ENSG00000125952	MAX	14	65472892	65569413	5	3	57560	-1.1498	0.87489	1
ENSG00000121892	PDS5A	4	39824483	39979576	5	3	57560	-1.15	0.87493	1
ENSG00000157869	RAB28	4	13362978	13485989	2	1	57560	-1.15	0.87493	1
ENSG00000163602	RYBP	3	72420976	72496069	5	3	57560	-1.1509	0.87511	1
ENSG00000113600	C9	5	39284364	39424970	8	6	57560	-1.151	0.87513	1
ENSG00000119333	WDR34	9	131395940	131419066	2	1	57560	-1.1514	0.87521	1
ENSG00000109511	ANXA10	4	169013666	169108841	3	2	57560	-1.1527	0.87548	1
ENSG00000181381	DDX60L	4	169277886	169458937	5	3	57560	-1.153	0.87555	1
ENSG00000064687	ABCA7	19	1040102	1065571	1	1	57560	-1.1542	0.8758	1
ENSG00000114030	KPNA1	3	122140796	122233792	3	2	57560	-1.1545	0.87585	1
ENSG00000066697	MSANTD3	9	103189438	103213511	2	1	57560	-1.1553	0.87602	1
ENSG00000129625	REEP5	5	112212084	112258236	1	1	57560	-1.1562	0.8762	1
ENSG00000157703	SVOPL	7	138279030	138386097	10	7	57560	-1.1564	0.87625	1
ENSG00000113194	FAF2	5	175874629	175937075	3	2	57560	-1.1569	0.87633	1
ENSG00000123091	RNF11	1	51701943	51739127	2	1	57560	-1.1574	0.87644	1
ENSG00000120837	NFYB	12	104510855	104532067	1	1	57560	-1.1577	0.8765	1
ENSG00000162419	GMEB1	1	28995244	29045865	1	1	57560	-1.1586	0.8767	1
ENSG00000175931	UBE2O	17	74385532	74449288	1	1	57560	-1.1586	0.8767	1
ENSG00000142949	PTPRF	1	43990858	44089343	2	1	57560	-1.1591	0.8768	1
ENSG00000180354	MTURN	7	30174426	30202378	1	1	57560	-1.1611	0.8772	1
ENSG00000003393	ALS2	2	202565277	202645912	2	1	57560	-1.1629	0.87756	1
ENSG00000115364	MRPL19	2	75873909	75917977	3	2	57560	-1.1658	0.87815	1
ENSG00000105373	GLTSCR2	19	48248779	48260315	3	2	57560	-1.1663	0.87826	1
ENSG00000132005	RFX1	19	14072350	14117851	4	2	57560	-1.167	0.87839	1
ENSG00000167383	ZNF229	19	44921685	44952766	1	1	57560	-1.1675	0.8785	1
ENSG00000122778	KIAA1549	7	138516126	138666064	11	8	57560	-1.1683	0.87866	1
ENSG00000104290	FZD3	8	28351729	28431775	2	1	57560	-1.1707	0.87915	1
ENSG00000152092	ASTN1	1	176826438	177134109	9	6	57560	-1.1708	0.87917	1
ENSG00000134717	BTF3L4	1	52521797	52556388	2	1	57560	-1.1711	0.87922	1
ENSG00000124496	TRERF1	6	42192669	42419789	14	10	57560	-1.1713	0.87927	1
ENSG00000183695	MRGPRX2	11	19076002	19082228	1	1	57560	-1.172	0.8794	1
ENSG00000178125	PPP1R42	8	67876334	67968839	7	5	57560	-1.1721	0.87942	1
ENSG00000182621	PLCB1	20	8112824	8949003	24	18	57560	-1.1724	0.87947	1
ENSG00000113712	CSNK1A1	5	148871760	148931007	3	2	57560	-1.1735	0.87971	1
ENSG00000047410	TPR	1	186280784	186344825	2	1	57560	-1.1737	0.87975	1
ENSG00000126653	NSRP1	17	28442539	28513493	2	1	57560	-1.1737	0.87975	1
ENSG00000132874	SLC14A2	18	42792960	43263072	25	20	57560	-1.1742	0.87984	1
ENSG00000134138	MEIS2	15	37181406	37393504	8	6	57560	-1.1746	0.87993	1
ENSG00000162407	PPAP2B	1	56960419	57110974	5	3	57560	-1.175	0.88	1
ENSG00000162761	LMX1A	1	165171104	165325952	3	2	57560	-1.175	0.88001	1
ENSG00000165526	RPUSD4	11	126071993	126081587	1	1	57560	-1.1755	0.8801	1
ENSG00000136854	STXBP1	9	130374544	130457460	7	5	57560	-1.1756	0.88012	1
ENSG00000162373	BEND5	1	49193195	49242641	1	1	57560	-1.176	0.8802	1
ENSG00000164494	PDSS2	6	107473761	107780768	9	6	57560	-1.1761	0.88021	1
ENSG00000174226	SNX31	8	101585116	101675643	1	1	57560	-1.1765	0.8803	1
ENSG00000088888	MAVS	20	3827487	3849280	3	2	57560	-1.1775	0.8805	1
ENSG00000108953	YWHAE	17	1247566	1303672	4	2	57560	-1.1789	0.88078	1
ENSG00000204516	MICB	6	31462658	31478901	1	1	57560	-1.179	0.8808	1
ENSG00000164209	SLC25A46	5	110073837	110100857	1	1	57560	-1.1795	0.8809	1
ENSG00000140525	FANCI	15	89787180	89860492	3	2	57560	-1.1797	0.88094	1
ENSG00000134996	OSTF1	9	77703459	77762181	2	1	57560	-1.1801	0.88103	1
ENSG00000176783	RUFY1	5	178977559	179037027	6	4	57560	-1.1804	0.88108	1
ENSG00000204991	SPIRE2	16	89884587	89937727	1	1	57560	-1.1805	0.8811	1
ENSG00000164182	NDUFAF2	5	60240956	60448853	11	8	57560	-1.1808	0.88117	1
ENSG00000152684	PELO	5	52083774	52099880	1	1	57560	-1.181	0.8812	1
ENSG00000232774	RP11-47I22.3	14	62037258	62125414	2	1	57560	-1.1813	0.88126	1
ENSG00000174482	LINGO2	9	27948076	28670283	51	42	57560	-1.1813	0.88127	1
ENSG00000151014	CCRN4L	4	139936943	139966906	2	1	57560	-1.1815	0.8813	1
ENSG00000169139	UBE2V2	8	48920960	48977268	4	2	57560	-1.1818	0.88135	1
ENSG00000157315	TMED6	16	69377151	69385712	1	1	57560	-1.182	0.8814	1
ENSG00000259900	RP11-343C2.7	16	69369179	69385633	1	1	57560	-1.182	0.8814	1
ENSG00000260371	RP11-343C2.9	16	69368994	69390209	1	1	57560	-1.182	0.8814	1
ENSG00000135925	WNT10A	2	219745085	219764303	1	1	57560	-1.1825	0.8815	1
ENSG00000181938	GINS3	16	58328984	58440048	3	2	57560	-1.183	0.88159	1
ENSG00000138190	EXOC6	10	94590935	94819250	16	12	57560	-1.183	0.8816	1
ENSG00000183971	NPW	16	2059927	2070756	1	1	57560	-1.183	0.8816	1
ENSG00000173578	XCR1	3	46058516	46069234	2	1	57560	-1.1845	0.8819	1
ENSG00000147421	HMBOX1	8	28747911	28922281	2	1	57560	-1.1854	0.88207	1
ENSG00000188313	PLSCR1	3	146232967	146262651	4	2	57560	-1.1854	0.88207	1
ENSG00000159905	ZNF221	19	44455375	44471861	4	2	57560	-1.1861	0.8822	1
ENSG00000171236	LRG1	19	4536421	4540486	1	1	57560	-1.1866	0.8823	1
ENSG00000101337	TM9SF4	20	30697309	30755061	4	2	57560	-1.187	0.88238	1
ENSG00000163864	NMNAT3	3	139279022	139396859	2	1	57560	-1.187	0.88238	1
ENSG00000180611	MB21D2	3	192514604	192635950	9	6	57560	-1.187	0.88239	1
ENSG00000125780	TGM3	20	2276647	2321724	1	1	57560	-1.1871	0.8824	1
ENSG00000140543	DET1	15	89054790	89089906	1	1	57560	-1.1871	0.8824	1
ENSG00000183801	OLFML1	11	7506619	7532608	1	1	57560	-1.1871	0.8824	1
ENSG00000184040	TMEM236	10	18041218	18089855	2	1	57560	-1.1873	0.88245	1
ENSG00000168038	ULK4	3	41288090	42003922	48	38	57560	-1.1878	0.88254	1
ENSG00000101150	TPD52L2	20	62496596	62522898	1	1	57560	-1.1886	0.8827	1
ENSG00000115760	BIRC6	2	32582096	32843966	10	7	57560	-1.1887	0.88273	1
ENSG00000110906	KCTD10	12	109886461	109915349	3	2	57560	-1.1897	0.88292	1
ENSG00000215912	TTC34	1	2567415	2718286	7	5	57560	-1.1904	0.88305	1
ENSG00000156103	MMP16	8	89044237	89340254	16	12	57560	-1.1905	0.88307	1
ENSG00000136931	NR5A1	9	127243516	127269709	1	1	57560	-1.1922	0.8834	1
ENSG00000100714	MTHFD1	14	64854749	64926722	5	3	57560	-1.1928	0.88352	1
ENSG00000152223	EPG5	18	43427574	43547240	2	1	57560	-1.1931	0.88358	1
ENSG00000125814	NAPB	20	23355159	23402125	3	2	57560	-1.1933	0.88361	1
ENSG00000214711	CAPN14	2	31395924	31456724	4	2	57560	-1.1937	0.88371	1
ENSG00000162482	AKR7A3	1	19609052	19615744	1	1	57560	-1.1942	0.8838	1
ENSG00000139631	CSAD	12	53551447	53575135	1	1	57560	-1.1952	0.884	1
ENSG00000092871	RFFL	17	33333009	33416338	4	2	57560	-1.1954	0.88404	1
ENSG00000155313	USP25	21	17102344	17252377	9	6	57560	-1.1959	0.88412	1
ENSG00000186132	C2orf76	2	120059801	120124404	2	1	57560	-1.1959	0.88414	1
ENSG00000197647	ZNF433	19	12125547	12146556	3	2	57560	-1.1963	0.8842	1
ENSG00000140067	FAM181A	14	94385240	94395954	2	1	57560	-1.1966	0.88427	1
ENSG00000114450	GNB4	3	179116990	179169378	3	2	57560	-1.1975	0.88445	1
ENSG00000081760	AACS	12	125549925	125627873	3	2	57560	-1.1976	0.88446	1
ENSG00000081059	TCF7	5	133450402	133487556	1	1	57560	-1.1978	0.8845	1
ENSG00000131669	NINJ1	9	95883771	95896570	1	1	57560	-1.1978	0.8845	1
ENSG00000164256	PRDM9	5	23507264	23528706	1	1	57560	-1.1983	0.8846	1
ENSG00000131781	FMO5	1	146646930	146714700	5	2	57560	-1.1984	0.88461	1
ENSG00000178397	FAM220A	7	6369040	6388612	2	1	57560	-1.1993	0.88479	1
ENSG00000135220	UGT2A3	4	69794181	69817509	1	1	57560	-1.1993	0.8848	1
ENSG00000187323	DCC	18	49866542	51057784	64	53	57560	-1.1998	0.88488	1
ENSG00000198355	PIM3	22	50354161	50357728	1	1	57560	-1.1998	0.8849	1
ENSG00000112053	SLC26A8	6	35911291	35992645	2	1	57560	-1.2001	0.88495	1
ENSG00000139517	LNX2	13	28120050	28194541	1	1	57560	-1.2004	0.885	1
ENSG00000165698	C9orf9	9	135753414	135765588	1	1	57560	-1.2014	0.8852	1
ENSG00000258984	UBE2F-SCLY	2	238875656	239008053	9	6	57560	-1.2016	0.88523	1
ENSG00000164393	GPR111	6	47624172	47665533	2	1	57560	-1.202	0.88532	1
ENSG00000088325	TPX2	20	30327074	30389608	1	1	57560	-1.2029	0.8855	1
ENSG00000163104	SMARCAD1	4	95128762	95212443	6	4	57560	-1.203	0.88551	1
ENSG00000119725	ZNF410	14	74353320	74399214	3	2	57560	-1.2033	0.88558	1
ENSG00000119711	ALDH6A1	14	74523553	74551196	2	1	57560	-1.2034	0.8856	1
ENSG00000172123	SLFN12	17	33738079	33760302	1	1	57560	-1.2035	0.8856	1
ENSG00000136940	PDCL	9	125560668	125590910	1	1	57560	-1.2045	0.8858	1
ENSG00000175920	DOK7	4	3465033	3503200	4	2	57560	-1.2045	0.8858	1
ENSG00000107669	ATE1	10	123499939	123688316	11	8	57560	-1.2047	0.88585	1
ENSG00000059378	PARP12	7	139723544	139763521	2	1	57560	-1.2048	0.88587	1
ENSG00000119487	MAPKAP1	9	128199672	128469513	12	9	57560	-1.2051	0.88592	1
ENSG00000166573	GALR1	18	74962505	74980858	2	1	57560	-1.2056	0.88601	1
ENSG00000149428	HYOU1	11	118914900	118927913	1	1	57560	-1.206	0.8861	1
ENSG00000099284	H2AFY2	10	71812552	71872036	4	2	57560	-1.2061	0.88612	1
ENSG00000149179	C11orf49	11	46958240	47185936	10	7	57560	-1.2066	0.88621	1
ENSG00000188582	PAQR9	3	142668006	142682178	1	1	57560	-1.2081	0.8865	1
ENSG00000135549	PKIB	6	122793076	123047518	7	5	57560	-1.2085	0.88657	1
ENSG00000151012	SLC7A11	4	139085251	139163503	4	2	57560	-1.2086	0.88659	1
ENSG00000118985	ELL2	5	95220802	95297775	4	2	57560	-1.2087	0.8866	1
ENSG00000083223	ZCCHC6	9	88902648	88969369	2	1	57560	-1.2088	0.88663	1
ENSG00000187695	RP11-723O4.6	3	128628717	128690173	3	2	57560	-1.2089	0.88664	1
ENSG00000170004	CHD3	17	7788124	7816078	2	1	57560	-1.211	0.88705	1
ENSG00000074621	SLC24A1	15	65903704	65953333	1	1	57560	-1.2128	0.8874	1
ENSG00000137960	GIPC2	1	78445226	78604133	4	2	57560	-1.2129	0.88741	1
ENSG00000100526	CDKN3	14	54863567	54886936	3	2	57560	-1.2133	0.88749	1
ENSG00000173588	CCDC41	12	94700225	94853764	8	5	57560	-1.2139	0.88761	1
ENSG00000145147	SLIT2	4	20254883	20622184	8	6	57560	-1.2147	0.88776	1
ENSG00000168754	FAM178B	2	97541620	97684175	3	2	57560	-1.2153	0.88788	1
ENSG00000120586	MRC1	10	18098352	18200091	1	1	57560	-1.216	0.888	1
ENSG00000143614	GATAD2B	1	153777201	153895451	2	1	57560	-1.2168	0.88817	1
ENSG00000109182	CWH43	4	48988264	49064098	2	1	57560	-1.2172	0.88824	1
ENSG00000172594	SMPDL3A	6	123110315	123130865	3	2	57560	-1.2177	0.88832	1
ENSG00000080293	SCTR	2	120197419	120282070	1	1	57560	-1.2181	0.8884	1
ENSG00000149256	TENM4	11	78363876	79151992	29	24	57560	-1.2181	0.8884	1
ENSG00000092036	HAUS4	14	23415437	23426370	1	1	57560	-1.2207	0.8889	1
ENSG00000172296	SPTLC3	20	12989627	13147411	5	3	57560	-1.2208	0.88891	1
ENSG00000154124	FAM105B	5	14664773	14699820	1	1	57560	-1.2212	0.889	1
ENSG00000111832	RWDD1	6	116892530	116918838	2	1	57560	-1.2223	0.88921	1
ENSG00000175175	PPM1E	17	56833230	57058983	5	3	57560	-1.2227	0.88927	1
ENSG00000023516	AKAP11	13	42846289	42897396	2	1	57560	-1.2228	0.8893	1
ENSG00000119782	FKBP1B	2	24272571	24286551	1	1	57560	-1.2228	0.8893	1
ENSG00000239887	C1orf226	1	162336698	162356600	1	1	57560	-1.2228	0.8893	1
ENSG00000254706	RP11-565P22.6	1	162335197	162351905	1	1	57560	-1.2228	0.8893	1
ENSG00000167548	KMT2D	12	49412758	49453557	2	1	57560	-1.2235	0.88943	1
ENSG00000182676	PPP1R27	17	79791368	79792926	1	1	57560	-1.2255	0.8898	1
ENSG00000054523	KIF1B	1	10270863	10441661	3	2	57560	-1.2259	0.88989	1
ENSG00000105248	CCDC94	19	4247076	4269087	4	2	57560	-1.2275	0.89018	1
ENSG00000215883	CYB5RL	1	54638009	54665709	2	1	57560	-1.2283	0.89032	1
ENSG00000175220	ARHGAP1	11	46698630	46722165	4	2	57560	-1.2286	0.89039	1
ENSG00000165632	TAF3	10	7860467	8058590	3	2	57560	-1.2287	0.8904	1
ENSG00000180855	ZNF443	19	12540521	12551926	1	1	57560	-1.2287	0.8904	1
ENSG00000161040	FBXL13	7	102453308	102715286	2	1	57560	-1.2293	0.89053	1
ENSG00000100014	SPECC1L	22	24666786	24813708	6	4	57560	-1.2297	0.8906	1
ENSG00000109684	CLNK	4	10488019	10686489	5	3	57560	-1.2298	0.89062	1
ENSG00000241127	YAE1D1	7	39605975	39649919	2	1	57560	-1.2305	0.89074	1
ENSG00000162946	DISC1	1	231762561	232177018	24	19	57560	-1.2306	0.89077	1
ENSG00000156599	ZDHHC5	11	57435219	57468659	1	1	57560	-1.2308	0.8908	1
ENSG00000186439	TRDN	6	123537483	123958238	23	18	57560	-1.232	0.89102	1
ENSG00000243135	UGT1A3	2	234637754	234681945	5	3	57560	-1.2326	0.89113	1
ENSG00000244474	UGT1A4	2	234627424	234681945	5	3	57560	-1.2326	0.89113	1
ENSG00000147647	DPYS	8	105342552	105479281	12	9	57560	-1.2329	0.8912	1
ENSG00000164128	NPY1R	4	164245113	164265984	2	1	57560	-1.2333	0.89126	1
ENSG00000127603	MACF1	1	39546988	39952849	8	6	57560	-1.2334	0.89128	1
ENSG00000143549	TPM3	1	154127784	154167124	1	1	57560	-1.2335	0.8913	1
ENSG00000153930	ANKFN1	17	54188319	54589020	14	10	57560	-1.2343	0.89145	1
ENSG00000104951	IL4I1	19	50392911	50432796	2	1	57560	-1.2344	0.89148	1
ENSG00000213024	NUP62	19	50410082	50433020	2	1	57560	-1.2344	0.89148	1
ENSG00000269179	CTC-326K19.6	19	50412758	50461648	2	1	57560	-1.2344	0.89148	1
ENSG00000143797	MBOAT2	2	8992820	9143942	3	2	57560	-1.2349	0.89156	1
ENSG00000121060	TRIM25	17	54965270	54991399	3	2	57560	-1.2351	0.8916	1
ENSG00000053108	FSTL4	5	132532147	132948255	16	12	57560	-1.2352	0.89162	1
ENSG00000108239	TBC1D12	10	96162261	96295687	2	1	57560	-1.2356	0.89169	1
ENSG00000204104	TRAF3IP1	2	239229082	239309541	2	1	57560	-1.2371	0.89198	1
ENSG00000148219	ASTN2	9	119187504	120177348	37	31	57560	-1.2383	0.89219	1
ENSG00000197408	CYP2B6	19	41497204	41524303	2	1	57560	-1.2387	0.89227	1
ENSG00000128266	GNAZ	22	23412540	23467224	2	1	57560	-1.2392	0.89236	1
ENSG00000176597	B3GNT5	3	182971032	183016292	4	2	57560	-1.2397	0.89245	1
ENSG00000164164	OTUD4	4	146031990	146101313	1	1	57560	-1.2399	0.8925	1
ENSG00000114013	CD86	3	121774213	121839983	2	1	57560	-1.241	0.8927	1
ENSG00000171643	S100Z	5	76145826	76217475	6	4	57560	-1.2416	0.89281	1
ENSG00000158467	AHCYL2	7	128864864	129070052	6	4	57560	-1.2417	0.89283	1
ENSG00000165633	VSTM4	10	50222290	50323554	4	2	57560	-1.2419	0.89285	1
ENSG00000104218	CSPP1	8	67974661	68108498	4	2	57560	-1.2422	0.89293	1
ENSG00000128311	TST	22	37406900	37415681	2	1	57560	-1.2424	0.89296	1
ENSG00000165006	UBAP1	9	34179003	34252521	2	1	57560	-1.2439	0.89323	1
ENSG00000065150	IPO5	13	98605912	98676551	6	4	57560	-1.2443	0.89331	1
ENSG00000272647	GS1-259H13.10	7	99156291	99205433	3	2	57560	-1.2451	0.89346	1
ENSG00000205639	MFSD2B	2	24232951	24286191	2	1	57560	-1.2455	0.89353	1
ENSG00000153822	KCNJ16	17	68049570	68131749	10	7	57560	-1.2458	0.89358	1
ENSG00000130943	PKDREJ	22	46651560	46659219	1	1	57560	-1.2459	0.8936	1
ENSG00000143156	NME7	1	169101769	169337205	12	9	57560	-1.2463	0.89367	1
ENSG00000070367	EXOC5	14	57670518	57735726	3	2	57560	-1.2464	0.8937	1
ENSG00000006744	ELAC2	17	12895708	12921504	2	1	57560	-1.2468	0.89376	1
ENSG00000122585	NPY	7	24323782	24331484	1	1	57560	-1.2486	0.8941	1
ENSG00000088882	CPXM1	20	2774715	2781283	1	1	57560	-1.2497	0.8943	1
ENSG00000213533	TMEM110	3	52870235	52931612	2	1	57560	-1.2499	0.89434	1
ENSG00000248592	TMEM110-MUSTN1	3	52867137	52931578	2	1	57560	-1.2499	0.89434	1
ENSG00000149639	SOGA1	20	35405845	35492089	1	1	57560	-1.2503	0.8944	1
ENSG00000141759	TXNL4A	18	77732867	77793949	2	1	57560	-1.2509	0.89452	1
ENSG00000154079	C6orf57	6	71276620	71299272	2	1	57560	-1.2527	0.89484	1
ENSG00000248385	TARM1	19	54573149	54584634	1	1	57560	-1.253	0.8949	1
ENSG00000175573	C11orf68	11	65684279	65686588	1	1	57560	-1.2536	0.895	1
ENSG00000174672	BRSK2	11	1411129	1483919	5	3	57560	-1.2539	0.89507	1
ENSG00000145824	CXCL14	5	134906373	134914969	1	1	57560	-1.2541	0.8951	1
ENSG00000258223	PRSS58	7	141951963	141957878	2	1	57560	-1.2548	0.89522	1
ENSG00000154265	ABCA5	17	67240452	67323385	6	4	57560	-1.2552	0.89531	1
ENSG00000198624	CCDC69	5	150560613	150603706	1	1	57560	-1.2558	0.8954	1
ENSG00000113296	THBS4	5	79287134	79379110	6	4	57560	-1.256	0.89544	1
ENSG00000203877	RIPPLY2	6	84562985	84567234	1	1	57560	-1.2569	0.8956	1
ENSG00000136720	HS6ST1	2	128994290	129076151	4	2	57560	-1.2569	0.89561	1
ENSG00000186575	NF2	22	29999545	30094587	3	2	57560	-1.2575	0.89572	1
ENSG00000152910	CNTNAP4	16	76311176	76593135	18	14	57560	-1.258	0.8958	1
ENSG00000101052	IFT52	20	42219571	42275936	3	2	57560	-1.2581	0.89583	1
ENSG00000093009	CDC45	22	19466982	19508135	1	1	57560	-1.2591	0.896	1
ENSG00000181092	ADIPOQ	3	186560463	186576252	3	2	57560	-1.2591	0.89601	1
ENSG00000178665	ZNF713	7	55955169	56009918	2	1	57560	-1.2594	0.89605	1
ENSG00000159921	GNE	9	36214438	36277053	2	1	57560	-1.2595	0.89608	1
ENSG00000261611	AC010547.9	16	71481503	71523214	1	1	57560	-1.2602	0.8962	1
ENSG00000085982	USP40	2	234384166	234475428	7	5	57560	-1.2605	0.89626	1
ENSG00000011114	BTBD7	14	93703896	93799438	5	3	57560	-1.2606	0.89627	1
ENSG00000182500	ORAI1	12	122064455	122080583	1	1	57560	-1.2619	0.8965	1
ENSG00000245888	CTD-3203P2.2	16	27279526	27301813	1	1	57560	-1.2619	0.8965	1
ENSG00000081148	IMPG2	3	100941390	101039404	4	2	57560	-1.262	0.89652	1
ENSG00000087299	L2HGDH	14	50704281	50779266	2	1	57560	-1.2623	0.89657	1
ENSG00000165671	NSD1	5	176560026	176727216	7	5	57560	-1.2624	0.8966	1
ENSG00000213585	VDAC1	5	133307606	133340824	4	2	57560	-1.2625	0.89662	1
ENSG00000186469	GNG2	14	52292913	52446060	3	2	57560	-1.2628	0.89667	1
ENSG00000272772	CTD-2410N18.5	5	133502861	133561762	5	3	57560	-1.2636	0.89682	1
ENSG00000136709	WDR33	2	128458596	128568761	6	4	57560	-1.2637	0.89683	1
ENSG00000141026	MED9	17	17380300	17396540	1	1	57560	-1.2641	0.8969	1
ENSG00000139173	TMEM117	12	44229770	44783545	14	11	57560	-1.2646	0.89699	1
ENSG00000169744	LDB2	4	16503164	16900432	4	2	57560	-1.2649	0.89705	1
ENSG00000120725	SIL1	5	138282409	138629246	12	9	57560	-1.2663	0.8973	1
ENSG00000081237	PTPRC	1	198607801	198726545	3	2	57560	-1.267	0.89742	1
ENSG00000140090	SLC24A4	14	92788925	92962596	14	10	57560	-1.2692	0.89781	1
ENSG00000068697	LAPTM4A	2	20232411	20251789	1	1	57560	-1.2714	0.8982	1
ENSG00000166546	BEAN1	16	66461200	66527432	3	2	57560	-1.2715	0.89822	1
ENSG00000159658	EFCAB14	1	47124366	47184824	3	2	57560	-1.272	0.89831	1
ENSG00000100441	KHNYN	14	24898492	24910540	1	1	57560	-1.2725	0.8984	1
ENSG00000100445	SDR39U1	14	24908972	24912111	1	1	57560	-1.2725	0.8984	1
ENSG00000160117	ANKLE1	19	17392454	17398455	1	1	57560	-1.2731	0.8985	1
ENSG00000198933	TBKBP1	17	45771447	45789416	1	1	57560	-1.2736	0.8986	1
ENSG00000117868	ESYT2	7	158523686	158622944	11	8	57560	-1.2747	0.8988	1
ENSG00000101191	DIDO1	20	61509090	61569304	3	2	57560	-1.275	0.89885	1
ENSG00000197901	SLC22A6	11	62703857	62752455	2	1	57560	-1.2751	0.89887	1
ENSG00000186409	CCDC30	1	42929001	43120335	4	2	57560	-1.2754	0.89892	1
ENSG00000175309	PHYKPL	5	177635498	177659792	1	1	57560	-1.2759	0.899	1
ENSG00000197451	HNRNPAB	5	177631508	177638164	1	1	57560	-1.2759	0.899	1
ENSG00000164754	RAD21	8	117858174	117887105	2	1	57560	-1.2762	0.89905	1
ENSG00000150995	ITPR1	3	4535032	4889524	12	9	57560	-1.2763	0.89908	1
ENSG00000189056	RELN	7	103112231	103629963	34	27	57560	-1.2769	0.89919	1
ENSG00000112200	ZNF451	6	56951642	57035105	1	1	57560	-1.277	0.8992	1
ENSG00000113522	RAD50	5	131891711	131980313	7	5	57560	-1.2771	0.89922	1
ENSG00000006451	RALA	7	39663082	39747723	6	4	57560	-1.2775	0.89928	1
ENSG00000100665	SERPINA4	14	95027428	95036250	1	1	57560	-1.2781	0.8994	1
ENSG00000188488	SERPINA5	14	95027779	95059457	1	1	57560	-1.2781	0.8994	1
ENSG00000197548	ATG7	3	11313995	11599139	12	8	57560	-1.2801	0.89974	1
ENSG00000136052	SLC41A2	12	105196331	105352522	4	2	57560	-1.2803	0.89977	1
ENSG00000167461	RAB8A	19	16222439	16245044	1	1	57560	-1.2804	0.8998	1
ENSG00000139974	SLC38A6	14	61447832	61550451	3	2	57560	-1.2805	0.89981	1
ENSG00000156687	UNC5D	8	35092975	35654068	21	17	57560	-1.2809	0.89989	1
ENSG00000156011	PSD3	8	18384811	18942240	44	37	57560	-1.281	0.89991	1
ENSG00000149311	ATM	11	108093211	108239829	10	7	57560	-1.2817	0.90003	1
ENSG00000213066	FGFR1OP	6	167412670	167466201	3	2	57560	-1.2843	0.90048	1
ENSG00000115977	AAK1	2	69688532	69901481	11	8	57560	-1.2845	0.90052	1
ENSG00000147687	TATDN1	8	125500726	125551699	1	1	57560	-1.285	0.9006	1
ENSG00000124782	RREB1	6	7107830	7252213	3	2	57560	-1.2851	0.90063	1
ENSG00000214265	SNURF	15	25200181	25245423	5	3	57560	-1.2852	0.90063	1
ENSG00000175104	TRAF6	11	36508577	36531822	3	2	57560	-1.2852	0.90064	1
ENSG00000049323	LTBP1	2	33172039	33624576	32	25	57560	-1.2865	0.90087	1
ENSG00000263264	CTB-133G6.1	19	7413848	7448271	4	2	57560	-1.2868	0.90092	1
ENSG00000183579	ZNRF3	22	29279580	29453475	5	3	57560	-1.2872	0.90098	1
ENSG00000113262	GRM6	5	178405328	178423207	3	2	57560	-1.2873	0.901	1
ENSG00000152229	PSTPIP2	18	43563502	43652238	6	3	57560	-1.2873	0.90101	1
ENSG00000171435	KSR2	12	117890817	118406788	14	10	57560	-1.2881	0.90115	1
ENSG00000144895	EIF2A	3	150264465	150302029	1	1	57560	-1.2884	0.9012	1
ENSG00000137210	TMEM14B	6	10747992	10852986	1	1	57560	-1.2901	0.9015	1
ENSG00000144381	HSPD1	2	198351305	198381461	1	1	57560	-1.2907	0.9016	1
ENSG00000136147	PHF11	13	50069746	50103123	1	1	57560	-1.2913	0.9017	1
ENSG00000184203	PPP1R2	3	195241221	195270209	1	1	57560	-1.2919	0.9018	1
ENSG00000118473	SGIP1	1	66999066	67213982	3	2	57560	-1.2921	0.90184	1
ENSG00000203972	GLYATL3	6	49467671	49494760	2	1	57560	-1.2921	0.90184	1
ENSG00000177483	RBM44	2	238707032	238751451	1	1	57560	-1.2925	0.9019	1
ENSG00000129038	LOXL1	15	74218330	74244478	1	1	57560	-1.2936	0.9021	1
ENSG00000178773	CPNE7	16	89642176	89663654	3	2	57560	-1.2938	0.90213	1
ENSG00000163704	PRRT3	3	9987226	9994078	1	1	57560	-1.2942	0.9022	1
ENSG00000067798	NAV3	12	78224685	78606790	11	8	57560	-1.2954	0.90241	1
ENSG00000205336	GPR56	16	57644564	57698944	2	1	57560	-1.2963	0.90256	1
ENSG00000142082	SIRT3	11	215458	236931	5	3	57560	-1.2963	0.90257	1
ENSG00000092439	TRPM7	15	50844670	50979012	6	4	57560	-1.2971	0.9027	1
ENSG00000111203	ITFG2	12	2921788	2968957	3	2	57560	-1.2971	0.9027	1
ENSG00000127412	TRPV5	7	142605267	142630905	1	1	57560	-1.2971	0.9027	1
ENSG00000136891	TEX10	9	103064359	103115221	1	1	57560	-1.2971	0.9027	1
ENSG00000198363	ASPH	8	62413116	62627155	6	4	57560	-1.298	0.90286	1
ENSG00000105251	SHD	19	4278598	4290721	1	1	57560	-1.2983	0.9029	1
ENSG00000095981	KCNK16	6	39282474	39290744	1	1	57560	-1.2994	0.9031	1
ENSG00000186825	C2orf27B	2	132552534	132559234	1	1	57560	-1.2994	0.9031	1
ENSG00000132122	SPATA6	1	48761044	48937845	3	2	57560	-1.2996	0.90312	1
ENSG00000137494	ANKRD42	11	82904781	82971736	4	2	57560	-1.3007	0.90331	1
ENSG00000164970	FAM219A	9	34398182	34458568	7	5	57560	-1.3008	0.90333	1
ENSG00000087301	TXNDC16	14	52897308	53019240	1	1	57560	-1.3012	0.9034	1
ENSG00000122557	HERPUD2	7	35672269	35735181	1	1	57560	-1.3012	0.9034	1
ENSG00000264324	RP11-287D1.3	2	74438731	74590504	4	2	57560	-1.3015	0.90345	1
ENSG00000196715	VKORC1L1	7	65338254	65424550	3	2	57560	-1.3018	0.90351	1
ENSG00000132434	LANCL2	7	55433141	55501435	2	1	57560	-1.3026	0.90364	1
ENSG00000170242	USP47	11	11862970	11980870	2	1	57560	-1.3031	0.90374	1
ENSG00000104059	FAM189A1	15	29412457	29862927	16	12	57560	-1.3036	0.90381	1
ENSG00000144730	IL17RD	3	57124010	57204334	6	4	57560	-1.3052	0.90409	1
ENSG00000162494	LRRC38	1	13801445	13840543	1	1	57560	-1.3053	0.9041	1
ENSG00000198838	RYR3	15	33603163	34158303	30	25	57560	-1.3066	0.90433	1
ENSG00000125743	SNRPD2	19	46190712	46195827	1	1	57560	-1.3076	0.9045	1
ENSG00000082126	MPP4	2	202509593	202563417	3	2	57560	-1.3094	0.90479	1
ENSG00000095464	PDE6C	10	95372345	95425767	3	2	57560	-1.3098	0.90486	1
ENSG00000151623	NR3C2	4	148999913	149365850	11	8	57560	-1.3099	0.90488	1
ENSG00000165424	ZCCHC24	10	81142081	81205383	2	1	57560	-1.3106	0.905	1
ENSG00000179038	AP001885.1	11	66963391	66964638	1	1	57560	-1.3106	0.905	1
ENSG00000140297	GCNT3	15	59887074	59932438	2	1	57560	-1.3107	0.90502	1
ENSG00000165731	RET	10	43572475	43625799	2	1	57560	-1.3109	0.90506	1
ENSG00000165392	WRN	8	30891317	31031285	5	3	57560	-1.3114	0.90513	1
ENSG00000043462	LCP2	5	169673241	169725231	1	1	57560	-1.3118	0.9052	1
ENSG00000182348	ZNF804B	7	88388682	88966346	19	14	57560	-1.3125	0.90532	1
ENSG00000010327	STAB1	3	52529354	52558511	3	2	57560	-1.3131	0.90543	1
ENSG00000164113	ADAD1	4	123300121	123350957	6	4	57560	-1.3146	0.90568	1
ENSG00000089723	OTUB2	14	94492675	94515276	2	1	57560	-1.3147	0.90569	1
ENSG00000134490	TMEM241	18	20777108	21017925	1	1	57560	-1.3147	0.9057	1
ENSG00000185666	SYN3	22	32908539	33454358	21	17	57560	-1.3151	0.90576	1
ENSG00000165629	ATP5C1	10	7830092	7849778	2	1	57560	-1.3151	0.90577	1
ENSG00000165076	PRSS37	7	141536086	141541287	3	2	57560	-1.316	0.90591	1
ENSG00000273047	RP4-583P15.14	20	62369623	62371751	1	1	57560	-1.3165	0.906	1
ENSG00000106346	USP42	7	6144515	6201195	3	2	57560	-1.3172	0.90612	1
ENSG00000043514	TRIT1	1	40306723	40349183	3	2	57560	-1.3174	0.90615	1
ENSG00000171310	CHST11	12	104849073	105155792	11	8	57560	-1.318	0.90624	1
ENSG00000153531	ADPRHL1	13	114076260	114107839	5	3	57560	-1.3192	0.90645	1
ENSG00000044115	CTNNA1	5	137946656	138270723	10	7	57560	-1.3216	0.90686	1
ENSG00000187630	DHRS4L2	14	24439148	24475617	5	3	57560	-1.3224	0.90698	1
ENSG00000113569	NUP155	5	37288239	37371283	2	1	57560	-1.3231	0.9071	1
ENSG00000198542	ITGBL1	13	102104966	102375456	9	6	57560	-1.3232	0.90711	1
ENSG00000116783	TNNI3K	1	74663947	75010112	5	3	57560	-1.3232	0.90712	1
ENSG00000259030	FPGT-TNNI3K	1	74663919	75009666	5	3	57560	-1.3232	0.90712	1
ENSG00000183833	MAATS1	3	119421869	119485949	3	2	57560	-1.3234	0.90715	1
ENSG00000171051	FPR1	19	52248425	52307363	2	1	57560	-1.3235	0.90717	1
ENSG00000196581	AJAP1	1	4714792	4852594	3	2	57560	-1.3239	0.90723	1
ENSG00000101311	FERMT1	20	6055492	6104191	2	1	57560	-1.3241	0.90727	1
ENSG00000132600	PRMT7	16	68344877	68392466	8	6	57560	-1.3242	0.90728	1
ENSG00000136546	SCN7A	2	167260083	167350757	3	2	57560	-1.3243	0.90729	1
ENSG00000009954	BAZ1B	7	72854728	72936608	2	1	57560	-1.3253	0.90747	1
ENSG00000182968	SOX1	13	112721913	112726020	1	1	57560	-1.3255	0.9075	1
ENSG00000162961	DPY30	2	32092878	32264881	4	2	57560	-1.3262	0.90761	1
ENSG00000184156	KCNQ3	8	133133108	133493200	29	24	57560	-1.327	0.90774	1
ENSG00000164106	SCRG1	4	174305852	174327531	3	2	57560	-1.3282	0.90795	1
ENSG00000111144	LTA4H	12	96394606	96437298	1	1	57560	-1.3285	0.908	1
ENSG00000113924	HGD	3	120347020	120401418	1	1	57560	-1.3291	0.9081	1
ENSG00000125375	ATP5S	14	50779044	50802276	2	1	57560	-1.3292	0.9081	1
ENSG00000055208	TAB2	6	149539777	149732749	6	4	57560	-1.3303	0.90829	1
ENSG00000100678	SLC8A3	14	70510934	70655787	3	2	57560	-1.3318	0.90854	1
ENSG00000115020	PIKFYVE	2	209130991	209223475	4	2	57560	-1.332	0.90857	1
ENSG00000168918	INPP5D	2	233924677	234116549	6	4	57560	-1.3328	0.9087	1
ENSG00000241553	ARPC4	3	9834179	9849410	2	1	57560	-1.3331	0.90876	1
ENSG00000250151	ARPC4-TTLL3	3	9834766	9877085	2	1	57560	-1.3331	0.90876	1
ENSG00000141560	FN3KRP	17	80674559	80688204	2	1	57560	-1.3338	0.90887	1
ENSG00000151475	SLC25A31	4	128651533	128695448	2	1	57560	-1.3339	0.90888	1
ENSG00000134780	DAGLA	11	61447905	61514473	1	1	57560	-1.334	0.9089	1
ENSG00000123643	SLC36A1	5	150816607	150871942	5	3	57560	-1.3343	0.90895	1
ENSG00000135124	P2RX4	12	121647660	121671909	1	1	57560	-1.3352	0.9091	1
ENSG00000172020	GAP43	3	115342171	115440337	3	2	57560	-1.3355	0.90914	1
ENSG00000003509	NDUFAF7	2	37458774	37480546	2	1	57560	-1.3357	0.90918	1
ENSG00000105176	URI1	19	30414551	30506611	5	3	57560	-1.3364	0.90928	1
ENSG00000130164	LDLR	19	11200038	11244492	1	1	57560	-1.3365	0.9093	1
ENSG00000267127	RP11-795F19.5	18	77794346	77854968	3	2	57560	-1.3365	0.90931	1
ENSG00000101493	ZNF516	18	74069644	74207146	5	3	57560	-1.3366	0.90932	1
ENSG00000004468	CD38	4	15779898	15854853	1	1	57560	-1.3371	0.9094	1
ENSG00000100336	APOL4	22	36585172	36600886	1	1	57560	-1.3371	0.9094	1
ENSG00000163362	C1orf106	1	200860176	200884863	1	1	57560	-1.3371	0.9094	1
ENSG00000163939	PBRM1	3	52579368	52719933	5	3	57560	-1.3373	0.90943	1
ENSG00000177674	AGTRAP	1	11796141	11814859	2	1	57560	-1.3379	0.90953	1
ENSG00000077943	ITGA8	10	15555948	15762124	14	10	57560	-1.3388	0.90968	1
ENSG00000107815	C10orf2	10	102747124	102754158	1	1	57560	-1.3389	0.9097	1
ENSG00000115282	TTC31	2	74710200	74722013	1	1	57560	-1.3389	0.9097	1
ENSG00000156395	SORCS3	10	106400859	107024993	33	27	57560	-1.339	0.90972	1
ENSG00000165071	TMEM71	8	133697253	133772958	4	2	57560	-1.3391	0.90973	1
ENSG00000101236	RNF24	20	3907956	3996229	2	1	57560	-1.3405	0.90996	1
ENSG00000163467	TSACC	1	156307105	156316786	1	1	57560	-1.3414	0.9101	1
ENSG00000163468	CCT3	1	156278759	156337664	1	1	57560	-1.3414	0.9101	1
ENSG00000257040	AC005477.1	14	72456191	72458326	1	1	57560	-1.3414	0.9101	1
ENSG00000119979	FAM45A	10	120863598	120897496	2	1	57560	-1.3425	0.91028	1
ENSG00000138286	FAM149B1	10	74927924	75004262	4	2	57560	-1.3427	0.91031	1
ENSG00000213551	DNAJC9	10	74943120	75008620	4	2	57560	-1.3427	0.91031	1
ENSG00000121774	KHDRBS1	1	32479430	32526451	1	1	57560	-1.3445	0.9106	1
ENSG00000169592	INO80E	16	30006615	30017114	2	1	57560	-1.3453	0.91074	1
ENSG00000119912	IDE	10	94211441	94333833	2	1	57560	-1.3466	0.91094	1
ENSG00000149292	TTC12	11	113185251	113254266	5	3	57560	-1.3468	0.91097	1
ENSG00000166881	TMEM194A	12	57449426	57481846	1	1	57560	-1.3469	0.911	1
ENSG00000130635	COL5A1	9	137533620	137736686	11	8	57560	-1.3471	0.91103	1
ENSG00000184922	FMNL1	17	43298811	43324687	2	1	57560	-1.3474	0.91107	1
ENSG00000169484	OR4K14	14	20482419	20483352	1	1	57560	-1.3488	0.9113	1
ENSG00000184058	TBX1	22	19744226	19771116	1	1	57560	-1.3488	0.9113	1
ENSG00000150510	FAM124A	13	51796503	51858377	2	1	57560	-1.3489	0.91132	1
ENSG00000166111	SVOP	12	109304658	109459045	4	2	57560	-1.3491	0.91135	1
ENSG00000214226	C17orf67	17	54869274	54916134	5	3	57560	-1.3496	0.91143	1
ENSG00000196620	UGT2B15	4	69512348	69536346	2	1	57560	-1.3504	0.91155	1
ENSG00000197555	SIPA1L1	14	71787166	72207946	20	16	57560	-1.3518	0.91177	1
ENSG00000135517	MIP	12	56843286	56862950	2	1	57560	-1.3518	0.91179	1
ENSG00000118307	CASC1	12	25261354	25348096	4	2	57560	-1.3519	0.9118	1
ENSG00000131095	GFAP	17	42982376	42994305	1	1	57560	-1.3519	0.9118	1
ENSG00000162927	PUS10	2	61167357	61245394	3	2	57560	-1.3523	0.91186	1
ENSG00000169016	E2F6	2	11584501	11606297	1	1	57560	-1.3538	0.9121	1
ENSG00000141867	BRD4	19	15347647	15443356	2	1	57560	-1.354	0.91213	1
ENSG00000020577	SAMD4A	14	55033815	55260033	12	9	57560	-1.3542	0.91216	1
ENSG00000168386	FILIP1L	3	99548985	99833357	13	10	57560	-1.3566	0.91255	1
ENSG00000141497	ZMYND15	17	4643319	4649411	1	1	57560	-1.3569	0.9126	1
ENSG00000185274	WBSCR17	7	70597155	71178585	37	30	57560	-1.3575	0.9127	1
ENSG00000121270	ABCC11	16	48200821	48281479	6	4	57560	-1.3584	0.91282	1
ENSG00000122966	CIT	12	120123595	120315095	4	2	57560	-1.3589	0.91292	1
ENSG00000138443	ABI2	2	204192942	204312446	8	6	57560	-1.3595	0.913	1
ENSG00000145569	FAM105A	5	14581884	14615116	1	1	57560	-1.3595	0.913	1
ENSG00000116678	LEPR	1	65886248	66107242	12	9	57560	-1.3596	0.91302	1
ENSG00000111218	PRMT8	12	3490515	3703139	4	2	57560	-1.36	0.91309	1
ENSG00000168398	BDKRB2	14	96671016	96710666	3	2	57560	-1.36	0.91309	1
ENSG00000121297	TSHZ3	19	31765851	31840453	4	2	57560	-1.3606	0.91319	1
ENSG00000135241	PNPLA8	7	108110866	108210110	2	1	57560	-1.361	0.91324	1
ENSG00000166582	CENPV	17	16245848	16256970	1	1	57560	-1.3614	0.9133	1
ENSG00000118495	PLAGL1	6	144261437	144385735	8	5	57560	-1.3628	0.91353	1
ENSG00000087157	PGS1	17	76374721	76421195	1	1	57560	-1.3633	0.9136	1
ENSG00000122786	CALD1	7	134429003	134655479	6	4	57560	-1.3637	0.91367	1
ENSG00000159212	CLIC6	21	36041688	36090525	5	3	57560	-1.3648	0.91384	1
ENSG00000160868	CYP3A4	7	99354604	99381888	1	1	57560	-1.3664	0.9141	1
ENSG00000226650	KIF4B	5	154393260	154397685	1	1	57560	-1.3664	0.9141	1
ENSG00000116539	ASH1L	1	155305059	155532598	8	6	57560	-1.3666	0.91413	1
ENSG00000160229	ZNF66	19	20959110	20991922	8	5	57560	-1.367	0.91419	1
ENSG00000135747	ZNF670	1	247108849	247242113	8	6	57560	-1.3679	0.91433	1
ENSG00000013293	SLC7A14	3	170177372	170303863	4	2	57560	-1.368	0.91435	1
ENSG00000117400	MPL	1	43803478	43818443	2	1	57560	-1.3681	0.91437	1
ENSG00000178974	FBXO34	14	55738021	55828636	2	1	57560	-1.3687	0.91445	1
ENSG00000152102	FAM168B	2	131805449	131851033	2	1	57560	-1.3693	0.91455	1
ENSG00000188735	TMEM120B	12	122150658	122220907	4	2	57560	-1.3697	0.91461	1
ENSG00000070413	DGCR2	22	19023795	19109967	7	5	57560	-1.3706	0.91475	1
ENSG00000163273	NPPC	2	232786530	232791113	1	1	57560	-1.3709	0.9148	1
ENSG00000172260	NEGR1	1	71861623	72748417	24	19	57560	-1.371	0.91481	1
ENSG00000167992	VWCE	11	61025762	61062896	5	3	57560	-1.3714	0.91488	1
ENSG00000050344	NFE2L3	7	26191860	26226745	2	1	57560	-1.3719	0.91495	1
ENSG00000126218	F10	13	113777128	113803843	1	1	57560	-1.3722	0.915	1
ENSG00000050767	COL23A1	5	177664619	178017556	7	5	57560	-1.3727	0.91508	1
ENSG00000183020	AP2A2	11	924894	1012239	22	12	57560	-1.374	0.91527	1
ENSG00000183808	RBM12B	8	94741584	94753245	1	1	57560	-1.3741	0.9153	1
ENSG00000173239	LIPM	10	90562487	90580303	1	1	57560	-1.3754	0.9155	1
ENSG00000065243	PKN2	1	89149905	89301938	2	1	57560	-1.3755	0.91551	1
ENSG00000161798	AQP5	12	50355653	50359464	1	1	57560	-1.3761	0.9156	1
ENSG00000196975	ANXA4	2	69871557	70053596	8	6	57560	-1.3761	0.9156	1
ENSG00000078043	PIAS2	18	44388353	44500123	8	6	57560	-1.3761	0.91561	1
ENSG00000109685	WHSC1	4	1873151	1983934	3	2	57560	-1.3774	0.91581	1
ENSG00000162222	TTC9C	11	62495541	62507765	2	1	57560	-1.3778	0.91587	1
ENSG00000196074	SYCP2	20	58438618	58508710	3	2	57560	-1.3779	0.91588	1
ENSG00000011143	MKS1	17	56282803	56296966	1	1	57560	-1.378	0.9159	1
ENSG00000183273	CCDC60	12	119772517	119978852	7	5	57560	-1.3784	0.91596	1
ENSG00000131389	SLC6A6	3	14444076	14530857	2	1	57560	-1.3788	0.91602	1
ENSG00000152382	TADA1	1	166825747	166845564	4	2	57560	-1.379	0.91605	1
ENSG00000156411	C14orf2	14	104378625	104394606	2	1	57560	-1.379	0.91605	1
ENSG00000088280	ASAP3	1	23755056	23811061	2	1	57560	-1.3794	0.91611	1
ENSG00000139687	RB1	13	48877887	49056122	4	2	57560	-1.3794	0.91612	1
ENSG00000112679	DUSP22	6	291630	351355	1	1	57560	-1.38	0.9162	1
ENSG00000166558	SLC38A8	16	84043272	84076241	4	2	57560	-1.3801	0.91622	1
ENSG00000214941	ZSWIM7	17	15879874	15903031	3	2	57560	-1.3803	0.91626	1
ENSG00000120563	LYZL1	10	29577990	29607257	2	1	57560	-1.3808	0.91634	1
ENSG00000102805	CLN5	13	77564795	77576652	1	1	57560	-1.3813	0.9164	1
ENSG00000111644	ACRBP	12	6747241	6756626	1	1	57560	-1.3813	0.9164	1
ENSG00000146013	GFRA3	5	137588068	137610360	1	1	57560	-1.3839	0.9168	1
ENSG00000170421	KRT8	12	53290977	53343738	1	1	57560	-1.3839	0.9168	1
ENSG00000205867	KRTAP5-2	11	1618409	1619524	1	1	57560	-1.3839	0.9168	1
ENSG00000182541	LIMK2	22	31608225	31676066	3	2	57560	-1.3841	0.91684	1
ENSG00000162669	HFM1	1	91726323	91870426	5	3	57560	-1.3847	0.91692	1
ENSG00000133935	C14orf1	14	76116134	76127532	2	1	57560	-1.3847	0.91693	1
ENSG00000186407	CD300E	17	72606026	72619897	2	1	57560	-1.3856	0.91706	1
ENSG00000082781	ITGB5	3	124480795	124620265	4	2	57560	-1.3868	0.91725	1
ENSG00000172262	ZNF131	5	43065278	43192123	5	3	57560	-1.387	0.91728	1
ENSG00000050327	ARHGEF5	7	144052381	144077725	1	1	57560	-1.3898	0.9177	1
ENSG00000160072	ATAD3B	1	1407143	1433228	4	2	57560	-1.3898	0.9177	1
ENSG00000171174	RBKS	2	28004231	28113965	3	2	57560	-1.3914	0.91795	1
ENSG00000154310	TNIK	3	170779128	171178197	23	18	57560	-1.3919	0.91803	1
ENSG00000167858	TEKT1	17	6692452	6735080	1	1	57560	-1.3924	0.9181	1
ENSG00000054983	GALC	14	88304164	88460009	9	6	57560	-1.3927	0.91815	1
ENSG00000126467	TSKS	19	50243010	50266587	2	1	57560	-1.3931	0.9182	1
ENSG00000204296	C6orf10	6	32256303	32339684	9	6	57560	-1.3931	0.9182	1
ENSG00000087053	MTMR2	11	95566046	95658479	2	1	57560	-1.3942	0.91837	1
ENSG00000258555	SPECC1L-ADORA2A	22	24666866	24838324	7	5	57560	-1.3947	0.91844	1
ENSG00000177666	PNPLA2	11	818902	825573	1	1	57560	-1.3951	0.9185	1
ENSG00000165494	PCF11	11	82868030	82898493	2	1	57560	-1.3955	0.91857	1
ENSG00000125810	CD93	20	23059986	23066977	1	1	57560	-1.3964	0.9187	1
ENSG00000152104	PTPN14	1	214522039	214725792	11	8	57560	-1.3984	0.919	1
ENSG00000196290	NIF3L1	2	201754050	201768655	1	1	57560	-1.3984	0.919	1
ENSG00000169251	NMD3	3	160822484	160971320	3	2	57560	-1.3988	0.91907	1
ENSG00000151834	GABRA2	4	46250444	46477247	6	4	57560	-1.3994	0.91915	1
ENSG00000221845	C7orf65	7	47694842	47701246	1	1	57560	-1.3997	0.9192	1
ENSG00000096080	MRPS18A	6	43639040	43655528	1	1	57560	-1.401	0.9194	1
ENSG00000099219	ERMP1	9	5765076	5833117	474	87	57560	-1.4026	0.91964	1
ENSG00000145041	VPRBP	3	51433298	51534010	2	1	57560	-1.4033	0.91973	1
ENSG00000163689	C3orf67	3	58703092	59035810	11	7	57560	-1.4033	0.91973	1
ENSG00000136238	RAC1	7	6414154	6443608	2	1	57560	-1.4035	0.91977	1
ENSG00000070019	GUCY2C	12	14765576	14849519	2	1	57560	-1.4037	0.91979	1
ENSG00000172687	ZNF738	19	21541732	21562104	3	2	57560	-1.4037	0.9198	1
ENSG00000109184	DCUN1D4	4	52709166	52783003	3	2	57560	-1.404	0.91983	1
ENSG00000154358	OBSCN	1	228395831	228566577	9	6	57560	-1.404	0.91985	1
ENSG00000134313	KIDINS220	2	8865408	8977760	1	1	57560	-1.4057	0.9201	1
ENSG00000173715	C11orf80	11	66511922	66610987	1	1	57560	-1.4057	0.9201	1
ENSG00000014123	UFL1	6	96969471	97003152	1	1	57560	-1.4064	0.9202	1
ENSG00000154930	ACSS1	20	24986868	25039616	2	1	57560	-1.4064	0.9202	1
ENSG00000047365	ARAP2	4	35949843	36246131	15	11	57560	-1.4066	0.92022	1
ENSG00000132661	NXT1	20	23331373	23335414	1	1	57560	-1.4071	0.9203	1
ENSG00000269407	AL096677.1	20	23330015	23334066	1	1	57560	-1.4071	0.9203	1
ENSG00000143198	MGST3	1	165600098	165631033	4	2	57560	-1.4085	0.9205	1
ENSG00000186231	KLHL32	6	97372605	97588630	10	7	57560	-1.4086	0.92053	1
ENSG00000079332	SAR1A	10	71907045	71930279	2	1	57560	-1.4103	0.92077	1
ENSG00000172572	PDE3A	12	20522179	20837315	16	12	57560	-1.4109	0.92087	1
ENSG00000188897	CTD-3088G3.8	16	11453702	11617444	23	18	57560	-1.411	0.92088	1
ENSG00000179709	NLRP8	19	56459198	56499995	3	2	57560	-1.4112	0.92091	1
ENSG00000135052	GOLM1	9	88641061	88715088	10	7	57560	-1.4118	0.92099	1
ENSG00000143748	NVL	1	224415036	224518089	1	1	57560	-1.4125	0.9211	1
ENSG00000162913	C1orf145	1	228391207	228401365	1	1	57560	-1.4125	0.9211	1
ENSG00000104824	HNRNPL	19	39327028	39342987	1	1	57560	-1.4132	0.9212	1
ENSG00000111581	NUP107	12	69080514	69136785	1	1	57560	-1.4146	0.9214	1
ENSG00000198870	C9orf96	9	136243117	136271220	2	1	57560	-1.4156	0.92155	1
ENSG00000003147	ICA1	7	8152814	8302317	4	2	57560	-1.416	0.92162	1
ENSG00000171189	GRIK1	21	30909254	31312351	25	20	57560	-1.4161	0.92162	1
ENSG00000184611	KCNH7	2	163227917	163695240	11	8	57560	-1.4164	0.92166	1
ENSG00000099139	PCSK5	9	78505560	78977255	26	21	57560	-1.4175	0.92183	1
ENSG00000150907	FOXO1	13	41129804	41240734	4	2	57560	-1.4178	0.92187	1
ENSG00000077984	CST7	20	24929866	24940564	1	1	57560	-1.418	0.9219	1
ENSG00000175893	ZDHHC21	9	14611069	14693469	5	3	57560	-1.4182	0.92193	1
ENSG00000109667	SLC2A9	4	9772777	10056560	9	6	57560	-1.4185	0.92197	1
ENSG00000132294	EFR3A	8	132916335	133025889	4	2	57560	-1.4188	0.92202	1
ENSG00000166689	PLEKHA7	11	16799842	17035990	6	4	57560	-1.4189	0.92204	1
ENSG00000198121	LPAR1	9	113635543	113800981	8	6	57560	-1.419	0.92205	1
ENSG00000167037	SGSM1	22	25202236	25323545	7	5	57560	-1.4192	0.92207	1
ENSG00000156970	BUB1B	15	40453224	40513337	3	2	57560	-1.4204	0.92225	1
ENSG00000134873	CLDN10	13	96085858	96232013	4	2	57560	-1.4209	0.92232	1
ENSG00000064932	SBNO2	19	1107636	1174282	1	1	57560	-1.4214	0.9224	1
ENSG00000156261	CCT8	21	30428126	30446118	1	1	57560	-1.4235	0.9227	1
ENSG00000012232	EXTL3	8	28457986	28613116	13	10	57560	-1.4243	0.92282	1
ENSG00000185085	INTS5	11	62414320	62420774	2	1	57560	-1.4257	0.92302	1
ENSG00000158106	RHPN1	8	144451057	144466390	3	2	57560	-1.4271	0.92323	1
ENSG00000105556	MIER2	19	305575	344798	7	4	57560	-1.4274	0.92327	1
ENSG00000087245	MMP2	16	55423612	55540603	6	4	57560	-1.4275	0.92328	1
ENSG00000170417	TMEM182	2	103353367	103460352	4	2	57560	-1.428	0.92336	1
ENSG00000120860	CCDC53	12	102406705	102455927	1	1	57560	-1.429	0.9235	1
ENSG00000154727	GABPA	21	27106881	27144771	1	1	57560	-1.429	0.9235	1
ENSG00000135686	KLHL36	16	84682131	84701292	2	1	57560	-1.4299	0.92362	1
ENSG00000130758	MAP3K10	19	40697651	40721482	1	1	57560	-1.4304	0.9237	1
ENSG00000119139	TJP2	9	71736209	71870124	6	4	57560	-1.4305	0.92371	1
ENSG00000164463	CREBRF	5	172483355	172566291	3	2	57560	-1.4313	0.92383	1
ENSG00000128578	STRIP2	7	129074274	129128240	2	1	57560	-1.4318	0.9239	1
ENSG00000170290	SLN	11	107578104	107590419	1	1	57560	-1.4318	0.9239	1
ENSG00000153162	BMP6	6	7727030	7881655	2	1	57560	-1.4341	0.92422	1
ENSG00000156398	SFXN2	10	104474295	104503249	4	2	57560	-1.4341	0.92422	1
ENSG00000137040	RANBP6	9	6011043	6015618	7	5	57560	-1.435	0.92436	1
ENSG00000017427	IGF1	12	102789645	102874423	1	1	57560	-1.436	0.9245	1
ENSG00000162779	AXDND1	1	179334855	179523870	13	9	57560	-1.4371	0.92466	1
ENSG00000170653	ATF7	12	53901640	54020199	3	2	57560	-1.4374	0.9247	1
ENSG00000267281	RP11-793H13.10	12	53900472	54019763	3	2	57560	-1.4374	0.9247	1
ENSG00000110429	FBXO3	11	33762485	33796089	3	2	57560	-1.4395	0.92499	1
ENSG00000227345	PARG	10	51026325	51130715	4	2	57560	-1.4401	0.92508	1
ENSG00000100813	ACIN1	14	23527773	23564823	1	1	57560	-1.4402	0.9251	1
ENSG00000123064	DDX54	12	113594979	113623284	1	1	57560	-1.4402	0.9251	1
ENSG00000136697	IL1F10	2	113825547	113833427	1	1	57560	-1.4409	0.9252	1
ENSG00000126337	KRT36	17	39642388	39648798	1	1	57560	-1.4438	0.9256	1
ENSG00000143631	FLG	1	152274651	152297679	2	1	57560	-1.4447	0.92572	1
ENSG00000206052	DOK6	18	67068291	67516323	17	13	57560	-1.4458	0.92588	1
ENSG00000075891	PAX2	10	102495360	102589698	4	2	57560	-1.446	0.92591	1
ENSG00000141873	SLC39A3	19	2732202	2740150	1	1	57560	-1.4466	0.926	1
ENSG00000267001	AC006538.4	19	2717767	2740046	1	1	57560	-1.4466	0.926	1
ENSG00000188868	ZNF563	19	12428291	12444534	4	2	57560	-1.4472	0.92607	1
ENSG00000143420	ENSA	1	150573327	150602088	2	1	57560	-1.448	0.92619	1
ENSG00000166130	IKBIP	12	99007183	99038891	1	1	57560	-1.4488	0.9263	1
ENSG00000144810	COL8A1	3	99357319	99518070	6	4	57560	-1.4496	0.92641	1
ENSG00000138095	LRPPRC	2	44113647	44223144	11	8	57560	-1.4513	0.92666	1
ENSG00000142207	URB1	21	33683329	33765335	7	5	57560	-1.4522	0.92677	1
ENSG00000105948	TTC26	7	138818490	138876732	3	2	57560	-1.4522	0.92678	1
ENSG00000155833	CYLC2	9	105757593	105780770	1	1	57560	-1.4531	0.9269	1
ENSG00000163958	ZDHHC19	3	195924320	195938308	1	1	57560	-1.4538	0.927	1
ENSG00000189007	ADAT2	6	143743969	143771810	1	1	57560	-1.4538	0.927	1
ENSG00000184465	WDR27	6	169857307	170102159	18	14	57560	-1.4543	0.92707	1
ENSG00000183495	EP400	12	132434508	132565005	4	2	57560	-1.4563	0.92735	1
ENSG00000102468	HTR2A	13	47405685	47471169	3	2	57560	-1.4573	0.92748	1
ENSG00000197150	ABCB8	7	150725510	150744869	2	1	57560	-1.4576	0.92752	1
ENSG00000091127	PUS7	7	105080108	105162714	1	1	57560	-1.4596	0.9278	1
ENSG00000171097	CCBL1	9	131595221	131644773	1	1	57560	-1.4611	0.928	1
ENSG00000162551	ALPL	1	21835858	21904905	3	2	57560	-1.4631	0.92829	1
ENSG00000155903	RASA2	3	141205889	141334184	7	5	57560	-1.4635	0.92833	1
ENSG00000164398	ACSL6	5	131142683	131347936	11	8	57560	-1.4643	0.92844	1
ENSG00000161835	GRASP	12	52400724	52409673	1	1	57560	-1.4662	0.9287	1
ENSG00000106351	AGFG2	7	100136834	100165842	1	1	57560	-1.4669	0.9288	1
ENSG00000079156	OSBPL6	2	179059208	179264160	6	4	57560	-1.4688	0.92905	1
ENSG00000112699	GMDS	6	1624041	2245926	10	7	57560	-1.4702	0.92925	1
ENSG00000237651	C2orf74	2	61372243	61391964	2	1	57560	-1.4707	0.92932	1
ENSG00000196950	SLC39A10	2	196440701	196602426	8	6	57560	-1.471	0.92936	1
ENSG00000257062	RP11-125O5.2	12	21200113	21329829	5	3	57560	-1.4711	0.92937	1
ENSG00000153339	TRAPPC8	18	29409136	29533099	7	5	57560	-1.4715	0.92943	1
ENSG00000168765	GSTM4	1	110198703	110208118	1	1	57560	-1.4721	0.9295	1
ENSG00000136816	TOR1B	9	132565432	132573560	1	1	57560	-1.4728	0.9296	1
ENSG00000154127	UBASH3B	11	122526383	122685181	7	5	57560	-1.4732	0.92965	1
ENSG00000120913	PDLIM2	8	22435792	22455538	2	1	57560	-1.4749	0.92988	1
ENSG00000164066	INTU	4	128544426	128647892	3	2	57560	-1.477	0.93016	1
ENSG00000092295	TGM1	14	24718320	24733638	1	1	57560	-1.4773	0.9302	1
ENSG00000108395	TRIM37	17	57059999	57184282	8	6	57560	-1.4773	0.9302	1
ENSG00000226321	AC104809.3	2	241858202	241932728	4	2	57560	-1.4783	0.93033	1
ENSG00000135480	KRT7	12	52626304	52645970	2	1	57560	-1.481	0.9307	1
ENSG00000117013	KCNQ4	1	41249684	41306124	5	3	57560	-1.4812	0.93072	1
ENSG00000070193	FGF10	5	44303646	44389808	3	2	57560	-1.4816	0.93077	1
ENSG00000163331	DAPL1	2	159651829	159719293	1	1	57560	-1.4825	0.9309	1
ENSG00000165449	SLC16A9	10	61410523	61495760	4	2	57560	-1.4834	0.93101	1
ENSG00000179133	C10orf67	10	23556124	23633774	6	4	57560	-1.4848	0.93121	1
ENSG00000167632	TRAPPC9	8	140742586	141468678	52	44	57560	-1.4854	0.93128	1
ENSG00000165325	CCDC67	11	93063137	93171653	5	3	57560	-1.4858	0.93133	1
ENSG00000072071	LPHN1	19	14260750	14316999	1	1	57560	-1.4871	0.9315	1
ENSG00000183643	C15orf32	15	93014884	93044347	2	1	57560	-1.4876	0.93158	1
ENSG00000155666	KDM8	16	27214807	27233089	1	1	57560	-1.4878	0.9316	1
ENSG00000231672	DIRC3	2	218148742	218621316	17	12	57560	-1.4883	0.93166	1
ENSG00000100364	KIAA0930	22	45586219	45636650	6	4	57560	-1.4898	0.93187	1
ENSG00000078328	RBFOX1	16	6069095	7763340	101	88	57560	-1.4902	0.93191	1
ENSG00000116985	BMP8B	1	40222854	40254533	2	1	57560	-1.4907	0.93198	1
ENSG00000171126	KCNG3	2	42669157	42721237	2	1	57560	-1.4909	0.932	1
ENSG00000197430	OPALIN	10	98102973	98119092	1	1	57560	-1.4916	0.9321	1
ENSG00000147689	FAM83A	8	124191200	124222314	2	1	57560	-1.4929	0.93226	1
ENSG00000138035	PNPT1	2	55861400	55921045	5	3	57560	-1.4942	0.93244	1
ENSG00000143891	GALM	2	38893052	38968379	3	2	57560	-1.4946	0.93249	1
ENSG00000181652	ATG9B	7	150709297	150721586	1	1	57560	-1.4962	0.9327	1
ENSG00000134215	VAV3	1	108113782	108507766	7	5	57560	-1.4969	0.9328	1
ENSG00000107020	PLGRKT	9	5357973	5437878	513	106	57560	-1.4984	0.93298	1
ENSG00000089486	CDIP1	16	4560676	4588829	1	1	57560	-1.4985	0.933	1
ENSG00000100012	SEC14L3	22	30843946	30868036	1	1	57560	-1.4985	0.933	1
ENSG00000167977	KCTD5	16	2732476	2759031	1	1	57560	-1.4985	0.933	1
ENSG00000174640	SLCO2A1	3	133651540	133771028	10	7	57560	-1.5004	0.93325	1
ENSG00000157570	TSPAN18	11	44748015	44953972	13	10	57560	-1.5006	0.93327	1
ENSG00000151693	ASAP2	2	9346894	9545812	6	4	57560	-1.5019	0.93344	1
ENSG00000140463	BBS4	15	72978527	73030817	1	1	57560	-1.5024	0.9335	1
ENSG00000183671	GPR1	2	207040040	207082771	3	2	57560	-1.5024	0.93351	1
ENSG00000176641	RNF152	18	59475296	59561480	6	4	57560	-1.5027	0.93354	1
ENSG00000172955	ADH6	4	100123795	100140694	1	1	57560	-1.5032	0.9336	1
ENSG00000176635	HORMAD2	22	30476163	30573064	8	6	57560	-1.5034	0.93363	1
ENSG00000184730	APOBR	16	28505970	28510291	1	1	57560	-1.5047	0.9338	1
ENSG00000141499	WRAP53	17	7589389	7606820	1	1	57560	-1.5063	0.934	1
ENSG00000134365	CFHR4	1	196819371	196888102	4	2	57560	-1.507	0.9341	1
ENSG00000153815	CMIP	16	81478775	81745367	16	12	57560	-1.507	0.9341	1
ENSG00000140043	PTGR2	14	74318547	74353530	2	1	57560	-1.5077	0.93419	1
ENSG00000115290	GRB14	2	165349322	165478358	3	2	57560	-1.5078	0.9342	1
ENSG00000124191	TOX2	20	42543504	42698256	14	11	57560	-1.5085	0.93429	1
ENSG00000171517	LPAR3	1	85277285	85358896	2	1	57560	-1.5092	0.93438	1
ENSG00000223865	HLA-DPB1	6	33043703	33054978	4	2	57560	-1.5093	0.93439	1
ENSG00000173991	TCAP	17	37820440	37822808	2	1	57560	-1.5098	0.93446	1
ENSG00000124731	TREM1	6	41235664	41254457	1	1	57560	-1.5102	0.9345	1
ENSG00000115839	RAB3GAP1	2	135809835	135933964	8	6	57560	-1.5109	0.93459	1
ENSG00000198211	TUBB3	16	89985573	90002500	1	1	57560	-1.5133	0.9349	1
ENSG00000258947	TUBB3	16	89987800	90005169	1	1	57560	-1.5133	0.9349	1
ENSG00000100897	DCAF11	14	24583404	24594451	1	1	57560	-1.5141	0.935	1
ENSG00000137573	SULF1	8	70378859	70573150	7	5	57560	-1.5156	0.93518	1
ENSG00000105122	RASAL3	19	15562435	15575382	2	1	57560	-1.5164	0.93529	1
ENSG00000060558	GNA15	19	3136191	3163767	1	1	57560	-1.5165	0.9353	1
ENSG00000170265	ZNF282	7	148892577	148923339	1	1	57560	-1.5165	0.9353	1
ENSG00000087884	AAMDC	11	77532155	77629478	4	2	57560	-1.5171	0.93538	1
ENSG00000065911	MTHFD2	2	74425689	74444692	2	1	57560	-1.5173	0.93541	1
ENSG00000072858	SIDT1	3	113251143	113348425	5	3	57560	-1.5175	0.93542	1
ENSG00000145681	HAPLN1	5	82933624	83017432	5	3	57560	-1.5176	0.93544	1
ENSG00000159640	ACE	17	61554422	61599205	2	1	57560	-1.5188	0.9356	1
ENSG00000264813	ACE	17	61562184	61599209	2	1	57560	-1.5188	0.9356	1
ENSG00000082269	FAM135A	6	71122644	71270877	8	6	57560	-1.5197	0.9357	1
ENSG00000138433	CIR1	2	175212750	175260443	1	1	57560	-1.5196	0.9357	1
ENSG00000137601	NEK1	4	170314426	170533780	14	9	57560	-1.5208	0.93584	1
ENSG00000198837	DENND4B	1	153901977	153919172	2	1	57560	-1.5218	0.93597	1
ENSG00000114796	KLHL24	3	183353356	183402265	2	1	57560	-1.5235	0.93618	1
ENSG00000205853	RFPL3S	22	32755893	32778039	1	1	57560	-1.5244	0.9363	1
ENSG00000145781	COMMD10	5	115420688	115748459	15	11	57560	-1.5254	0.93642	1
ENSG00000197826	C4orf22	4	81256874	81884910	25	19	57560	-1.5254	0.93642	1
ENSG00000166266	CUL5	11	107879459	107978503	4	2	57560	-1.5257	0.93646	1
ENSG00000130347	RTN4IP1	6	107018903	107077373	4	2	57560	-1.5264	0.93654	1
ENSG00000123472	ATPAF1	1	47098409	47139539	3	2	57560	-1.5266	0.93657	1
ENSG00000138032	PPM1B	2	44395108	44471523	4	2	57560	-1.5288	0.93685	1
ENSG00000140092	FBLN5	14	92335756	92414331	2	1	57560	-1.5289	0.93685	1
ENSG00000178997	EXD1	15	41474923	41522941	2	1	57560	-1.5305	0.93706	1
ENSG00000172456	FGGY	1	59762310	60233347	8	6	57560	-1.5307	0.93708	1
ENSG00000137819	PAQR5	15	69591286	69700119	4	2	57560	-1.5323	0.93727	1
ENSG00000140807	NKD1	16	50582241	50670647	3	2	57560	-1.5339	0.93747	1
ENSG00000196187	TMEM63A	1	226033237	226070069	2	1	57560	-1.5341	0.9375	1
ENSG00000137504	CREBZF	11	85370752	85393951	2	1	57560	-1.5364	0.93778	1
ENSG00000152133	GPATCH11	2	37311594	37326387	1	1	57560	-1.539	0.9381	1
ENSG00000273173	SNURF	15	25200133	25223729	4	2	57560	-1.5392	0.93812	1
ENSG00000100994	PYGB	20	25228705	25278650	3	2	57560	-1.5392	0.93813	1
ENSG00000214367	HAUS3	4	2229191	2243891	1	1	57560	-1.5398	0.9382	1
ENSG00000137216	TMEM63B	6	44094651	44123256	2	1	57560	-1.5401	0.93824	1
ENSG00000026036	RTEL1-TNFRSF6B	20	62290653	62330037	2	1	57560	-1.5402	0.93825	1
ENSG00000258366	RTEL1	20	62289163	62328416	2	1	57560	-1.5402	0.93825	1
ENSG00000126822	PLEKHG3	14	65170820	65213610	2	1	57560	-1.541	0.93835	1
ENSG00000116183	PAPPA2	1	176432307	176814735	13	10	57560	-1.5413	0.93838	1
ENSG00000130856	ZNF236	18	74534563	74682683	12	9	57560	-1.5437	0.93867	1
ENSG00000156787	TBC1D31	8	124054208	124164393	5	3	57560	-1.5443	0.93874	1
ENSG00000052126	PLEKHA5	12	19282648	19529334	19	15	57560	-1.5456	0.9389	1
ENSG00000150556	LYPD6B	2	149894621	150071776	8	5	57560	-1.5462	0.93898	1
ENSG00000114786	ABHD14A-ACY1	3	52009066	52023199	1	1	57560	-1.5464	0.939	1
ENSG00000243989	ACY1	3	52009066	52023213	1	1	57560	-1.5464	0.939	1
ENSG00000063978	RNF4	4	2463947	2627047	3	2	57560	-1.5465	0.93901	1
ENSG00000206531	CD200R1L	3	112534556	112565703	1	1	57560	-1.5481	0.9392	1
ENSG00000087448	KLHL42	12	27932953	27955973	2	1	57560	-1.5486	0.93927	1
ENSG00000198535	C2CD4A	15	62359176	62363116	1	1	57560	-1.5506	0.9395	1
ENSG00000134899	ERCC5	13	103497194	103528345	4	2	57560	-1.552	0.93967	1
ENSG00000115380	EFEMP1	2	56093102	56151274	2	1	57560	-1.5525	0.93972	1
ENSG00000154162	CDH12	5	21750782	22853731	41	34	57560	-1.5529	0.93977	1
ENSG00000103121	CMC2	16	81009698	81053875	5	3	57560	-1.553	0.93979	1
ENSG00000114026	OGG1	3	9791628	9829903	1	1	57560	-1.5531	0.9398	1
ENSG00000171148	TADA3	3	9821544	9834695	1	1	57560	-1.5531	0.9398	1
ENSG00000134769	DTNA	18	32073254	32471808	15	11	57560	-1.5537	0.93987	1
ENSG00000177700	POLR2L	11	837356	842545	3	2	57560	-1.554	0.9399	1
ENSG00000153575	TUBGCP5	15	22833395	22873892	4	2	57560	-1.555	0.94003	1
ENSG00000148660	CAMK2G	10	75572259	75634343	2	1	57560	-1.5558	0.94012	1
ENSG00000197265	GTF2E2	8	30435835	30515768	3	2	57560	-1.5558	0.94012	1
ENSG00000151892	GFRA1	10	117816444	118032979	12	9	57560	-1.5559	0.94013	1
ENSG00000138311	ZNF365	10	64133951	64431771	17	13	57560	-1.556	0.94015	1
ENSG00000165030	NFIL3	9	94171327	94186144	1	1	57560	-1.5573	0.9403	1
ENSG00000181610	MRPS23	17	55916842	55927417	1	1	57560	-1.5632	0.941	1
ENSG00000196792	STRN3	14	31363005	31495607	7	4	57560	-1.5633	0.94101	1
ENSG00000125686	MED1	17	37560538	37607539	3	2	57560	-1.5645	0.94115	1
ENSG00000099203	TMED1	19	10943114	10946994	1	1	57560	-1.5649	0.9412	1
ENSG00000124440	HIF3A	19	46800303	46846690	2	1	57560	-1.5659	0.94131	1
ENSG00000141030	COPS3	17	17150141	17184607	1	1	57560	-1.5692	0.9417	1
ENSG00000095059	DHPS	19	12786531	12792716	2	1	57560	-1.5695	0.94174	1
ENSG00000129116	PALLD	4	169418217	169849608	15	11	57560	-1.5699	0.94178	1
ENSG00000165895	ARHGAP42	11	100558384	100862668	7	5	57560	-1.5713	0.94194	1
ENSG00000122515	ZMIZ2	7	44788180	44809477	1	1	57560	-1.5718	0.942	1
ENSG00000163312	HELQ	4	84328496	84377009	5	3	57560	-1.5723	0.94206	1
ENSG00000100599	RIN3	14	92980118	93155339	18	14	57560	-1.5727	0.94211	1
ENSG00000184571	PIWIL3	22	25115001	25170687	2	1	57560	-1.5728	0.94212	1
ENSG00000184220	CMSS1	3	99536678	99897447	14	11	57560	-1.5754	0.94242	1
ENSG00000173230	GOLGB1	3	121382046	121468602	3	2	57560	-1.5776	0.94267	1
ENSG00000108469	RECQL5	17	73622925	73663269	3	2	57560	-1.5781	0.94273	1
ENSG00000271271	UGT2A2	4	70454135	70505360	3	2	57560	-1.5788	0.94281	1
ENSG00000089737	DDX24	14	94517266	94547591	2	1	57560	-1.5792	0.94286	1
ENSG00000115902	SLC1A4	2	65215611	65250999	2	1	57560	-1.5792	0.94286	1
ENSG00000108349	CASC3	17	38296571	38328436	4	2	57560	-1.5795	0.94289	1
ENSG00000156958	GALK2	15	49447853	49660066	10	7	57560	-1.5796	0.9429	1
ENSG00000090512	FETUB	3	186353758	186370930	2	1	57560	-1.581	0.94306	1
ENSG00000163811	WDR43	2	29117509	29171088	4	2	57560	-1.5814	0.94311	1
ENSG00000145990	GFOD1	6	13358062	13487894	2	1	57560	-1.5816	0.94313	1
ENSG00000083099	LYRM2	6	90277863	90348472	3	2	57560	-1.5834	0.94333	1
ENSG00000170382	LRRN2	1	204586298	204654861	2	1	57560	-1.5839	0.94339	1
ENSG00000005436	GCFC2	2	75879126	75938115	5	3	57560	-1.584	0.9434	1
ENSG00000104325	DECR1	8	91013633	91064320	1	1	57560	-1.584	0.9434	1
ENSG00000170469	SPATA24	5	138732252	138739777	1	1	57560	-1.5849	0.9435	1
ENSG00000198825	INPP5F	10	121485609	121588652	9	6	57560	-1.585	0.94351	1
ENSG00000215712	TMEM242	6	157710418	157744633	2	1	57560	-1.5856	0.94358	1
ENSG00000135297	MTO1	6	74171301	74218959	7	5	57560	-1.5883	0.94389	1
ENSG00000185187	SIGIRR	11	405716	417455	4	2	57560	-1.5888	0.94395	1
ENSG00000176853	FAM91A1	8	124780696	124827692	3	2	57560	-1.5891	0.94398	1
ENSG00000166596	WDR16	17	9479944	9546776	4	2	57560	-1.59	0.94408	1
ENSG00000097033	SH3GLB1	1	87170259	87213867	1	1	57560	-1.591	0.9442	1
ENSG00000268076	AC087239.1	12	25381515	25390840	1	1	57560	-1.5919	0.9443	1
ENSG00000198597	ZNF536	19	30719197	31204445	14	10	57560	-1.5921	0.94432	1
ENSG00000028203	VEZT	12	95611522	95696566	1	1	57560	-1.5928	0.9444	1
ENSG00000227124	ZNF717	3	75758794	75834734	2	1	57560	-1.5933	0.94445	1
ENSG00000213988	ZNF90	19	20188803	20237885	4	2	57560	-1.5938	0.94451	1
ENSG00000164116	GUCY1A3	4	156587863	156653501	2	1	57560	-1.5946	0.9446	1
ENSG00000205221	VIT	2	36923833	37041935	3	2	57560	-1.5946	0.9446	1
ENSG00000168216	LMBRD1	6	70385694	70507003	6	4	57560	-1.5954	0.94469	1
ENSG00000079134	THOC1	18	214520	268050	8	5	57560	-1.5957	0.94472	1
ENSG00000169967	MAP3K2	2	128056306	128146041	4	2	57560	-1.5958	0.94473	1
ENSG00000172164	SNTB1	8	121547985	121825513	10	7	57560	-1.596	0.94475	1
ENSG00000168903	BTNL3	5	180415845	180433727	2	1	57560	-1.5961	0.94476	1
ENSG00000128596	CCDC136	7	128430811	128462186	1	1	57560	-1.5964	0.9448	1
ENSG00000137672	TRPC6	11	101322295	101743293	30	25	57560	-1.5965	0.94481	1
ENSG00000135374	ELF5	11	34500340	34535352	2	1	57560	-1.597	0.94487	1
ENSG00000183617	MRPL54	19	3762662	3768573	2	1	57560	-1.5971	0.94488	1
ENSG00000168040	FADD	11	70049269	70053496	1	1	57560	-1.5973	0.9449	1
ENSG00000198873	GRK5	10	120967101	121215131	8	6	57560	-1.5979	0.94497	1
ENSG00000196588	MKL1	22	40806285	41032706	6	4	57560	-1.5983	0.94501	1
ENSG00000163239	TDRD10	1	154474695	154520623	2	1	57560	-1.5996	0.94515	1
ENSG00000138347	MYPN	10	69865912	69971774	4	2	57560	-1.5997	0.94517	1
ENSG00000169299	PGM2	4	37828255	37864558	3	2	57560	-1.5998	0.94518	1
ENSG00000176732	PFN4	2	24338241	24346347	1	1	57560	-1.6	0.9452	1
ENSG00000219626	FAM228B	2	24299396	24392509	1	1	57560	-1.6	0.9452	1
ENSG00000112304	ACOT13	6	24667263	24705293	4	2	57560	-1.6001	0.94521	1
ENSG00000116906	GNPAT	1	231376953	231413719	3	2	57560	-1.6004	0.94525	1
ENSG00000163539	CLASP2	3	33537737	33759848	4	2	57560	-1.6007	0.94528	1
ENSG00000184985	SORCS2	4	7194265	7744554	19	15	57560	-1.6012	0.94533	1
ENSG00000159714	ZDHHC1	16	67428322	67450736	1	1	57560	-1.6027	0.9455	1
ENSG00000259133	RP11-1085N6.3	14	57115683	57197253	3	2	57560	-1.6046	0.94571	1
ENSG00000113742	CPEB4	5	173315283	173388979	1	1	57560	-1.6054	0.9458	1
ENSG00000168884	TNIP2	4	2743375	2758103	1	1	57560	-1.6054	0.9458	1
ENSG00000115963	RND3	2	151324709	151395525	4	2	57560	-1.6077	0.94605	1
ENSG00000185437	SH3BGR	21	40817781	40887433	2	1	57560	-1.6078	0.94606	1
ENSG00000170340	B3GNT2	2	62423248	62451866	2	1	57560	-1.6083	0.94611	1
ENSG00000166396	SERPINB7	18	61420169	61472604	3	2	57560	-1.6088	0.94617	1
ENSG00000187811	AP000867.1	11	71292956	71318487	4	2	57560	-1.6092	0.94622	1
ENSG00000204571	KRTAP5-11	11	71292901	71314399	4	2	57560	-1.6092	0.94622	1
ENSG00000157119	KLHL40	3	42727011	42734036	2	1	57560	-1.6105	0.94635	1
ENSG00000164776	PHKG1	7	56148440	56160689	3	2	57560	-1.6107	0.94637	1
ENSG00000240224	UGT1A5	2	234621638	234681945	6	4	57560	-1.6118	0.9465	1
ENSG00000139155	SLCO1C1	12	20848289	20906320	5	3	57560	-1.6131	0.94664	1
ENSG00000082293	COL19A1	6	70576463	70919679	9	6	57560	-1.6133	0.94666	1
ENSG00000168092	PAFAH1B2	11	117014983	117047610	2	1	57560	-1.6133	0.94666	1
ENSG00000184984	CHRM5	15	34260921	34357291	7	5	57560	-1.6154	0.94689	1
ENSG00000105426	PTPRS	19	5158506	5340814	1	1	57560	-1.6155	0.9469	1
ENSG00000173269	MMRN2	10	88695297	88729238	2	1	57560	-1.6162	0.94698	1
ENSG00000158008	EXTL1	1	26346375	26362955	2	1	57560	-1.6165	0.94701	1
ENSG00000172379	ARNT2	15	80696692	80890278	6	4	57560	-1.6169	0.94705	1
ENSG00000135999	EPC2	2	149402009	149545130	3	2	57560	-1.6182	0.94719	1
ENSG00000149182	ARFGAP2	11	47185848	47198676	2	1	57560	-1.6196	0.94734	1
ENSG00000119522	DENND1A	9	126141933	126692431	17	13	57560	-1.6206	0.94745	1
ENSG00000145451	GLRA3	4	175558065	175750465	7	5	57560	-1.6218	0.94757	1
ENSG00000171824	EXOSC10	1	11126675	11159938	1	1	57560	-1.622	0.9476	1
ENSG00000214435	AS3MT	10	104629273	104661656	3	2	57560	-1.6222	0.94762	1
ENSG00000270316	C10orf32-ASMT	10	104614029	104661656	3	2	57560	-1.6222	0.94762	1
ENSG00000065457	ADAT1	16	75630879	75657198	2	1	57560	-1.6227	0.94767	1
ENSG00000132612	VPS4A	16	69345259	69358949	1	1	57560	-1.623	0.9477	1
ENSG00000166262	FAM227B	15	49619159	49913128	18	14	57560	-1.623	0.9477	1
ENSG00000260914	RP11-343C2.11	16	69333585	69354614	1	1	57560	-1.623	0.9477	1
ENSG00000161298	ZNF382	19	37095719	37119499	2	1	57560	-1.6239	0.94781	1
ENSG00000104365	IKBKB	8	42128820	42189973	2	1	57560	-1.626	0.94803	1
ENSG00000008516	MMP25	16	3096682	3110727	1	1	57560	-1.6267	0.9481	1
ENSG00000006695	COX10	17	13972813	14111994	6	4	57560	-1.6285	0.94829	1
ENSG00000143067	ZNF697	1	120162045	120190396	1	1	57560	-1.6286	0.9483	1
ENSG00000183010	PYCR1	17	79890260	79900288	1	1	57560	-1.6295	0.9484	1
ENSG00000188827	SLX4	16	3631182	3661599	1	1	57560	-1.6295	0.9484	1
ENSG00000137103	TMEM8B	9	35814448	35854844	1	1	57560	-1.6305	0.9485	1
ENSG00000184108	TRIML1	4	189060573	189068897	1	1	57560	-1.6305	0.9485	1
ENSG00000165124	SVEP1	9	113127531	113342160	5	3	57560	-1.6322	0.94868	1
ENSG00000120742	SERP1	3	150259781	150321015	2	1	57560	-1.6338	0.94885	1
ENSG00000149532	CPSF7	11	61170121	61197503	2	1	57560	-1.6339	0.94886	1
ENSG00000086288	NME8	7	37888199	37940003	3	2	57560	-1.6396	0.94945	1
ENSG00000100191	SLC5A4	22	32614465	32651328	2	1	57560	-1.6404	0.94954	1
ENSG00000105438	KDELR1	19	48885827	48894810	1	1	57560	-1.6439	0.9499	1
ENSG00000109062	SLC9A3R1	17	72744791	72765492	1	1	57560	-1.6439	0.9499	1
ENSG00000162415	ZSWIM5	1	45482071	45771881	6	4	57560	-1.6441	0.94992	1
ENSG00000141404	GNAL	18	11688955	11885684	14	11	57560	-1.646	0.95012	1
ENSG00000204616	TRIM31	6	30070674	30080883	3	2	57560	-1.6464	0.95016	1
ENSG00000185523	C1orf227	1	213003483	213020991	1	1	57560	-1.6497	0.9505	1
ENSG00000167904	TMEM68	8	56608983	56685966	4	2	57560	-1.6503	0.95056	1
ENSG00000169220	RGS14	5	176784838	176799602	1	1	57560	-1.6527	0.9508	1
ENSG00000120549	KIAA1217	10	23983675	24836772	28	23	57560	-1.6533	0.95087	1
ENSG00000174130	TLR6	4	38825336	38858438	3	2	57560	-1.6537	0.9509	1
ENSG00000146833	TRIM4	7	99474581	99517223	2	1	57560	-1.6554	0.95108	1
ENSG00000168135	KCNJ4	22	38822332	38851205	2	1	57560	-1.6554	0.95108	1
ENSG00000176771	NCKAP5	2	133429374	134326034	35	27	57560	-1.6573	0.95127	1
ENSG00000007174	DNAH9	17	11501748	11873065	18	14	57560	-1.6574	0.95128	1
ENSG00000147434	CHRNA6	8	42607763	42651535	3	2	57560	-1.6576	0.9513	1
ENSG00000154781	CCDC174	3	14693271	14714166	1	1	57560	-1.6586	0.9514	1
ENSG00000147874	HAUS6	9	19053141	19103117	1	1	57560	-1.6596	0.9515	1
ENSG00000108946	PRKAR1A	17	66507921	66547460	2	1	57560	-1.66	0.95154	1
ENSG00000079308	TNS1	2	218664512	218867718	6	4	57560	-1.6611	0.95165	1
ENSG00000164756	SLC30A8	8	117962512	118188953	5	3	57560	-1.6614	0.95168	1
ENSG00000269891	ARHGAP19-SLIT1	10	98757795	99052413	11	8	57560	-1.6614	0.95168	1
ENSG00000105185	PDCD5	19	33071974	33078358	1	1	57560	-1.6626	0.9518	1
ENSG00000123384	LRP1	12	57522276	57607134	2	1	57560	-1.6632	0.95186	1
ENSG00000144366	GULP1	2	189156396	189460653	19	15	57560	-1.6634	0.95189	1
ENSG00000106809	OGN	9	95146249	95166978	1	1	57560	-1.6636	0.9519	1
ENSG00000156374	PCGF6	10	105062553	105110891	1	1	57560	-1.6636	0.9519	1
ENSG00000205302	SNX2	5	122110691	122165803	3	2	57560	-1.6645	0.95199	1
ENSG00000136925	TSTD2	9	100362362	100395962	2	1	57560	-1.6652	0.95207	1
ENSG00000109846	CRYAB	11	111779289	111794446	2	1	57560	-1.6656	0.9521	1
ENSG00000172426	RSPH9	6	43612783	43640336	2	1	57560	-1.6655	0.9521	1
ENSG00000132004	FBXW9	19	12798867	12807457	1	1	57560	-1.6666	0.9522	1
ENSG00000204442	FAM155A	13	107820883	108519083	34	28	57560	-1.6672	0.95226	1
ENSG00000134247	PTGFRN	1	117452679	117532980	4	2	57560	-1.6682	0.95237	1
ENSG00000047932	GOPC	6	117639374	117923691	16	12	57560	-1.6684	0.95239	1
ENSG00000048540	LMO3	12	16701307	16763528	3	2	57560	-1.6688	0.95242	1
ENSG00000147485	PXDNL	8	52232138	52722005	14	11	57560	-1.6712	0.95266	1
ENSG00000136813	KIAA0368	9	114122972	114247025	2	1	57560	-1.6729	0.95283	1
ENSG00000118579	MED28	4	17616254	17635728	1	1	57560	-1.6757	0.9531	1
ENSG00000074771	NOX3	6	155716504	155777037	1	1	57560	-1.6767	0.9532	1
ENSG00000136522	MRPL47	3	179306073	179322442	1	1	57560	-1.6777	0.9533	1
ENSG00000163618	CADPS	3	62384022	62861054	32	26	57560	-1.6786	0.95339	1
ENSG00000144645	OSBPL10	3	31699382	32119072	21	16	57560	-1.6792	0.95345	1
ENSG00000137776	SLTM	15	59171244	59225852	4	2	57560	-1.6815	0.95367	1
ENSG00000156222	SLC28A1	15	85427885	85518876	5	3	57560	-1.6823	0.95375	1
ENSG00000166889	PATL1	11	59404189	59436453	1	1	57560	-1.6829	0.9538	1
ENSG00000187474	FPR3	19	52298416	52329442	3	2	57560	-1.6829	0.95381	1
ENSG00000166928	MS4A14	11	60146003	60185161	2	1	57560	-1.6845	0.95396	1
ENSG00000089057	SLC23A2	20	4833002	4990939	1	1	57560	-1.6849	0.954	1
ENSG00000135951	TSGA10	2	99613724	99771427	1	1	57560	-1.6881	0.9543	1
ENSG00000146540	C7orf50	7	1036622	1177896	3	2	57560	-1.6886	0.95435	1
ENSG00000188674	C2orf80	2	209030067	209054797	2	1	57560	-1.6893	0.95442	1
ENSG00000166246	C16orf71	16	4784273	4799397	1	1	57560	-1.6943	0.9549	1
ENSG00000170190	SLC16A5	17	73083822	73102257	1	1	57560	-1.6943	0.9549	1
ENSG00000000457	SCYL3	1	169818772	169863408	1	1	57560	-1.6954	0.955	1
ENSG00000008277	ADAM22	7	87563458	87832204	11	8	57560	-1.6959	0.95505	1
ENSG00000089169	RPH3A	12	113008184	113336686	9	6	57560	-1.6977	0.95521	1
ENSG00000185800	DMWD	19	46286205	46296060	3	2	57560	-1.6986	0.95531	1
ENSG00000169758	C15orf27	15	76352178	76521462	8	6	57560	-1.6993	0.95537	1
ENSG00000136950	ARPC5L	9	127624409	127640003	2	1	57560	-1.6995	0.95539	1
ENSG00000019995	ZRANB1	10	126630692	126676758	4	2	57560	-1.7007	0.9555	1
ENSG00000197496	SLC2A10	20	45338126	45364965	4	2	57560	-1.7014	0.95556	1
ENSG00000118600	TMEM5	12	64173583	64203338	1	1	57560	-1.7018	0.9556	1
ENSG00000132906	CASP9	1	15817327	15853029	1	1	57560	-1.7028	0.9557	1
ENSG00000178568	ERBB4	2	212240446	213403565	45	37	57560	-1.7028	0.9557	1
ENSG00000224420	ADM5	19	50191921	50193832	1	1	57560	-1.7039	0.9558	1
ENSG00000165138	ANKS6	9	101493611	101559247	2	1	57560	-1.7042	0.95583	1
ENSG00000149571	KIRREL3	11	126293254	126873355	20	15	57560	-1.7051	0.95592	1
ENSG00000163125	RPRD2	1	150335567	150449042	4	2	57560	-1.7057	0.95596	1
ENSG00000168065	SLC22A11	11	64323098	64340347	1	1	57560	-1.706	0.956	1
ENSG00000186160	CYP4Z1	1	47533160	47583991	1	1	57560	-1.7071	0.9561	1
ENSG00000162643	WDR63	1	85464830	85598821	1	1	57560	-1.7082	0.9562	1
ENSG00000011523	CEP68	2	65283500	65314138	2	1	57560	-1.7085	0.95623	1
ENSG00000253159	PCDHGA12	5	140810185	140892546	2	1	57560	-1.7085	0.95623	1
ENSG00000132970	WASF3	13	27131840	27263085	2	1	57560	-1.7104	0.9564	1
ENSG00000165813	C10orf118	10	115880621	115933979	1	1	57560	-1.7114	0.9565	1
ENSG00000172732	MUS81	11	65624597	65635124	1	1	57560	-1.7136	0.9567	1
ENSG00000103089	FA2H	16	74746853	74808729	1	1	57560	-1.7147	0.9568	1
ENSG00000179361	ARID3B	15	74833518	74890472	1	1	57560	-1.7147	0.9568	1
ENSG00000101040	ZMYND8	20	45837859	45985567	7	5	57560	-1.7157	0.95689	1
ENSG00000125912	NCLN	19	3185561	3209573	1	1	57560	-1.7158	0.9569	1
ENSG00000243646	IL10RB	21	34638663	34669539	3	2	57560	-1.7159	0.95691	1
ENSG00000130396	MLLT4	6	168227602	168372703	15	11	57560	-1.716	0.95692	1
ENSG00000174705	SH3PXD2B	5	171752185	171881527	7	5	57560	-1.7169	0.957	1
ENSG00000105642	KCNN1	19	18062102	18110889	1	1	57560	-1.718	0.9571	1
ENSG00000120800	UTP20	12	101673887	101780394	4	2	57560	-1.7186	0.95715	1
ENSG00000224730	AC009892.10	19	55147173	55150343	1	1	57560	-1.7191	0.9572	1
ENSG00000095637	SORBS1	10	97071528	97321171	7	5	57560	-1.7192	0.95721	1
ENSG00000180884	ZNF792	19	35447258	35454953	1	1	57560	-1.7224	0.9575	1
ENSG00000165028	NIPSNAP3B	9	107526438	107539738	1	1	57560	-1.7235	0.9576	1
ENSG00000119686	FLVCR2	14	76044960	76129557	4	2	57560	-1.7239	0.95764	1
ENSG00000160870	CYP3A7	7	99302660	99332819	1	1	57560	-1.7257	0.9578	1
ENSG00000142453	CARM1	19	10982189	11033453	3	2	57560	-1.7262	0.95785	1
ENSG00000144283	PKP4	2	159313476	159539391	10	7	57560	-1.7265	0.95787	1
ENSG00000125245	GPR18	13	99906968	99913998	1	1	57560	-1.7279	0.958	1
ENSG00000145431	PDGFC	4	157681606	157892546	7	5	57560	-1.7279	0.958	1
ENSG00000170088	TMEM192	4	165995574	166129701	11	8	57560	-1.7289	0.95809	1
ENSG00000215845	TSTD1	1	161007421	161008780	1	1	57560	-1.7291	0.9581	1
ENSG00000270149	RP11-544M22.13	1	160967747	161008752	1	1	57560	-1.7291	0.9581	1
ENSG00000144278	GALNT13	2	154728426	155310361	13	10	57560	-1.7293	0.95812	1
ENSG00000081377	CDC14B	9	99252523	99382112	5	3	57560	-1.7302	0.9582	1
ENSG00000109794	FAM149A	4	187025573	187093821	4	2	57560	-1.732	0.95837	1
ENSG00000114767	RRP9	3	51967446	51975957	1	1	57560	-1.7324	0.9584	1
ENSG00000121552	CSTA	3	122044091	122060819	1	1	57560	-1.7324	0.9584	1
ENSG00000166387	PPFIBP2	11	7534529	7678358	5	3	57560	-1.7325	0.9584	1
ENSG00000117758	STX12	1	28099694	28150963	2	1	57560	-1.734	0.95854	1
ENSG00000254827	SLC22A18AS	11	2909010	2924970	2	1	57560	-1.736	0.95872	1
ENSG00000163935	SFMBT1	3	52937588	53080766	4	2	57560	-1.7367	0.95878	1
ENSG00000110844	PRPF40B	12	49962001	50038449	1	1	57560	-1.7369	0.9588	1
ENSG00000128833	MYO5C	15	52484519	52587995	3	2	57560	-1.7387	0.95896	1
ENSG00000111348	ARHGDIB	12	15094951	15114662	2	1	57560	-1.7393	0.95901	1
ENSG00000093183	SEC22C	3	42589461	42642572	4	2	57560	-1.74	0.95907	1
ENSG00000151233	GXYLT1	12	42475647	42538681	2	1	57560	-1.7406	0.95913	1
ENSG00000092969	TGFB2	1	218519577	218617961	5	3	57560	-1.7467	0.95965	1
ENSG00000241697	TMEFF1	9	103204560	103339918	4	2	57560	-1.7485	0.95981	1
ENSG00000251349	MSANTD3-TMEFF1	9	103204553	103339918	4	2	57560	-1.7485	0.95981	1
ENSG00000161618	ALDH16A1	19	49956426	49974305	1	1	57560	-1.7495	0.9599	1
ENSG00000140937	CDH11	16	64977656	65160015	9	6	57560	-1.751	0.96002	1
ENSG00000157827	FMNL2	2	153191751	153506348	12	9	57560	-1.7543	0.96031	1
ENSG00000198729	PPP1R14C	6	150464212	150571493	2	1	57560	-1.7554	0.96041	1
ENSG00000196391	ZNF774	15	90895477	90909324	1	1	57560	-1.7589	0.9607	1
ENSG00000112186	CAP2	6	17393447	17558023	6	4	57560	-1.7606	0.96085	1
ENSG00000170558	CDH2	18	25530930	25757410	12	9	57560	-1.7608	0.96087	1
ENSG00000148848	ADAM12	10	127700950	128077024	19	15	57560	-1.7617	0.96094	1
ENSG00000204856	FAM216A	12	110906169	110928190	1	1	57560	-1.7624	0.961	1
ENSG00000118777	ABCG2	4	89011416	89152474	4	2	57560	-1.7637	0.96111	1
ENSG00000131730	CKMT2	5	80529104	80562216	2	1	57560	-1.7646	0.96118	1
ENSG00000170615	SLC26A5	7	102993177	103086624	5	3	57560	-1.7658	0.96129	1
ENSG00000176407	KCMF1	2	85198216	85286595	4	2	57560	-1.7665	0.96134	1
ENSG00000158402	CDC25C	5	137620954	137674044	2	1	57560	-1.7673	0.96141	1
ENSG00000124092	CTCFL	20	56071035	56100708	1	1	57560	-1.7696	0.9616	1
ENSG00000128276	RFPL3	22	32750872	32757148	1	1	57560	-1.7696	0.9616	1
ENSG00000132423	COQ3	6	99817276	99842080	3	2	57560	-1.7701	0.96164	1
ENSG00000176715	ACSF3	16	89154783	89222254	16	12	57560	-1.7708	0.9617	1
ENSG00000179144	GIMAP7	7	150211918	150218161	1	1	57560	-1.7708	0.9617	1
ENSG00000042088	TDP1	14	90421283	90511106	5	3	57560	-1.771	0.96172	1
ENSG00000112893	MAN2A1	5	109025067	109205326	7	5	57560	-1.7713	0.96175	1
ENSG00000168070	C11orf85	11	64704989	64739557	2	1	57560	-1.7731	0.96189	1
ENSG00000123143	PKN1	19	14543865	14582679	3	2	57560	-1.7749	0.96204	1
ENSG00000101608	MYL12A	18	3247479	3256234	1	1	57560	-1.7768	0.9622	1
ENSG00000174951	FUT1	19	49251268	49258647	1	1	57560	-1.778	0.9623	1
ENSG00000163638	ADAMTS9	3	64501333	64673676	12	9	57560	-1.7787	0.96236	1
ENSG00000237693	IRGM	5	150226085	150280298	3	2	57560	-1.7794	0.96241	1
ENSG00000169469	SPRR1B	1	153003678	153005376	1	1	57560	-1.7805	0.9625	1
ENSG00000173535	TNFRSF10C	8	22941868	22974950	3	2	57560	-1.7805	0.96251	1
ENSG00000141622	RNF165	18	43906772	44043103	1	1	57560	-1.7817	0.9626	1
ENSG00000165730	STOX1	10	70587298	70655188	1	1	57560	-1.7817	0.9626	1
ENSG00000144395	CCDC150	2	197504278	197628214	5	3	57560	-1.7831	0.96271	1
ENSG00000153094	BCL2L11	2	111876955	111926024	4	2	57560	-1.7839	0.96278	1
ENSG00000096070	BRPF3	6	36164521	36200567	2	1	57560	-1.7865	0.96299	1
ENSG00000166676	TVP23A	16	10854776	10912651	2	1	57560	-1.7877	0.96309	1
ENSG00000188655	RNASE9	14	21024252	21029090	3	2	57560	-1.7888	0.96318	1
ENSG00000121621	KIF18A	11	28042167	28129855	2	1	57560	-1.7891	0.9632	1
ENSG00000176531	PHLDB3	19	43979106	44009087	1	1	57560	-1.7928	0.9635	1
ENSG00000256646	PSMA2	7	42948872	42971773	3	2	57560	-1.7941	0.9636	1
ENSG00000167604	NFKBID	19	36378555	36393205	2	1	57560	-1.7944	0.96363	1
ENSG00000154229	PRKCA	17	64298754	64806861	19	15	57560	-1.7974	0.96387	1
ENSG00000204147	ASAH2B	10	52499078	52576255	2	1	57560	-1.7977	0.96389	1
ENSG00000135226	UGT2B28	4	70146217	70160768	1	1	57560	-1.7979	0.9639	1
ENSG00000124257	NEURL2	20	44517264	44519926	1	1	57560	-1.8004	0.9641	1
ENSG00000142208	AKT1	14	105235686	105262088	3	2	57560	-1.8007	0.96412	1
ENSG00000162753	SLC9C2	1	173469603	173572233	5	3	57560	-1.8015	0.96419	1
ENSG00000159079	C21orf59	21	33964389	33985176	1	1	57560	-1.8017	0.9642	1
ENSG00000265590	AP000275.65	21	33951132	33984591	1	1	57560	-1.8017	0.9642	1
ENSG00000106682	EIF4H	7	73588575	73611431	2	1	57560	-1.8033	0.96433	1
ENSG00000185774	KCNIP4	4	20730239	21950422	67	57	57560	-1.8036	0.96435	1
ENSG00000112706	IMPG1	6	76630832	76782395	2	1	57560	-1.8067	0.9646	1
ENSG00000196083	IL1RAP	3	190231840	190375843	6	4	57560	-1.8089	0.96477	1
ENSG00000241973	PI4KA	22	21061979	21213705	1	1	57560	-1.8093	0.9648	1
ENSG00000123892	RAB38	11	87846410	87908635	2	1	57560	-1.8108	0.96492	1
ENSG00000168685	IL7R	5	35852797	35879705	2	1	57560	-1.812	0.96501	1
ENSG00000213390	ARHGAP19	10	98978996	99052413	7	5	57560	-1.8135	0.96513	1
ENSG00000177707	PVRL3	3	110788918	110994410	7	5	57560	-1.8152	0.96525	1
ENSG00000155754	ALS2CR11	2	202352148	202483901	3	2	57560	-1.8154	0.96527	1
ENSG00000170293	CMTM8	3	32280171	32411817	3	2	57560	-1.8155	0.96527	1
ENSG00000129667	RHBDF2	17	74466973	74497872	2	1	57560	-1.8162	0.96533	1
ENSG00000151353	TMEM18	2	667335	677439	5	3	57560	-1.8166	0.96536	1
ENSG00000070269	TMEM260	14	56955072	57117324	5	3	57560	-1.8193	0.96557	1
ENSG00000258691	RP11-404P21.8	14	96671181	96730266	4	2	57560	-1.8208	0.96568	1
ENSG00000169826	CSGALNACT2	10	43633934	43680756	6	4	57560	-1.8213	0.96572	1
ENSG00000115355	CCDC88A	2	55514978	55647057	4	2	57560	-1.8225	0.96581	1
ENSG00000135299	ANKRD6	6	90142889	90343553	6	4	57560	-1.8231	0.96586	1
ENSG00000100811	YY1	14	100704635	100749129	1	1	57560	-1.8263	0.9661	1
ENSG00000215704	CELA2B	1	15792404	15817895	1	1	57560	-1.8263	0.9661	1
ENSG00000112357	PEX7	6	137143717	137235075	2	1	57560	-1.829	0.9663	1
ENSG00000157429	ZNF19	16	71498453	71598992	3	2	57560	-1.8317	0.9665	1
ENSG00000095587	TLL2	10	98124363	98273675	7	5	57560	-1.833	0.9666	1
ENSG00000175048	ZDHHC14	6	157802165	158099178	10	7	57560	-1.8352	0.96676	1
ENSG00000197446	CYP2F1	19	41620337	41634271	3	2	57560	-1.8354	0.96677	1
ENSG00000188869	TMC3	15	81623558	81666554	1	1	57560	-1.8357	0.9668	1
ENSG00000173530	TNFRSF10D	8	22993101	23021543	5	3	57560	-1.8393	0.96706	1
ENSG00000139637	C12orf10	12	53693470	53700961	1	1	57560	-1.8398	0.9671	1
ENSG00000117707	PROX1	1	214156524	214214595	4	2	57560	-1.8405	0.96715	1
ENSG00000178301	AQP11	11	77300436	77321400	1	1	57560	-1.8425	0.9673	1
ENSG00000197102	DYNC1H1	14	102430865	102517129	8	6	57560	-1.8428	0.96732	1
ENSG00000103485	QPRT	16	29674600	29710020	3	2	57560	-1.8435	0.96737	1
ENSG00000118308	LRMP	12	25173936	25261268	5	3	57560	-1.8451	0.96749	1
ENSG00000253293	HOXA10	7	27210210	27219880	3	2	57560	-1.846	0.96756	1
ENSG00000257184	RP1-170O19.20	7	27203154	27219632	3	2	57560	-1.846	0.96756	1
ENSG00000151376	ME3	11	86152150	86383678	8	6	57560	-1.8462	0.96757	1
ENSG00000151176	PLBD2	12	113796371	113827203	1	1	57560	-1.8466	0.9676	1
ENSG00000185942	NKAIN3	8	63161150	63912211	23	18	57560	-1.8481	0.9677	1
ENSG00000249773	MRPS17	7	55954970	56022932	3	2	57560	-1.8496	0.96781	1
ENSG00000102996	MMP15	16	58059470	58080805	5	3	57560	-1.8503	0.96786	1
ENSG00000136933	RABEPK	9	127962821	127996437	2	1	57560	-1.8509	0.9679	1
ENSG00000026652	AGPAT4	6	161551011	161695093	6	4	57560	-1.855	0.9682	1
ENSG00000154864	PIEZO2	18	10666480	11148587	29	22	57560	-1.8553	0.96822	1
ENSG00000170166	HOXD4	2	177015950	177017954	1	1	57560	-1.8564	0.9683	1
ENSG00000104879	CKM	19	45809672	45826235	4	2	57560	-1.8579	0.96841	1
ENSG00000118260	CREB1	2	208394461	208468155	5	3	57560	-1.8591	0.96849	1
ENSG00000133422	MORC2	22	31321117	31364284	2	1	57560	-1.8596	0.96853	1
ENSG00000151725	CENPU	4	185615772	185655287	2	1	57560	-1.8616	0.96867	1
ENSG00000022567	SLC45A4	8	142217265	142318404	8	6	57560	-1.8641	0.96884	1
ENSG00000131620	ANO1	11	69924408	70035634	6	4	57560	-1.8648	0.9689	1
ENSG00000124126	PREX1	20	47240790	47444420	7	5	57560	-1.8655	0.96895	1
ENSG00000168785	TSPAN5	4	99391518	99579780	5	3	57560	-1.8659	0.96897	1
ENSG00000235034	C19orf81	19	51152702	51162567	1	1	57560	-1.8663	0.969	1
ENSG00000134250	NOTCH2	1	120454176	120612240	4	2	57560	-1.8693	0.96921	1
ENSG00000004838	ZMYND10	3	50378541	50384283	1	1	57560	-1.8706	0.9693	1
ENSG00000198807	PAX9	14	37126773	37148920	1	1	57560	-1.8706	0.9693	1
ENSG00000186340	THBS2	6	169615875	169654139	4	2	57560	-1.8718	0.96938	1
ENSG00000034693	PEX3	6	143771944	143811147	1	1	57560	-1.872	0.9694	1
ENSG00000167081	PBX3	9	128509624	128729656	4	2	57560	-1.8741	0.96954	1
ENSG00000218537	AP000350.4	22	24236613	24241117	1	1	57560	-1.8749	0.9696	1
ENSG00000184489	PTP4A3	8	142402093	142441620	7	5	57560	-1.8753	0.96962	1
ENSG00000160255	ITGB2	21	46305868	46351904	7	5	57560	-1.8771	0.96975	1
ENSG00000120756	PLS1	3	142315229	142432506	5	3	57560	-1.8782	0.96982	1
ENSG00000005020	SKAP2	7	26706681	27034858	8	6	57560	-1.8797	0.96993	1
ENSG00000078795	PKD2L2	5	137223657	137278436	2	1	57560	-1.8814	0.97004	1
ENSG00000132429	POPDC3	6	105606155	105627870	1	1	57560	-1.8837	0.9702	1
ENSG00000137073	UBAP2	9	33921691	34048947	6	3	57560	-1.8861	0.97036	1
ENSG00000145794	MEGF10	5	126626523	126801429	10	7	57560	-1.8868	0.9704	1
ENSG00000148123	LPPR1	9	103790991	104087417	18	14	57560	-1.8869	0.97041	1
ENSG00000072803	FBXW11	5	171288553	171433877	2	1	57560	-1.8879	0.97048	1
ENSG00000125656	CLPP	19	6361463	6368919	1	1	57560	-1.8882	0.9705	1
ENSG00000133106	EPSTI1	13	43460524	43566407	6	4	57560	-1.8888	0.97054	1
ENSG00000178662	CSRNP3	2	166326157	166545917	6	4	57560	-1.891	0.97069	1
ENSG00000144451	SPAG16	2	214149113	215275225	47	37	57560	-1.8919	0.97075	1
ENSG00000140264	SERF2	15	44069285	44094787	1	1	57560	-1.8972	0.9711	1
ENSG00000242028	HYPK	15	44088340	44095241	1	1	57560	-1.8972	0.9711	1
ENSG00000218336	TENM3	4	183065140	183724177	31	25	57560	-1.899	0.97122	1
ENSG00000166451	CENPN	16	81040103	81066719	4	2	57560	-1.8993	0.97124	1
ENSG00000139899	CBLN3	14	24895738	24900160	1	1	57560	-1.9003	0.9713	1
ENSG00000184724	KRTAP6-1	21	31985750	31986249	1	1	57560	-1.9003	0.9713	1
ENSG00000066926	FECH	18	55215515	55254004	2	1	57560	-1.9027	0.97146	1
ENSG00000267106	C19orf82	19	9731967	9756572	3	2	57560	-1.9032	0.97149	1
ENSG00000122912	SLC25A16	10	70237756	70287231	3	2	57560	-1.9057	0.97166	1
ENSG00000186204	CYP4F12	19	15783567	15807984	6	4	57560	-1.9088	0.97186	1
ENSG00000147432	CHRNB3	8	42552519	42592550	4	2	57560	-1.9105	0.97196	1
ENSG00000151491	EPS8	12	15773092	16035263	8	6	57560	-1.911	0.97199	1
ENSG00000124302	CHST8	19	34112861	34264414	5	3	57560	-1.9126	0.9721	1
ENSG00000001461	NIPAL3	1	24742284	24799466	1	1	57560	-1.9142	0.9722	1
ENSG00000131153	GINS2	16	85709804	85723679	1	1	57560	-1.9142	0.9722	1
ENSG00000143190	POU2F1	1	167190066	167396582	3	2	57560	-1.9143	0.97221	1
ENSG00000141756	FKBP10	17	39968932	39979465	1	1	57560	-1.9157	0.9723	1
ENSG00000108932	SLC16A6	17	66263167	66287408	2	1	57560	-1.9173	0.9724	1
ENSG00000259495	RP11-210M15.2	15	80637195	80695917	6	4	57560	-1.9184	0.97247	1
ENSG00000197594	ENPP1	6	132129156	132216295	3	2	57560	-1.9194	0.97253	1
ENSG00000133318	RTN3	11	63448918	63527363	1	1	57560	-1.9205	0.9726	1
ENSG00000187764	SEMA4D	9	91975702	92113045	7	5	57560	-1.9245	0.97285	1
ENSG00000198815	FOXJ3	1	42642210	42801548	5	3	57560	-1.9248	0.97287	1
ENSG00000132305	IMMT	2	86371055	86422893	1	1	57560	-1.9284	0.9731	1
ENSG00000244687	UBE2V1	20	48697661	48732496	2	1	57560	-1.9294	0.97316	1
ENSG00000188171	ZNF626	19	20802867	20844402	6	4	57560	-1.9301	0.9732	1
ENSG00000113946	CLDN16	3	190040330	190129932	6	4	57560	-1.9329	0.97338	1
ENSG00000163466	ARPC2	2	219081817	219119079	1	1	57560	-1.9333	0.9734	1
ENSG00000079819	EPB41L2	6	131160487	131384462	14	11	57560	-1.934	0.97344	1
ENSG00000107404	DVL1	1	1270656	1284730	1	1	57560	-1.9366	0.9736	1
ENSG00000112941	PAPD7	5	6714718	6757161	1	1	57560	-1.9366	0.9736	1
ENSG00000156689	GLYATL2	11	58601542	58671688	2	1	57560	-1.9381	0.97369	1
ENSG00000169340	PDILT	16	20370492	20416059	3	2	57560	-1.938	0.97369	1
ENSG00000132541	HRSP12	8	99114572	99129469	1	1	57560	-1.9398	0.9738	1
ENSG00000102763	VWA8	13	42140973	42535256	16	12	57560	-1.9417	0.97391	1
ENSG00000140332	TLE3	15	70340129	70390515	2	1	57560	-1.943	0.97399	1
ENSG00000173153	ESRRA	11	64073044	64084215	1	1	57560	-1.9448	0.9741	1
ENSG00000167165	UGT1A6	2	234600253	234681946	7	5	57560	-1.9457	0.97416	1
ENSG00000241119	UGT1A9	2	234580499	234681946	7	5	57560	-1.9457	0.97416	1
ENSG00000244122	UGT1A7	2	234590584	234681945	7	5	57560	-1.9457	0.97416	1
ENSG00000068793	CYFIP1	15	22892005	23006016	10	7	57560	-1.9479	0.97429	1
ENSG00000105855	ITGB8	7	20370325	20455377	2	1	57560	-1.9495	0.97438	1
ENSG00000169598	DFFB	1	3773845	3801993	1	1	57560	-1.9532	0.9746	1
ENSG00000040933	INPP4A	2	99061317	99210853	6	4	57560	-1.9557	0.97475	1
ENSG00000148200	NR6A1	9	127279554	127533589	12	9	57560	-1.9557	0.97475	1
ENSG00000258986	TMEM179	14	104941015	105071984	8	6	57560	-1.9558	0.97476	1
ENSG00000137054	POLR1E	9	37485932	37503694	1	1	57560	-1.9566	0.9748	1
ENSG00000196591	HDAC2	6	114254192	114332472	2	1	57560	-1.9571	0.97483	1
ENSG00000197702	PARVA	11	12398732	12552348	3	2	57560	-1.9575	0.97485	1
ENSG00000196961	AP2A1	19	50270225	50310370	1	1	57560	-1.9583	0.9749	1
ENSG00000106733	NMRK1	9	77675489	77703133	2	1	57560	-1.9584	0.97491	1
ENSG00000187068	C3orf70	3	184795838	184870802	1	1	57560	-1.96	0.975	1
ENSG00000107863	ARHGAP21	10	24872538	25012597	4	2	57560	-1.9662	0.97536	1
ENSG00000108055	SMC3	10	112327449	112364394	2	1	57560	-1.9687	0.97551	1
ENSG00000169762	TAPT1	4	16162128	16229033	2	1	57560	-1.9696	0.97556	1
ENSG00000164332	UBLCP1	5	158690089	158713044	1	1	57560	-1.9703	0.9756	1
ENSG00000104435	STMN2	8	80523049	80578410	2	1	57560	-1.9722	0.97571	1
ENSG00000004866	ST7	7	116593292	116870157	6	4	57560	-1.9725	0.97572	1
ENSG00000164659	KIAA1324L	7	86506222	86689015	4	2	57560	-1.974	0.97581	1
ENSG00000091409	ITGA6	2	173292082	173371181	4	2	57560	-1.9742	0.97582	1
ENSG00000151962	RBM46	4	155702365	155749965	1	1	57560	-1.9809	0.9762	1
ENSG00000174738	NR1D2	3	23986751	24022109	2	1	57560	-1.9823	0.97628	1
ENSG00000087338	GMCL1	2	70056774	70108528	2	1	57560	-1.9834	0.97634	1
ENSG00000118420	UBE3D	6	83602117	83775560	7	5	57560	-1.9844	0.97639	1
ENSG00000021488	SLC7A9	19	33321415	33360672	4	2	57560	-1.9874	0.97656	1
ENSG00000196705	ZNF431	19	21324827	21373034	4	2	57560	-1.9881	0.9766	1
ENSG00000206532	RP11-553A10.1	3	110607231	110612323	1	1	57560	-1.9881	0.9766	1
ENSG00000142973	CYP4B1	1	47223510	47285085	8	6	57560	-1.9886	0.97663	1
ENSG00000115053	NCL	2	232318242	232348352	2	1	57560	-1.989	0.97665	1
ENSG00000124299	PEPD	19	33877856	34012700	8	6	57560	-1.9919	0.97681	1
ENSG00000144908	ALDH1L1	3	125822412	125916837	15	11	57560	-1.9933	0.97689	1
ENSG00000159409	CELF3	1	151674880	151689290	1	1	57560	-1.9936	0.9769	1
ENSG00000171428	NAT1	8	18027986	18081198	3	2	57560	-1.9944	0.97694	1
ENSG00000189308	LIN54	4	83831126	83934079	4	2	57560	-1.9952	0.97699	1
ENSG00000128872	TMOD2	15	52043758	52108565	2	1	57560	-1.9965	0.97706	1
ENSG00000196275	GTF2IRD2	7	74210483	74267847	1	1	57560	-2.0028	0.9774	1
ENSG00000165923	AGBL2	11	47681143	47736941	2	1	57560	-2.0031	0.97742	1
ENSG00000139323	POC1B	12	89813495	89919801	2	1	57560	-2.0054	0.97754	1
ENSG00000136048	DRAM1	12	102271129	102405908	4	2	57560	-2.0063	0.97759	1
ENSG00000174156	GSTA3	6	52761437	52774483	2	1	57560	-2.0064	0.97759	1
ENSG00000042832	TG	8	133879203	134147147	12	8	57560	-2.008	0.97768	1
ENSG00000135185	TMEM243	7	86825478	86849903	1	1	57560	-2.0103	0.9778	1
ENSG00000135678	CPM	12	69235977	69365350	5	3	57560	-2.0107	0.97782	1
ENSG00000114446	IFT57	3	107879659	107941417	2	1	57560	-2.012	0.97789	1
ENSG00000205592	MUC19	12	40787197	40964632	7	5	57560	-2.0134	0.97797	1
ENSG00000273269	RP11-761B3.1	2	47293080	47403650	5	3	57560	-2.0138	0.97799	1
ENSG00000258653	RP5-1021I20.4	14	74318674	74398981	5	3	57560	-2.0156	0.97808	1
ENSG00000136002	ARHGEF4	2	131594489	131804836	14	11	57560	-2.0158	0.97809	1
ENSG00000138303	ASCC1	10	73856278	73976892	3	2	57560	-2.0161	0.9781	1
ENSG00000029534	ANK1	8	41510739	41754280	20	16	57560	-2.0174	0.97818	1
ENSG00000137145	DENND4C	9	19230433	19374139	13	8	57560	-2.0243	0.97853	1
ENSG00000133703	KRAS	12	25357723	25403870	2	1	57560	-2.0294	0.97879	1
ENSG00000110455	ACCS	11	44087475	44105772	2	1	57560	-2.0309	0.97887	1
ENSG00000148153	INIP	9	115446206	115480516	2	1	57560	-2.0312	0.97888	1
ENSG00000006530	AGK	7	141250989	141355044	2	1	57560	-2.032	0.97892	1
ENSG00000099338	CATSPERG	19	38826415	38861589	1	1	57560	-2.0355	0.9791	1
ENSG00000144747	TMF1	3	69068978	69101484	1	1	57560	-2.0355	0.9791	1
ENSG00000089022	MAPKAPK5	12	112279782	112334343	1	1	57560	-2.0375	0.9792	1
ENSG00000139826	ABHD13	13	108870727	108886603	1	1	57560	-2.0375	0.9792	1
ENSG00000152556	PFKM	12	48498922	48540187	1	1	57560	-2.0375	0.9792	1
ENSG00000086730	LAT2	7	73613982	73644161	2	1	57560	-2.0382	0.97923	1
ENSG00000157107	FCHO2	5	72251808	72386349	3	2	57560	-2.0382	0.97924	1
ENSG00000198898	CAPZA2	7	116451124	116562103	5	3	57560	-2.0387	0.97926	1
ENSG00000105953	OGDH	7	44646171	44748665	3	2	57560	-2.0462	0.97963	1
ENSG00000100249	C22orf31	22	29454660	29457832	1	1	57560	-2.0496	0.9798	1
ENSG00000269755	CTD-3105H18.18	19	12543917	12595630	2	1	57560	-2.051	0.97986	1
ENSG00000073282	TP63	3	189349205	189615068	8	6	57560	-2.0531	0.97997	1
ENSG00000094880	CDC23	5	137523339	137549032	1	1	57560	-2.0579	0.9802	1
ENSG00000101057	MYBL2	20	42295754	42345136	7	5	57560	-2.0593	0.98027	1
ENSG00000103249	CLCN7	16	1494935	1525581	1	1	57560	-2.06	0.9803	1
ENSG00000233436	BTBD18	11	57510986	57519253	1	1	57560	-2.0621	0.9804	1
ENSG00000151503	NCAPD3	11	134020014	134095348	3	2	57560	-2.0625	0.98042	1
ENSG00000188716	DUPD1	10	76797594	76818272	2	1	57560	-2.066	0.98058	1
ENSG00000116703	PDC	1	186412698	186430254	1	1	57560	-2.0684	0.9807	1
ENSG00000141127	PRPSAP2	17	18743398	18834581	2	1	57560	-2.0725	0.98089	1
ENSG00000173610	UGT2A1	4	70454135	70518965	4	2	57560	-2.0744	0.98098	1
ENSG00000270386	UGT2A1	4	70454912	70518967	4	2	57560	-2.0744	0.98098	1
ENSG00000108001	EBF3	10	131633547	131762105	5	3	57560	-2.077	0.9811	1
ENSG00000120341	SEC16B	1	177893091	177953438	4	2	57560	-2.078	0.98115	1
ENSG00000172469	MANEA	6	96025419	96057333	3	2	57560	-2.0789	0.98119	1
ENSG00000142655	PEX14	1	10532345	10690815	4	2	57560	-2.0803	0.98125	1
ENSG00000141627	DYM	18	46570039	46987717	14	10	57560	-2.0816	0.98131	1
ENSG00000157837	SPPL3	12	121200313	121342174	5	3	57560	-2.0818	0.98132	1
ENSG00000146955	RAB19	7	140103843	140126050	1	1	57560	-2.0836	0.9814	1
ENSG00000187912	CLEC17A	19	14693896	14721969	1	1	57560	-2.0858	0.9815	1
ENSG00000204049	AL391421.1	10	79626633	79629368	1	1	57560	-2.088	0.9816	1
ENSG00000136542	GALNT5	2	158114110	158170723	4	2	57560	-2.095	0.98191	1
ENSG00000078687	TNRC6C	17	76000249	76104916	2	1	57560	-2.0976	0.98203	1
ENSG00000179111	HES7	17	8023908	8027410	1	1	57560	-2.0992	0.9821	1
ENSG00000116406	EDEM3	1	184659365	184724047	2	1	57560	-2.104	0.98231	1
ENSG00000243667	WDR92	2	68350068	68384692	1	1	57560	-2.1061	0.9824	1
ENSG00000100591	AHSA1	14	77924213	77935817	2	1	57560	-2.107	0.98244	1
ENSG00000132623	ANKEF1	20	9966774	10037410	5	3	57560	-2.1087	0.98251	1
ENSG00000080839	RBL1	20	35624752	35724398	2	1	57560	-2.1107	0.9826	1
ENSG00000107104	KANK1	9	470291	746105	1384	191	57560	-2.113	0.9827	1
ENSG00000169184	MN1	22	28144265	28197486	1	1	57560	-2.113	0.9827	1
ENSG00000114656	KIAA1257	3	128628709	128721533	5	3	57560	-2.1133	0.98271	1
ENSG00000183130	OR2T11	1	248789420	248790491	1	1	57560	-2.1154	0.9828	1
ENSG00000148481	FAM188A	10	15820169	15902519	2	1	57560	-2.1177	0.9829	1
ENSG00000074266	EED	11	85955586	85989855	2	1	57560	-2.121	0.98304	1
ENSG00000131697	NPHP4	1	5922871	6052533	3	2	57560	-2.1219	0.98308	1
ENSG00000119707	RBM25	14	73525144	73588122	5	3	57560	-2.1223	0.98309	1
ENSG00000213931	HBE1	11	5289582	5526847	23	18	57560	-2.1251	0.98321	1
ENSG00000185963	BICD2	9	95473645	95527094	1	1	57560	-2.1272	0.9833	1
ENSG00000133612	AGAP3	7	150782918	150841523	6	4	57560	-2.1281	0.98333	1
ENSG00000009709	PAX7	1	18957500	19075360	6	4	57560	-2.1353	0.98363	1
ENSG00000107290	SETX	9	135136743	135230372	5	3	57560	-2.1395	0.9838	1
ENSG00000163885	CCDC37	3	126113782	126155399	5	3	57560	-2.1399	0.98382	1
ENSG00000164764	SBSPON	8	73976775	74036323	4	2	57560	-2.14	0.98382	1
ENSG00000267041	ZNF850	19	37205285	37263727	2	1	57560	-2.1437	0.98397	1
ENSG00000188486	H2AFX	11	118964564	118966177	2	1	57560	-2.1451	0.98403	1
ENSG00000196565	HBG2	11	5274420	5667019	31	25	57560	-2.1523	0.98431	1
ENSG00000105127	AKAP8	19	15464196	15490609	6	4	57560	-2.1535	0.98436	1
ENSG00000120063	GNA13	17	63006833	63052957	2	1	57560	-2.1534	0.98436	1
ENSG00000165092	ALDH1A1	9	75515578	75695358	6	4	57560	-2.1535	0.98436	1
ENSG00000104899	AMH	19	2249308	2252072	1	1	57560	-2.1545	0.9844	1
ENSG00000112695	COX7A2	6	75947391	75960039	1	1	57560	-2.1545	0.9844	1
ENSG00000184811	TUSC5	17	1182957	1204281	2	1	57560	-2.1611	0.98465	1
ENSG00000185149	NPY2R	4	156129781	156138230	1	1	57560	-2.1648	0.9848	1
ENSG00000167685	ZNF444	19	56643968	56672262	2	1	57560	-2.1669	0.98488	1
ENSG00000013374	NUB1	7	151038785	151075535	1	1	57560	-2.1701	0.985	1
ENSG00000158555	GDPD5	11	75145685	75236948	3	2	57560	-2.171	0.98504	1
ENSG00000176253	OR4K13	14	20502003	20502919	1	1	57560	-2.1727	0.9851	1
ENSG00000197372	ZNF675	19	23708433	23870022	18	14	57560	-2.1739	0.98514	1
ENSG00000112033	PPARD	6	35310335	35395968	6	4	57560	-2.1744	0.98516	1
ENSG00000103351	CLUAP1	16	3550924	3589048	3	2	57560	-2.1754	0.9852	1
ENSG00000159217	IGF2BP1	17	47074774	47133012	1	1	57560	-2.1754	0.9852	1
ENSG00000133027	PEMT	17	17408877	17495022	6	4	57560	-2.1814	0.98542	1
ENSG00000111670	GNPTAB	12	102139275	102224716	3	2	57560	-2.1829	0.98548	1
ENSG00000169918	OTUD7A	15	31775329	32162992	11	8	57560	-2.1839	0.98551	1
ENSG00000139734	DIAPH3	13	60239717	60738121	22	17	57560	-2.1869	0.98563	1
ENSG00000166148	AVPR1A	12	63539014	63544722	1	1	57560	-2.189	0.9857	1
ENSG00000181450	ZNF678	1	227751244	227865144	6	4	57560	-2.1889	0.9857	1
ENSG00000168418	KCNG4	16	84255823	84273356	1	1	57560	-2.1917	0.9858	1
ENSG00000084072	PPIE	1	40157854	40229586	3	2	57560	-2.1927	0.98584	1
ENSG00000187151	ANGPTL5	11	101761405	101787253	1	1	57560	-2.1945	0.9859	1
ENSG00000138069	RAB1A	2	65297835	65357240	3	2	57560	-2.1972	0.986	1
ENSG00000228696	ARL17B	17	44352150	44439130	1	1	57560	-2.2058	0.9863	1
ENSG00000080031	PTPRH	19	55692616	55720874	3	2	57560	-2.2138	0.98658	1
ENSG00000138688	KIAA1109	4	123073488	123283913	10	7	57560	-2.2164	0.98667	1
ENSG00000100124	ANKRD54	22	38226862	38245334	1	1	57560	-2.2232	0.9869	1
ENSG00000109920	FNBP4	11	47738072	47788995	4	2	57560	-2.2305	0.98714	1
ENSG00000148600	CDHR1	10	85954410	85979377	2	1	57560	-2.2368	0.98735	1
ENSG00000172461	FUT9	6	96463860	96663488	7	5	57560	-2.2385	0.98741	1
ENSG00000070501	POLB	8	42195972	42229326	2	1	57560	-2.2396	0.98744	1
ENSG00000089597	GANAB	11	62392298	62414104	1	1	57560	-2.2414	0.9875	1
ENSG00000100228	RAB36	22	23487513	23506537	2	1	57560	-2.2427	0.98754	1
ENSG00000158711	ELK4	1	205577071	205601090	3	2	57560	-2.2427	0.98754	1
ENSG00000148082	SHC3	9	91628060	91793682	5	3	57560	-2.2478	0.9877	1
ENSG00000005812	FBXL3	13	77566740	77601330	3	2	57560	-2.2493	0.98775	1
ENSG00000148358	GPR107	9	132815705	132902448	2	1	57560	-2.2491	0.98775	1
ENSG00000100629	CEP128	14	80943330	81425861	19	14	57560	-2.2514	0.98782	1
ENSG00000085662	AKR1B1	7	134127102	134144036	2	1	57560	-2.2572	0.988	1
ENSG00000136895	GARNL3	9	129986544	130155939	5	3	57560	-2.2581	0.98803	1
ENSG00000112759	SLC29A1	6	44187242	44201888	1	1	57560	-2.2603	0.9881	1
ENSG00000187164	KIAA1598	10	118643742	118886097	2	1	57560	-2.2622	0.98816	1
ENSG00000150990	DHX37	12	125431371	125473668	3	2	57560	-2.2636	0.9882	1
ENSG00000167104	BPIFB6	20	31619454	31631853	1	1	57560	-2.2636	0.9882	1
ENSG00000170777	TPD52L3	9	6328349	6331900	24	14	57560	-2.2659	0.98827	1
ENSG00000073146	MOV10L1	22	50528308	50600119	3	2	57560	-2.2671	0.98831	1
ENSG00000174437	ATP2A2	12	110718561	110788898	6	4	57560	-2.2733	0.9885	1
ENSG00000011105	TSPAN9	12	3186521	3395730	4	2	57560	-2.2775	0.98862	1
ENSG00000242515	UGT1A10	2	234545100	234681951	11	8	57560	-2.2779	0.98863	1
ENSG00000074755	ZZEF1	17	3907739	4046314	4	2	57560	-2.279	0.98867	1
ENSG00000074219	TEAD2	19	49843852	49865714	3	2	57560	-2.2828	0.98878	1
ENSG00000256515	CCL3L3	17	34522268	34524157	1	1	57560	-2.2835	0.9888	1
ENSG00000168453	HR	8	21971928	21990897	3	2	57560	-2.2839	0.98881	1
ENSG00000139697	SBNO1	12	123773656	123849390	7	5	57560	-2.2901	0.98899	1
ENSG00000171302	CANT1	17	76987799	77005949	1	1	57560	-2.2904	0.989	1
ENSG00000231031	AC008271.1	2	15830906	15884463	3	2	57560	-2.2941	0.98911	1
ENSG00000165115	KIF27	9	86451613	86536342	2	1	57560	-2.3038	0.98938	1
ENSG00000080910	CFHR2	1	196788898	196928356	6	4	57560	-2.3075	0.98949	1
ENSG00000162062	C16orf59	16	2510081	2514964	1	1	57560	-2.308	0.9895	1
ENSG00000108242	CYP2C18	10	96443251	96495947	4	2	57560	-2.3089	0.98953	1
ENSG00000165841	CYP2C19	10	96447911	96613017	4	2	57560	-2.3089	0.98953	1
ENSG00000128513	POT1	7	124462440	124570037	3	2	57560	-2.3107	0.98958	1
ENSG00000116754	SRSF11	1	70671365	70718735	4	2	57560	-2.3185	0.98979	1
ENSG00000106327	TFR2	7	100218039	100240402	1	1	57560	-2.3189	0.9898	1
ENSG00000137166	FOXP4	6	41514164	41570122	4	2	57560	-2.3191	0.9898	1
ENSG00000120262	CCDC170	6	151815165	151942328	4	2	57560	-2.3258	0.98999	1
ENSG00000163481	RNF25	2	219528587	219537134	1	1	57560	-2.3263	0.99	1
ENSG00000166123	GPT2	16	46918290	46965209	1	1	57560	-2.3301	0.9901	1
ENSG00000125977	EIF2S2	20	32676104	32700138	1	1	57560	-2.3339	0.9902	1
ENSG00000269358	AC138393.1	1	224215760	224216371	1	1	57560	-2.3339	0.9902	1
ENSG00000163605	PPP4R2	3	73045936	73118350	6	4	57560	-2.3344	0.99021	1
ENSG00000100083	GGA1	22	38004481	38029571	1	1	57560	-2.3378	0.9903	1
ENSG00000132016	C19orf57	19	13993161	14017265	1	1	57560	-2.3378	0.9903	1
ENSG00000163482	STK36	2	219536749	219567439	3	2	57560	-2.3391	0.99033	1
ENSG00000092607	TBX15	1	119425669	119532179	8	6	57560	-2.3404	0.99037	1
ENSG00000152767	FARP1	13	98794816	99102027	23	18	57560	-2.3414	0.99039	1
ENSG00000042304	C2orf83	2	228474806	228498036	2	1	57560	-2.342	0.99041	1
ENSG00000184524	CEND1	11	787104	790123	1	1	57560	-2.3455	0.9905	1
ENSG00000133812	SBF2	11	9800214	10315754	19	15	57560	-2.3587	0.99083	1
ENSG00000101391	CDK5RAP1	20	31946645	31989367	1	1	57560	-2.3615	0.9909	1
ENSG00000163029	SMC6	2	17845079	17981509	4	2	57560	-2.362	0.99091	1
ENSG00000139151	PLCZ1	12	18836103	18890991	3	2	57560	-2.3638	0.99096	1
ENSG00000123171	CCDC70	13	52436117	52440366	1	1	57560	-2.3656	0.991	1
ENSG00000267848	AL118506.1	20	62585007	62585495	1	1	57560	-2.3698	0.9911	1
ENSG00000001626	CFTR	7	117105838	117356025	4	2	57560	-2.3719	0.99115	1
ENSG00000122696	SLC25A51	9	37879400	37904350	3	2	57560	-2.3755	0.99124	1
ENSG00000088766	CRLS1	20	5986736	6020699	1	1	57560	-2.3781	0.9913	1
ENSG00000123612	ACVR1C	2	158383279	158485517	6	4	57560	-2.3823	0.9914	1
ENSG00000131142	CCL25	19	8117651	8127534	1	1	57560	-2.3824	0.9914	1
ENSG00000173930	SLCO4C1	5	101569690	101632253	3	2	57560	-2.3854	0.99147	1
ENSG00000186020	ZNF529	19	37025676	37096178	1	1	57560	-2.3911	0.9916	1
ENSG00000117090	SLAMF1	1	160577890	160617085	2	1	57560	-2.3962	0.99172	1
ENSG00000183853	KIRREL	1	157963063	158070052	3	2	57560	-2.3975	0.99175	1
ENSG00000128294	TPST2	22	26921458	26992681	3	2	57560	-2.4084	0.99199	1
ENSG00000062370	ZNF112	19	44830708	44871377	4	2	57560	-2.4124	0.99208	1
ENSG00000179242	CDH4	20	59827482	60515673	40	33	57560	-2.4137	0.9921	1
ENSG00000123104	ITPR2	12	26490342	26986131	15	11	57560	-2.4156	0.99214	1
ENSG00000115252	PDE1A	2	183004763	183387919	13	10	57560	-2.4219	0.99228	1
ENSG00000204613	TRIM10	6	30119722	30128711	2	1	57560	-2.4233	0.99231	1
ENSG00000104972	LILRB1	19	55085346	55148979	3	2	57560	-2.4283	0.99241	1
ENSG00000117152	RGS4	1	163038565	163046592	1	1	57560	-2.4324	0.9925	1
ENSG00000047936	ROS1	6	117609463	117747018	6	4	57560	-2.4376	0.99261	1
ENSG00000165084	C8orf34	8	69242957	69731257	15	11	57560	-2.4402	0.99266	1
ENSG00000025434	NR1H3	11	47269851	47290396	1	1	57560	-2.4422	0.9927	1
ENSG00000185787	MORF4L1	15	79102829	79190475	4	2	57560	-2.4423	0.9927	1
ENSG00000253305	PCDHGB6	5	140787770	140892546	3	2	57560	-2.4435	0.99273	1
ENSG00000253767	PCDHGA8	5	140772381	140892546	3	2	57560	-2.4435	0.99273	1
ENSG00000253846	PCDHGA10	5	140792743	140892546	3	2	57560	-2.4435	0.99273	1
ENSG00000253873	PCDHGA11	5	140800762	140891835	3	2	57560	-2.4435	0.99273	1
ENSG00000253953	PCDHGB4	5	140767452	140892546	3	2	57560	-2.4435	0.99273	1
ENSG00000254122	PCDHGB7	5	140797427	140892546	3	2	57560	-2.4435	0.99273	1
ENSG00000261934	PCDHGA9	5	140782520	140892546	3	2	57560	-2.4435	0.99273	1
ENSG00000241635	UGT1A8	2	234526291	234681956	12	9	57560	-2.4443	0.99274	1
ENSG00000121101	TEX14	17	56634039	56769416	5	3	57560	-2.4458	0.99277	1
ENSG00000143179	UCK2	1	165796768	165880855	2	1	57560	-2.4458	0.99277	1
ENSG00000103888	KIAA1199	15	81071684	81244117	11	8	57560	-2.4583	0.99302	1
ENSG00000114423	CBLB	3	105374305	105588396	5	3	57560	-2.4594	0.99304	1
ENSG00000122417	ODF2L	1	86814344	86862023	3	2	57560	-2.4656	0.99316	1
ENSG00000166233	ARIH1	15	72766667	72879692	3	2	57560	-2.4778	0.99339	1
ENSG00000242265	PEG10	7	94285637	94299007	1	1	57560	-2.4783	0.9934	1
ENSG00000130158	DOCK6	19	11309971	11373157	2	1	57560	-2.4834	0.99349	1
ENSG00000161533	ACOX1	17	73937588	73975515	3	2	57560	-2.4831	0.99349	1
ENSG00000100121	GGTLC2	22	22988780	22990368	1	1	57560	-2.4838	0.9935	1
ENSG00000107882	SUFU	10	104263744	104393292	1	1	57560	-2.4838	0.9935	1
ENSG00000065060	UHRF1BP1	6	34759857	34850915	2	1	57560	-2.4897	0.99361	1
ENSG00000107099	DOCK8	9	214854	465259	127	67	57560	-2.4903	0.99362	1
ENSG00000196345	ZKSCAN7	3	44596685	44624975	3	2	57560	-2.4933	0.99367	1
ENSG00000111266	DUSP16	12	12628829	12715317	1	1	57560	-2.4949	0.9937	0.999928
ENSG00000114626	ABTB1	3	127391778	127399768	1	1	57560	-2.4949	0.9937	0.999928
ENSG00000086696	HSD17B2	16	82068609	82132139	10	7	57560	-2.5011	0.99381	0.999901
ENSG00000156802	ATAD2	8	124332090	124428590	2	1	57560	-2.5031	0.99384	0.99984
ENSG00000228716	DHFR	5	79922047	79950802	1	1	57560	-2.5063	0.9939	0.999809
ENSG00000095713	CRTAC1	10	99624757	99790585	6	4	57560	-2.5112	0.99398	0.999798
ENSG00000136237	RAPGEF5	7	22157856	22396763	10	7	57560	-2.5149	0.99405	0.999777
ENSG00000175426	PCSK1	5	95726119	95769847	1	1	57560	-2.5302	0.9943	0.999937
ENSG00000166359	WDR88	19	33622996	33666701	5	3	57560	-2.5501	0.99462	1
ENSG00000117114	LPHN2	1	81771845	82458120	11	8	57560	-2.5535	0.99467	1
ENSG00000143379	SETDB1	1	150898739	150937213	3	2	57560	-2.5564	0.99471	1
ENSG00000115935	WIPF1	2	175424300	175547644	1	1	57560	-2.5622	0.9948	1
ENSG00000144681	STAC	3	36421836	36589499	5	3	57560	-2.5768	0.99501	1
ENSG00000090975	PITPNM2	12	123468027	123634562	6	4	57560	-2.5781	0.99503	1
ENSG00000171067	C11orf24	11	68028803	68039469	1	1	57560	-2.5828	0.9951	1
ENSG00000113441	LNPEP	5	96271098	96373219	3	2	57560	-2.6069	0.99543	1
ENSG00000196453	ZNF777	7	149128454	149158214	3	2	57560	-2.6085	0.99545	1
ENSG00000146918	NCAPG2	7	158424003	158497520	2	1	57560	-2.6095	0.99547	1
ENSG00000126091	ST3GAL3	1	44171495	44396831	2	1	57560	-2.6114	0.99549	1
ENSG00000144214	LYG1	2	99900701	99921205	1	1	57560	-2.6197	0.9956	1
ENSG00000082074	FYB	5	39105338	39274630	7	5	57560	-2.63	0.99573	1
ENSG00000144306	SCRN3	2	175260458	175294303	1	1	57560	-2.6356	0.9958	1
ENSG00000064726	BTBD1	15	83685174	83736106	2	1	57560	-2.642	0.99588	1
ENSG00000125848	FLRT3	20	14303634	14318262	1	1	57560	-2.6437	0.9959	1
ENSG00000119685	TTLL5	14	76099968	76421421	15	11	57560	-2.6455	0.99592	1
ENSG00000158483	FAM86C1	11	71498556	71512282	1	1	57560	-2.6521	0.996	0.999955
ENSG00000163900	TMEM41A	3	185194284	185216845	1	1	57560	-2.6521	0.996	0.999955
ENSG00000173166	RAPH1	2	204259068	204400133	6	4	57560	-2.6672	0.99618	0.999999
ENSG00000126804	ZBTB1	14	64970430	65000408	1	1	57560	-2.6693	0.9962	0.999836
ENSG00000136240	KDELR2	7	6485584	6523873	1	1	57560	-2.6693	0.9962	0.999836
ENSG00000182450	KCNK4	11	64058774	64067503	1	1	57560	-2.6693	0.9962	0.999836
ENSG00000129295	LRRC6	8	133584320	133687838	12	9	57560	-2.6834	0.99636	0.999815
ENSG00000091136	LAMB1	7	107564244	107643700	4	2	57560	-2.6919	0.99645	0.999814
ENSG00000143786	CNIH3	1	224622362	224928251	18	14	57560	-2.6942	0.99647	0.999742
ENSG00000177932	ZNF354C	5	178487416	178510538	1	1	57560	-2.7065	0.9966	0.999782
ENSG00000152520	PAN3	13	28712643	28869475	5	3	57560	-2.7071	0.99661	0.999701
ENSG00000171502	COL24A1	1	86194916	86622626	14	11	57560	-2.7086	0.99662	0.999619
ENSG00000185158	LRRC37B	17	30334891	30380523	2	1	57560	-2.7278	0.99681	0.999719
ENSG00000213626	LBH	2	30454397	30546596	2	1	57560	-2.7694	0.99719	1
ENSG00000164638	SLC29A4	7	5314000	5346501	2	1	57560	-2.8045	0.99748	1
ENSG00000137563	GGH	8	63927638	63951730	2	1	57560	-2.8194	0.99759	1
ENSG00000198643	FAM3D	3	58619673	58652575	2	1	57560	-2.8263	0.99765	1
ENSG00000069712	KIAA1107	1	92632542	92650280	2	1	57560	-2.8285	0.99766	1
ENSG00000254469	RP11-849H4.2	11	71576555	71639700	10	7	57560	-2.8299	0.99767	1
ENSG00000172752	COL6A5	3	130064359	130203688	18	14	57560	-2.8769	0.99799	1
ENSG00000105669	COPE	19	19010323	19030206	1	1	57560	-2.8943	0.9981	1
ENSG00000069275	NUCKS1	1	205681947	205719404	1	1	57560	-2.929	0.9983	1
ENSG00000132677	RHBG	1	156339003	156355011	2	1	57560	-2.9592	0.99846	1
ENSG00000012048	BRCA1	17	41196312	41277500	3	2	57560	-2.9679	0.9985	1
ENSG00000171456	ASXL1	20	30946155	31027122	3	2	57560	-2.9673	0.9985	1
ENSG00000046604	DSG2	18	29078006	29128971	1	1	57560	-2.9889	0.9986	1
ENSG00000148965	SAA4	11	18252896	18258440	1	1	57560	-3.0357	0.9988	1
ENSG00000110975	SYT10	12	33527173	33592754	3	2	57560	-3.0601	0.99889	1
ENSG00000243709	LEFTY1	1	226073982	226099082	1	1	57560	-3.0902	0.999	1
ENSG00000138395	CDK15	2	202655184	202760273	7	5	57560	-3.1081	0.99906	1
ENSG00000179295	PTPN11	12	112856155	112947717	5	3	57560	-3.1667	0.99923	1
ENSG00000101019	UQCC1	20	33890369	33999944	1	1	57560	-3.1947	0.9993	1
ENSG00000116996	ZP4	1	238045705	238054094	1	1	57560	-3.1947	0.9993	1
ENSG00000076826	CAMSAP3	19	7660788	7683190	4	2	57560	-3.2419	0.99941	1
ENSG00000163082	SGPP2	2	223289236	223425667	4	2	57560	-3.3654	0.99962	1
ENSG00000107779	BMPR1A	10	88516407	88692595	3	2	57560	-3.4845	0.99975	1
ENSG00000102543	CDADC1	13	49822047	49867618	2	1	57560	-3.5576	0.99981	1
ENSG00000143858	SYT2	1	202559724	202679545	3	2	57560	-3.583	0.99983	1
ENSG00000134538	SLCO1B1	12	21284136	21392180	2	1	57560	-3.7028	0.99989	1
ENSG00000257767	RP11-162P23.2	12	112191694	112229222	1	1	57560	-3.719	0.9999	1
ENSG00000101076	HNF4A	20	42984340	43061485	2	1	57560	-3.8363	0.99994	1
ENSG00000083857	FAT1	4	187508937	187647876	5	3	57560	-3.9929	0.99997	1

### Sheet: S5
TableS5: Gene-based analysis (MAGMA) in AMR ancestry. Significant values after FDR correction are written in bold letterts.
Gene	Gene Symbol	Chr	Start (GRCh37)	Stop (GRCh37)	nSNPs	nParam	N	Z-stat	P-value	FDR P-value
ENSG00000211445	GPX3	5	150400124	150408554	41	12	24645	3.5249	0.00021179	1
ENSG00000166391	MOGAT2	11	75428864	75444003	61	16	24645	3.5221	0.00021405	1
ENSG00000122545	SEPT7	7	35840542	35944917	225	25	24645	3.5206	0.0002153	1
ENSG00000172243	CLEC7A	12	10269376	10282857	52	8	24645	3.4647	0.00026544	1
ENSG00000182180	MRPS16	10	75006510	75012451	21	5	24645	3.447	0.00028339	1
ENSG00000156042	TTC18	10	75013517	75118617	430	11	24645	3.4222	0.00031054	1
ENSG00000174407	C20orf166	20	61147660	61167971	157	28	24645	3.4059	0.00032969	0.927936
ENSG00000129749	CHRNA10	11	3686817	3692614	19	8	24645	3.3016	0.00048074	1
ENSG00000138279	ANXA7	10	75134859	75173834	145	13	24645	3.2994	0.00048439	1
ENSG00000099942	CRKL	22	21271714	21308037	96	20	24645	3.2973	0.00048802	0.961497
ENSG00000164556	FAM183B	7	38724946	38726637	9	5	24645	3.2902	0.0005006	0.89662
ENSG00000169688	MT1B	16	56685811	56687116	9	5	24645	3.2833	0.00051292	0.842129
ENSG00000167286	CD3D	11	118209669	118213459	12	7	24645	3.2356	0.00060696	0.919871
ENSG00000178971	CTC1	17	8130191	8151362	60	18	24645	3.1896	0.0007123	1
ENSG00000148584	A1CF	10	52559169	52645435	289	40	24645	3.1354	0.00085811	1
ENSG00000145041	VPRBP	3	51433298	51534010	222	42	24645	3.1316	0.00086936	1
ENSG00000213551	DNAJC9	10	74943120	75008620	196	9	24645	3.0738	0.0010566	1
ENSG00000103150	MLYCD	16	83932731	83949787	161	18	24645	3.0628	0.0010965	1
ENSG00000100362	PVALB	22	37196728	37215523	70	15	24645	3.0491	0.0011477	1
ENSG00000214435	AS3MT	10	104629273	104661656	113	15	24645	3.0075	0.0013169	1
ENSG00000105707	HPN	19	35531410	35557475	90	24	24645	3.0028	0.0013375	1
ENSG00000099940	SNAP29	22	21213271	21245506	97	24	24645	2.973	0.0014745	1
ENSG00000267857	PRED58	21	46520728	46534873	38	11	24645	2.9652	0.0015126	1
ENSG00000110435	PDHX	11	34937376	35042138	644	30	24645	2.9593	0.0015416	1
ENSG00000205838	TTC23L	5	34838938	34899561	265	46	24645	2.9586	0.0015451	1
ENSG00000135414	GDF11	12	56137064	56150911	15	8	24645	2.9559	0.0015589	1
ENSG00000120907	ADRA1A	8	26605667	26724790	631	65	24645	2.9396	0.0016431	1
ENSG00000104884	ERCC2	19	45853095	45874176	88	25	24645	2.9382	0.0016507	1
ENSG00000148908	RGS10	10	121259340	121302220	161	36	24645	2.9276	0.0017078	1
ENSG00000189067	LITAF	16	11641853	11730237	405	49	24645	2.9084	0.0018165	1
ENSG00000162040	HS3ST6	16	1961464	1968441	28	7	24645	2.9026	0.0018501	1
ENSG00000158516	CPA2	7	129906667	129929638	65	15	24645	2.8934	0.0019052	1
ENSG00000214929	SPATA31D1	9	84603687	84610171	30	15	24645	2.8821	0.0019755	1
ENSG00000162891	IL20	1	207038699	207042568	5	3	24645	2.8762	0.0020128	1
ENSG00000138286	FAM149B1	10	74927924	75004262	242	10	24645	2.8723	0.0020372	1
ENSG00000243489	KRTAP10-11	21	46066331	46067564	12	6	24645	2.8615	0.002108	1
ENSG00000186350	RXRA	9	137208944	137332431	451	54	24645	2.8409	0.002249	1
ENSG00000198836	OPA1	3	193310933	193415612	467	32	24645	2.8399	0.0022567	1
ENSG00000104892	KLC3	19	45836692	45854778	94	24	24645	2.8347	0.0022935	1
ENSG00000167384	ZNF180	19	44979854	45004576	164	27	24645	2.8199	0.0024019	1
ENSG00000141433	ADCYAP1	18	904944	912173	1	1	24645	2.8184	0.002413	1
ENSG00000162641	AKNAD1	1	109358520	109506106	650	48	24645	2.8161	0.0024309	1
ENSG00000143183	TMCO1	1	165696032	165796992	388	30	24645	2.8085	0.0024889	1
ENSG00000062282	DGAT2	11	75470557	75512579	128	27	24645	2.8026	0.0025345	1
ENSG00000182035	ADIG	20	37209838	37217106	18	9	24645	2.7917	0.002622	1
ENSG00000113161	HMGCR	5	74632154	74657929	85	22	24645	2.7913	0.0026249	1
ENSG00000104626	ERI1	8	8859657	8974256	214	25	24645	2.7856	0.0026718	1
ENSG00000164816	DEFA5	8	6912831	6914256	3	1	24645	2.7839	0.0026853	1
ENSG00000213780	GTF2H4	6	30875961	30881883	29	14	24645	2.7757	0.0027543	1
ENSG00000152601	MBNL1	3	151961617	152183569	499	38	24645	2.7728	0.0027788	1
ENSG00000172005	MAL	2	95691422	95719737	25	9	24645	2.7556	0.0029295	1
ENSG00000105290	APLP1	19	36358801	36370693	27	7	24645	2.7361	0.0031084	1
ENSG00000104231	ZFAND1	8	82613569	82645138	155	20	24645	2.7084	0.0033809	1
ENSG00000189045	ANKDD1B	5	74907284	74967671	275	39	24645	2.7049	0.0034159	1
ENSG00000196260	SFTA2	6	30899130	30899952	7	3	24645	2.6938	0.0035324	1
ENSG00000165060	FXN	9	71650175	71715094	266	28	24645	2.6936	0.0035342	1
ENSG00000162592	CCDC27	1	3668962	3688209	22	11	24645	2.6819	0.0036602	1
ENSG00000270316	C10orf32-ASMT	10	104614029	104661656	150	19	24645	2.6812	0.0036676	1
ENSG00000166292	TMEM100	17	53796988	53809482	17	7	24645	2.674	0.0037471	1
ENSG00000255093	RP11-794P6.2	11	111322064	111328876	29	10	24645	2.6698	0.0037943	1
ENSG00000188263	IL17REL	22	50432942	50451088	47	20	24645	2.6685	0.0038098	1
ENSG00000174132	FAM174A	5	99871009	99922445	245	33	24645	2.6681	0.0038139	1
ENSG00000108557	RAI1	17	17584787	17714767	285	50	24645	2.6512	0.0040109	1
ENSG00000241973	PI4KA	22	21061979	21213705	453	35	24645	2.6452	0.0040819	1
ENSG00000062598	ELMO2	20	44994688	45061704	104	14	24645	2.6305	0.0042634	1
ENSG00000167766	ZNF83	19	53097313	53193749	591	46	24645	2.628	0.0042948	1
ENSG00000175592	FOSL1	11	65659520	65668044	15	8	24645	2.6114	0.0045092	1
ENSG00000064989	CALCRL	2	188207856	188313187	365	40	24645	2.5921	0.0047702	1
ENSG00000268852	AC132872.2	17	80214131	80216080	4	2	24645	2.5907	0.0047884	1
ENSG00000123342	MMP19	12	56229217	56236750	11	7	24645	2.5788	0.0049575	1
ENSG00000196214	ZNF766	19	52772824	52795977	145	21	24645	2.5783	0.0049651	1
ENSG00000078369	GNB1	1	1716729	1822495	7	4	24645	2.5703	0.0050806	1
ENSG00000120725	SIL1	5	138282409	138629246	865	53	24645	2.5685	0.0051065	1
ENSG00000063854	HAGH	16	1845621	1877195	251	17	24645	2.5673	0.0051243	1
ENSG00000128951	DUT	15	48623208	48635570	40	6	24645	2.567	0.0051287	1
ENSG00000171606	ZNF274	19	58694396	58724928	115	28	24645	2.5657	0.0051491	1
ENSG00000198382	UVRAG	11	75526212	75854239	1013	36	24645	2.5618	0.0052061	1
ENSG00000112624	GLTSCR1L	6	42749765	42836298	282	27	24645	2.5613	0.0052137	1
ENSG00000258677	RP11-463D19.2	8	74600926	74791089	811	54	24645	2.5609	0.0052196	1
ENSG00000007372	PAX6	11	31806340	31839509	87	23	24645	2.5608	0.0052209	1
ENSG00000174125	TLR1	4	38792298	38858438	320	37	24645	2.5605	0.0052257	1
ENSG00000122882	ECD	10	74889913	74928813	152	10	24645	2.5588	0.0052516	1
ENSG00000204147	ASAH2B	10	52499078	52576255	286	34	24645	2.5561	0.0052921	1
ENSG00000133863	TEX15	8	30689060	30748122	254	32	24645	2.5548	0.0053129	1
ENSG00000135097	MSI1	12	120779133	120806983	36	12	24645	2.5542	0.005322	1
ENSG00000130368	MAS1	6	160327974	160329108	1	1	24645	2.5514	0.005364	1
ENSG00000145782	ATG12	5	115163893	115177555	48	14	24645	2.5513	0.0053669	1
ENSG00000215462	AL136218.1	13	50007495	50020554	63	21	24645	2.5491	0.0054004	1
ENSG00000164695	CHMP4C	8	82644669	82671750	118	30	24645	2.547	0.0054324	1
ENSG00000188037	CLCN1	7	143013219	143049176	137	31	24645	2.5252	0.0057815	1
ENSG00000130635	COL5A1	9	137533620	137736686	1148	99	24645	2.5235	0.0058094	1
ENSG00000118454	ANKRD13C	1	70726271	70820417	213	36	24645	2.5133	0.00598	1
ENSG00000119973	PRLHR	10	120352916	120355160	9	6	24645	2.5122	0.0059989	1
ENSG00000267941	AC008267.1	7	65939543	65940709	6	3	24645	2.5082	0.006068	1
ENSG00000115380	EFEMP1	2	56093102	56151274	243	35	24645	2.5035	0.0061489	1
ENSG00000189007	ADAT2	6	143743969	143771810	140	14	24645	2.5019	0.0061765	1
ENSG00000187730	GABRD	1	1950780	1962192	1	1	24645	2.4965	0.006272	1
ENSG00000164221	CCDC112	5	114602885	114632528	95	32	24645	2.4953	0.006293	1
ENSG00000103035	PSMD7	16	74330673	74340186	24	8	24645	2.4862	0.0064557	1
ENSG00000167272	POP5	12	121016567	121019201	11	4	24645	2.4829	0.0065152	1
ENSG00000205147	AC016586.1	19	4041127	4043154	4	2	24645	2.4803	0.0065639	1
ENSG00000173401	GLIPR1L1	12	75728419	75764340	90	15	24645	2.4789	0.0065895	1
ENSG00000089091	DZANK1	20	18364011	18447925	408	25	24645	2.4638	0.0068745	1
ENSG00000166321	NUDT13	10	74870217	74891586	62	7	24645	2.4628	0.0068931	1
ENSG00000107175	CREB3	9	35732332	35737001	20	10	24645	2.4622	0.0069044	1
ENSG00000268805	PRED57	21	46511596	46515493	13	7	24645	2.4561	0.0070236	1
ENSG00000196242	OR2C3	1	247693434	247697141	25	11	24645	2.4549	0.0070458	1
ENSG00000135211	TMEM60	7	77423045	77427897	13	7	24645	2.4447	0.0072485	1
ENSG00000122966	CIT	12	120123595	120315095	691	60	24645	2.4429	0.0072848	1
ENSG00000101074	R3HDML	20	42965626	42979875	54	10	24645	2.4397	0.0073507	1
ENSG00000164332	UBLCP1	5	158690089	158713044	57	18	24645	2.4394	0.0073563	1
ENSG00000117407	ARTN	1	44398992	44402913	11	5	24645	2.4326	0.0074958	1
ENSG00000269690	AC096677.1	1	201592013	201592738	1	1	24645	2.4295	0.00756	1
ENSG00000116157	GPX7	1	53068044	53074723	15	7	24645	2.4276	0.0076	1
ENSG00000203805	PPAPDC1A	10	122216466	122349367	505	66	24645	2.4264	0.007624	1
ENSG00000070193	FGF10	5	44303646	44389808	230	29	24645	2.4253	0.0076485	1
ENSG00000188994	ZNF292	6	87862551	87973914	553	32	24645	2.4239	0.0076764	1
ENSG00000154642	C21orf91	21	19161284	19191703	60	18	24645	2.4206	0.0077484	1
ENSG00000140995	DEF8	16	90014333	90034468	153	34	24645	2.4121	0.0079314	1
ENSG00000122884	P4HA1	10	74766975	74856732	336	15	24645	2.4108	0.0079588	1
ENSG00000154007	ASB17	1	76384558	76398116	42	10	24645	2.4073	0.0080353	1
ENSG00000172410	INSL5	1	67263424	67266939	4	2	24645	2.4042	0.0081048	1
ENSG00000204580	DDR1	6	30844198	30867933	116	37	24645	2.4036	0.0081164	1
ENSG00000135392	DNAJC14	12	56214744	56224608	18	10	24645	2.4	0.0081965	1
ENSG00000162006	MSLNL	16	819428	833370	1	1	24645	2.3989	0.008223	1
ENSG00000135740	SLC9A5	16	67271586	67306093	83	24	24645	2.3984	0.0082328	1
ENSG00000175130	MARCKSL1	1	32799433	32801980	2	1	24645	2.3955	0.0082993	1
ENSG00000177800	TMEM78	1	229385383	229387557	5	2	24645	2.3944	0.0083239	1
ENSG00000105641	SLC5A5	19	17982782	18005983	75	20	24645	2.3903	0.0084179	1
ENSG00000163914	RHO	3	129247483	129254012	26	12	24645	2.3887	0.0084538	1
ENSG00000125879	OTOR	20	16729003	16750707	79	25	24645	2.3875	0.0084826	1
ENSG00000166557	TMED3	15	79603404	79704334	469	37	24645	2.3792	0.0086752	1
ENSG00000181751	C5orf30	5	102594403	102614361	67	18	24645	2.3762	0.0087454	1
ENSG00000173327	MAP3K11	11	65365226	65382853	44	20	24645	2.376	0.0087497	1
ENSG00000170871	KIAA0232	4	6783102	6885897	59	17	24645	2.3732	0.0088185	1
ENSG00000177182	CLVS1	8	61969717	62414204	2116	102	24645	2.3721	0.0088445	1
ENSG00000165556	CDX2	13	28536274	28545276	22	5	24645	2.3669	0.0089678	1
ENSG00000185436	IFNLR1	1	24480647	24514449	95	20	24645	2.3594	0.0091515	1
ENSG00000129167	TPH1	11	18039111	18063973	49	12	24645	2.3593	0.0091544	1
ENSG00000140623	45912	16	4827670	4838522	46	12	24645	2.3522	0.0093308	1
ENSG00000169704	GP9	3	128779610	128781249	3	2	24645	2.3521	0.0093332	1
ENSG00000143158	MPC2	1	167885967	167906278	53	20	24645	2.3518	0.0093412	1
ENSG00000146757	ZNF92	7	64838712	64866038	88	23	24645	2.3478	0.0094414	1
ENSG00000087903	RFX2	19	5993175	6199583	1107	59	24645	2.3466	0.0094724	1
ENSG00000100346	CACNA1I	22	39966758	40085742	284	53	24645	2.3465	0.0094755	1
ENSG00000224982	TMEM233	12	120031264	120079363	186	21	24645	2.3455	0.0095015	1
ENSG00000169064	ZBBX	3	166958075	167099134	452	35	24645	2.3451	0.0095118	1
ENSG00000143771	CNIH4	1	224544552	224567161	69	17	24645	2.3418	0.0095959	1
ENSG00000128276	RFPL3	22	32750872	32757148	62	11	24645	2.3397	0.0096502	1
ENSG00000121957	GPSM2	1	109417972	109477167	265	35	24645	2.3394	0.0096586	1
ENSG00000068912	ERLEC1	2	54014181	54045956	137	29	24645	2.3378	0.0096994	1
ENSG00000106384	MOGAT3	7	100838288	100844302	24	9	24645	2.3351	0.0097678	1
ENSG00000087365	SF3B2	11	65818200	65836779	44	19	24645	2.3292	0.009925	1
ENSG00000198768	APCDD1L	20	57034157	57090187	159	54	24645	2.3248	0.010041	1
ENSG00000166136	NDUFB8	10	102267203	102289757	57	14	24645	2.3221	0.010114	1
ENSG00000148308	GTF3C5	9	135906076	135933890	103	22	24645	2.3217	0.010125	1
ENSG00000220032	RP11-17M16.1	18	74207477	74210045	7	5	24645	2.32	0.01017	1
ENSG00000118523	CTGF	6	132269316	132272513	5	2	24645	2.3192	0.010192	1
ENSG00000247077	PGAM5	12	133287405	133299228	65	20	24645	2.3183	0.010217	1
ENSG00000166363	OR10A5	11	6866883	6867936	8	4	24645	2.3167	0.010259	1
ENSG00000170903	MSANTD4	11	105866350	105893130	67	22	24645	2.3135	0.010347	1
ENSG00000151806	GUF1	4	44680444	44702943	90	20	24645	2.3123	0.010382	1
ENSG00000134780	DAGLA	11	61447905	61514473	150	39	24645	2.3122	0.010383	1
ENSG00000213398	LCAT	16	67973653	67978034	15	8	24645	2.31	0.010444	1
ENSG00000269089	AP003733.1	11	61735453	61736755	2	1	24645	2.3093	0.010464	1
ENSG00000204186	ZDBF2	2	207139387	207179148	96	21	24645	2.3064	0.010545	1
ENSG00000165553	NGB	14	77731826	77737655	15	7	24645	2.3013	0.010688	1
ENSG00000163950	SLBP	4	1694527	1714282	1	1	24645	2.2959	0.01084	1
ENSG00000134115	CNTN6	3	1134260	1445901	95	48	24645	2.2936	0.010907	1
ENSG00000169432	SCN9A	2	167051695	167232503	821	70	24645	2.2917	0.010962	1
ENSG00000197381	ADARB1	21	46493768	46646478	541	42	24645	2.2912	0.010975	1
ENSG00000178804	H1FOO	3	129262057	129270310	44	14	24645	2.2894	0.011029	1
ENSG00000090054	SPTLC1	9	94794281	94877666	419	31	24645	2.2836	0.011198	1
ENSG00000075290	WNT8B	10	102222798	102243501	70	13	24645	2.2836	0.011199	1
ENSG00000149328	GLB1L2	11	134201768	134248235	196	46	24645	2.2833	0.011206	1
ENSG00000257704	PRR24	19	47778142	47778979	1	1	24645	2.2822	0.01124	1
ENSG00000164684	ZNF704	8	81540686	81787016	843	41	24645	2.2777	0.011374	1
ENSG00000183624	HMCES	3	128997671	129025029	127	20	24645	2.2747	0.011461	1
ENSG00000154930	ACSS1	20	24986868	25039616	180	38	24645	2.2726	0.011526	1
ENSG00000222000	AC092675.3	2	98947852	98972468	91	20	24645	2.2716	0.011554	1
ENSG00000144061	NPHP1	2	110879888	110962643	250	23	24645	2.2679	0.011667	1
ENSG00000161267	BDH1	3	197236654	197300194	336	42	24645	2.2676	0.011676	1
ENSG00000135723	FHOD1	16	67263290	67281561	48	15	24645	2.2673	0.011686	1
ENSG00000165059	PRKACG	9	71627469	71629039	2	1	24645	2.2667	0.011703	1
ENSG00000171169	NAIF1	9	130823512	130830485	22	9	24645	2.2665	0.011712	1
ENSG00000176102	CSTF3	11	33098734	33183917	246	23	24645	2.2661	0.011723	1
ENSG00000118900	UBN1	16	4896666	4932361	134	35	24645	2.2647	0.011766	1
ENSG00000127184	COX7C	5	85913721	85916779	11	5	24645	2.2647	0.011767	1
ENSG00000181904	C5orf24	5	134181370	134195427	43	15	24645	2.2627	0.011826	1
ENSG00000136003	ISCU	12	108956358	108963160	37	15	24645	2.2621	0.011846	1
ENSG00000101194	SLC17A9	20	61584052	61599949	61	23	24645	2.2612	0.011875	1
ENSG00000187554	TLR5	1	223282748	223316624	138	24	24645	2.2589	0.011943	1
ENSG00000116761	CTH	1	70876901	70905534	54	20	24645	2.2585	0.011958	1
ENSG00000103642	LACTB	15	63413999	63434260	47	16	24645	2.2524	0.012147	1
ENSG00000182685	BRICD5	16	2259254	2261951	8	4	24645	2.2507	0.012203	1
ENSG00000162065	TBC1D24	16	2525147	2555735	37	7	24645	2.2501	0.012221	1
ENSG00000141504	SAT2	17	7529552	7531194	2	1	24645	2.2482	0.012281	1
ENSG00000180881	CAPS2	12	75669759	75784708	290	34	24645	2.248	0.012288	1
ENSG00000255339	NDUFB8	10	102265385	102289638	63	13	24645	2.2462	0.012346	1
ENSG00000104343	UBE2W	8	74692332	74791145	419	29	24645	2.2455	0.012368	1
ENSG00000158486	DNAH3	16	20944433	21170762	996	57	24645	2.2454	0.012372	1
ENSG00000126259	KIRREL2	19	36346763	36358011	23	8	24645	2.2433	0.012439	1
ENSG00000163281	GNPDA2	4	44684217	44728612	161	29	24645	2.2425	0.012466	1
ENSG00000164821	DEFA4	8	6793344	6795860	13	6	24645	2.2413	0.012504	1
ENSG00000161395	PGAP3	17	37827375	37853050	98	14	24645	2.2378	0.012618	1
ENSG00000161653	NAGS	17	42081914	42086431	6	3	24645	2.2358	0.012681	1
ENSG00000164411	GJB7	6	87992696	88038996	297	36	24645	2.2358	0.012682	1
ENSG00000260300	RP11-505K9.4	16	83941738	83985058	297	38	24645	2.2353	0.012699	1
ENSG00000132703	APCS	1	159557615	159558655	2	1	24645	2.2345	0.012726	1
ENSG00000124181	PLCG1	20	39765600	39811629	95	30	24645	2.2316	0.012819	1
ENSG00000058091	CDK14	7	90095738	90839905	2913	92	24645	2.2316	0.012821	1
ENSG00000131899	LLGL1	17	18128901	18148189	94	19	24645	2.2314	0.012828	1
ENSG00000168765	GSTM4	1	110198703	110208118	26	13	24645	2.229	0.012906	1
ENSG00000075856	SART3	12	108916357	108955176	168	26	24645	2.2275	0.012958	1
ENSG00000125249	RAP2A	13	98086476	98121382	77	14	24645	2.227	0.012974	1
ENSG00000162244	RPL29	3	52027616	52029958	6	2	24645	2.2202	0.013202	1
ENSG00000154415	PPP1R3A	7	113516832	113715975	592	34	24645	2.2198	0.013217	1
ENSG00000146856	AGBL3	7	134671259	134832715	479	21	24645	2.2162	0.013339	1
ENSG00000181418	DDN	12	49388932	49393092	8	5	24645	2.2154	0.013367	1
ENSG00000131143	COX4I1	16	85832239	85840650	17	9	24645	2.215	0.01338	1
ENSG00000144635	DYNC1LI1	3	32567463	32612366	167	36	24645	2.2145	0.013399	1
ENSG00000142197	DOPEY2	21	37529080	37666572	861	76	24645	2.2143	0.013404	1
ENSG00000121152	NCAPH	2	97001525	97039583	54	14	24645	2.2102	0.013546	1
ENSG00000172331	BPGM	7	134331560	134364565	129	14	24645	2.21	0.013552	1
ENSG00000148842	CNNM2	10	104678050	104849978	487	32	24645	2.2097	0.013562	1
ENSG00000113163	COL4A3BP	5	74664311	74807963	461	41	24645	2.2087	0.013596	1
ENSG00000197977	ELOVL2	6	10980992	11044547	113	24	24645	2.2063	0.013683	1
ENSG00000129596	CDO1	5	115140430	115152651	39	13	24645	2.2029	0.0138	1
ENSG00000181541	MAB21L2	4	151503077	151505843	8	5	24645	2.2016	0.013848	1
ENSG00000154721	JAM2	21	27011584	27089874	331	42	24645	2.1994	0.013925	1
ENSG00000237440	ZNF737	19	20718631	20748615	186	23	24645	2.1959	0.014048	1
ENSG00000122012	SV2C	5	75378997	75649764	1060	89	24645	2.1957	0.014056	1
ENSG00000142149	HUNK	21	33245628	33416946	727	85	24645	2.1945	0.0141	1
ENSG00000160888	IER2	19	13261229	13265722	15	10	24645	2.193	0.014154	1
ENSG00000167964	RAB26	16	2190804	2204166	29	11	24645	2.1926	0.01417	1
ENSG00000175197	DDIT3	12	57910371	57914300	9	5	24645	2.1923	0.014179	1
ENSG00000197044	ZNF441	19	11877815	11894893	88	12	24645	2.1918	0.014196	1
ENSG00000075826	SEC31B	10	102246399	102289628	120	22	24645	2.1912	0.014219	1
ENSG00000107796	ACTA2	10	90694831	90751147	135	40	24645	2.1908	0.014233	1
ENSG00000051009	FAM160A2	11	6232565	6255941	38	14	24645	2.1879	0.014338	1
ENSG00000229415	SFTA3	14	36942493	36983034	85	24	24645	2.1879	0.014339	1
ENSG00000010017	RANBP9	6	13621730	13711796	88	26	24645	2.1834	0.014502	1
ENSG00000105321	CCDC9	19	47759237	47775210	72	12	24645	2.1825	0.014537	1
ENSG00000166188	ZNF319	16	58028572	58034357	6	4	24645	2.1815	0.014574	1
ENSG00000127533	F2RL3	19	16999671	17003417	8	4	24645	2.1774	0.014724	1
ENSG00000164185	ZNF474	5	121465208	121515312	101	39	24645	2.1742	0.014844	1
ENSG00000182575	NXPH3	17	47653220	47661189	13	7	24645	2.1718	0.014936	1
ENSG00000108830	RND2	17	41177258	41184057	14	5	24645	2.1702	0.014998	1
ENSG00000179820	MYADM	19	54369477	54379691	30	13	24645	2.1687	0.015053	1
ENSG00000255152	MSH5-SAPCD1	6	31707797	31732628	109	40	24645	2.1676	0.015096	1
ENSG00000115355	CCDC88A	2	55514978	55647057	623	26	24645	2.1671	0.015114	1
ENSG00000255737	AGAP2-AS1	12	58120054	58122139	3	2	24645	2.165	0.015192	1
ENSG00000269058	CALR3	19	16589868	16607003	94	14	24645	2.1642	0.015225	1
ENSG00000261717	RP11-77K12.1	16	75446582	75498604	218	17	24645	2.1629	0.015273	1
ENSG00000204387	C6orf48	6	31802385	31807541	46	24	24645	2.1612	0.015342	1
ENSG00000141736	ERBB2	17	37844167	37886679	120	29	24645	2.1595	0.015405	1
ENSG00000108932	SLC16A6	17	66263167	66287408	91	23	24645	2.1595	0.015407	1
ENSG00000249590	RP4-539M6.19	22	30805244	30824977	56	20	24645	2.1587	0.015437	1
ENSG00000177752	YIPF7	4	44624086	44680573	361	27	24645	2.1579	0.015469	1
ENSG00000205318	GCNT6	6	10633993	10647501	44	13	24645	2.1578	0.015472	1
ENSG00000112137	PHACTR1	6	12717893	13288645	1033	90	24645	2.1558	0.015551	1
ENSG00000102878	HSF4	16	67197288	67203848	9	5	24645	2.1519	0.015702	1
ENSG00000198796	ALPK2	18	56148479	56296189	690	87	24645	2.1503	0.015764	1
ENSG00000112787	FBRSL1	12	133066137	133161774	369	36	24645	2.1487	0.015829	1
ENSG00000203760	CENPW	6	126661320	126670021	18	8	24645	2.1481	0.015851	1
ENSG00000185972	CCIN	9	36169389	36171329	13	7	24645	2.1479	0.015862	1
ENSG00000204410	MSH5	6	31707725	31732622	110	40	24645	2.1474	0.01588	1
ENSG00000188910	GJB3	1	35246790	35251970	30	9	24645	2.1468	0.015903	1
ENSG00000185385	OR7A17	19	14991138	14992264	10	4	24645	2.1446	0.015994	1
ENSG00000176148	TCP11L1	11	33060963	33127489	290	26	24645	2.1444	0.016002	1
ENSG00000111276	CDKN1B	12	12867992	12875305	4	2	24645	2.1438	0.016026	1
ENSG00000171988	JMJD1C	10	64926981	65225722	816	35	24645	2.1435	0.016035	1
ENSG00000159346	ADIPOR1	1	202909951	202927700	47	13	24645	2.1427	0.016067	1
ENSG00000180389	ATP5EP2	13	28519343	28519727	3	2	24645	2.1407	0.016148	1
ENSG00000133808	MICALCL	11	12297627	12380691	233	36	24645	2.1404	0.016163	1
ENSG00000178999	AURKB	17	8108056	8113918	10	5	24645	2.1391	0.016214	1
ENSG00000171634	BPTF	17	65821640	65980494	647	32	24645	2.1389	0.016221	1
ENSG00000122008	POLK	5	74807581	74896969	196	36	24645	2.137	0.016301	1
ENSG00000135677	GNS	12	65107225	65153227	94	25	24645	2.1326	0.016478	1
ENSG00000179468	OR9A2	7	142723245	142724282	5	3	24645	2.1304	0.016568	1
ENSG00000111530	CAND1	12	67663061	67713731	160	33	24645	2.129	0.016629	1
ENSG00000221946	FXYD7	19	35634154	35645204	28	13	24645	2.128	0.016668	1
ENSG00000171823	FBXL14	12	1675159	1703331	24	8	24645	2.1249	0.016796	1
ENSG00000142677	IL22RA1	1	24446261	24469611	74	21	24645	2.1244	0.016817	1
ENSG00000106993	CDC37L1	9	4679559	4708398	82	17	24645	2.1243	0.016822	1
ENSG00000214128	TMEM213	7	138482695	138522846	135	25	24645	2.118	0.017086	1
ENSG00000075426	FOSL2	2	28615315	28640179	53	15	24645	2.1174	0.017113	1
ENSG00000169683	LRRC45	17	79981178	79989027	19	9	24645	2.1168	0.017138	1
ENSG00000143164	DCAF6	1	167905021	168045081	535	31	24645	2.1137	0.017269	1
ENSG00000054356	PTPRN	2	220154345	220174370	66	19	24645	2.111	0.017386	1
ENSG00000126003	PLAGL2	20	30780306	30795594	37	14	24645	2.1077	0.017528	1
ENSG00000173868	PHOSPHO1	17	47300724	47308128	23	10	24645	2.1075	0.017538	1
ENSG00000174695	TMEM167A	5	82348665	82373682	79	19	24645	2.1073	0.017544	1
ENSG00000177291	GJD4	10	35894338	35897863	19	11	24645	2.1066	0.017576	1
ENSG00000204052	LRRC73	6	43474707	43478424	13	4	24645	2.1021	0.017771	1
ENSG00000167807	CTD-2369P2.10	19	10416103	10426685	34	18	24645	2.1015	0.0178	1
ENSG00000267673	FDX1L	19	10416103	10426691	34	18	24645	2.1015	0.0178	1
ENSG00000004399	PLXND1	3	129274018	129325661	213	30	24645	2.0985	0.017931	1
ENSG00000170113	NIPA1	15	23043277	23100005	30	9	24645	2.0964	0.018025	1
ENSG00000177731	FLII	17	18148150	18162230	42	15	24645	2.0956	0.018058	1
ENSG00000172500	FIBP	11	65651212	65656010	10	4	24645	2.0951	0.018082	1
ENSG00000173585	CCR9	3	45927996	45944667	45	20	24645	2.0937	0.018144	1
ENSG00000168724	DNAJC21	5	34929698	34959069	69	21	24645	2.0934	0.018157	1
ENSG00000229615	AC111200.1	2	87089023	87092827	7	3	24645	2.0926	0.018194	1
ENSG00000104432	IL7	8	79587978	79717758	550	44	24645	2.0912	0.018256	1
ENSG00000180574	EIF2S3L	12	10658201	10675734	85	15	24645	2.0847	0.01855	1
ENSG00000032742	IFT88	13	21140585	21265503	435	34	24645	2.0822	0.018662	1
ENSG00000104427	ZC2HC1A	8	79578282	79632000	249	28	24645	2.0814	0.018697	1
ENSG00000244187	TMEM141	9	139685807	139687709	9	4	24645	2.0804	0.018744	1
ENSG00000102753	KPNA3	13	50273447	50367057	446	38	24645	2.0801	0.01876	1
ENSG00000090432	MUL1	1	20825943	20834654	15	7	24645	2.0796	0.01878	1
ENSG00000189375	TBC1D28	17	18538319	18565263	57	18	24645	2.079	0.018808	1
ENSG00000085117	CD82	11	44585977	44641913	205	38	24645	2.0785	0.018834	1
ENSG00000088833	NSFL1C	20	1422807	1454487	42	14	24645	2.0783	0.01884	1
ENSG00000196227	FAM217B	20	58508819	58523735	32	14	24645	2.0774	0.01888	1
ENSG00000160014	CALM3	19	47104331	47114050	19	10	24645	2.076	0.018945	1
ENSG00000060069	CTDP1	18	77439801	77514510	489	41	24645	2.076	0.018948	1
ENSG00000161955	TNFSF13	17	7461609	7464925	6	3	24645	2.0726	0.019103	1
ENSG00000107560	RAB11FIP2	10	119764427	119806114	73	25	24645	2.0717	0.019144	1
ENSG00000164162	ANAPC10	4	145888264	146019693	178	26	24645	2.0717	0.019146	1
ENSG00000248727	CTC-236F12.4	5	55753622	55777773	126	23	24645	2.0707	0.019191	1
ENSG00000164919	COX6C	8	100885428	100906290	88	18	24645	2.0699	0.019232	1
ENSG00000144659	SLC25A38	3	39424839	39438842	83	16	24645	2.0692	0.019265	1
ENSG00000113460	BRIX1	5	34915481	34926101	17	10	24645	2.0687	0.019289	1
ENSG00000123552	USP45	6	99880190	99969604	378	33	24645	2.0683	0.019307	1
ENSG00000105514	RAB3D	19	11432722	11456946	87	15	24645	2.067	0.019368	1
ENSG00000165837	FAM194B	13	46108657	46189874	394	42	24645	2.0661	0.019411	1
ENSG00000175077	RTP1	3	186915274	186919253	11	6	24645	2.0624	0.019586	1
ENSG00000008226	DLEC1	3	38080696	38165516	396	34	24645	2.0608	0.019659	1
ENSG00000106355	LSM5	7	32524951	32534895	45	12	24645	2.058	0.019797	1
ENSG00000165863	C10orf82	10	118423207	118429775	23	10	24645	2.0568	0.01985	1
ENSG00000122140	MRPS2	9	138391830	138396519	23	10	24645	2.0567	0.019857	1
ENSG00000244067	GSTA2	6	52614897	52628367	158	9	24645	2.0554	0.019921	1
ENSG00000186111	PIP5K1C	19	3630181	3700477	87	16	24645	2.0516	0.020104	1
ENSG00000091010	POU4F3	5	145718587	145720083	1	1	24645	2.049	0.02023	1
ENSG00000163736	PPBP	4	74852755	74853914	1	1	24645	2.0462	0.02037	1
ENSG00000257218	GATC	12	120884241	120899389	58	19	24645	2.0452	0.020416	1
ENSG00000204438	GPANK1	6	31629006	31634060	38	19	24645	2.0435	0.020502	1
ENSG00000171471	MAP1LC3B2	12	116997186	117014425	87	30	24645	2.0425	0.020549	1
ENSG00000142538	PTH2	19	49925671	49926698	2	1	24645	2.0408	0.020635	1
ENSG00000074071	MRPS34	16	1821891	1823156	3	2	24645	2.0393	0.020711	1
ENSG00000155918	RAET1L	6	150339470	150346668	62	20	24645	2.0393	0.020712	1
ENSG00000185437	SH3BGR	21	40817781	40887433	250	35	24645	2.0372	0.020814	1
ENSG00000197822	OCLN	5	68788119	68853931	43	15	24645	2.0359	0.020878	1
ENSG00000115241	PPM1G	2	27604061	27632554	102	29	24645	2.0352	0.020914	1
ENSG00000178919	FOXE1	9	100615536	100618986	14	5	24645	2.033	0.021024	1
ENSG00000110422	HIPK3	11	33278218	33378569	269	24	24645	2.0323	0.02106	1
ENSG00000088826	SMOX	20	4101627	4168394	59	27	24645	2.0322	0.021065	1
ENSG00000108784	NAGLU	17	40688190	40696467	35	10	24645	2.0309	0.021133	1
ENSG00000184363	PKP3	11	392614	404908	1	1	24645	2.0308	0.02114	1
ENSG00000232263	KRTAP25-1	21	31661463	31661832	2	1	24645	2.0307	0.021143	1
ENSG00000075043	KCNQ2	20	62037542	62103993	319	45	24645	2.0298	0.02119	1
ENSG00000153774	CFDP1	16	75327596	75467383	655	22	24645	2.0298	0.02119	1
ENSG00000188886	ASTL	2	96789589	96804175	25	10	24645	2.0292	0.021217	1
ENSG00000131018	SYNE1	6	152442819	152958936	2246	139	24645	2.029	0.02123	1
ENSG00000158555	GDPD5	11	75145685	75236948	275	43	24645	2.0286	0.021248	1
ENSG00000180869	C1orf180	1	85093913	85100703	13	6	24645	2.0268	0.021339	1
ENSG00000145850	TIMD4	5	156346293	156390266	235	39	24645	2.0267	0.021345	1
ENSG00000198225	FKBP1C	6	63921351	63922929	12	3	24645	2.0257	0.021396	1
ENSG00000143786	CNIH3	1	224622362	224928251	1042	67	24645	2.0246	0.021454	1
ENSG00000008441	NFIX	19	13106422	13209610	207	29	24645	2.0245	0.02146	1
ENSG00000121898	CPXM2	10	125465723	125699783	1005	120	24645	2.0242	0.021477	1
ENSG00000175520	UBQLN3	11	5528530	5531215	11	6	24645	2.0215	0.021612	1
ENSG00000039523	FAM65A	16	67552321	67580691	83	31	24645	2.0213	0.021623	1
ENSG00000127364	TAS2R4	7	141478242	141479235	5	2	24645	2.0206	0.021662	1
ENSG00000171790	SLFNL1	1	41481269	41488909	22	9	24645	2.0204	0.021672	1
ENSG00000148843	PDCD11	10	105156405	105206049	133	37	24645	2.0201	0.021684	1
ENSG00000132677	RHBG	1	156339003	156355011	32	11	24645	2.02	0.02169	1
ENSG00000176946	THAP4	2	242523820	242576864	211	21	24645	2.0195	0.021716	1
ENSG00000050730	TNIP3	4	122052563	122148621	433	28	24645	2.0134	0.022034	1
ENSG00000267303	CTD-2369P2.12	19	10426147	10431354	14	7	24645	2.0109	0.022171	1
ENSG00000052126	PLEKHA5	12	19282648	19529334	1049	50	24645	2.0108	0.022174	1
ENSG00000085831	TTC39A	1	51752930	51810788	207	37	24645	2.0087	0.022286	1
ENSG00000134987	WDR36	5	110427414	110466200	158	34	24645	2.0085	0.022295	1
ENSG00000074966	TXK	4	48068410	48136273	270	40	24645	2.0083	0.022307	1
ENSG00000150337	FCGR1A	1	149754227	149764074	6	2	24645	2.0075	0.022346	1
ENSG00000166135	HIF1AN	10	102288829	102319755	136	20	24645	2.0058	0.022441	1
ENSG00000269210	AC019171.1	2	39186764	39187483	3	2	24645	2.0047	0.022497	1
ENSG00000137601	NEK1	4	170314426	170533780	693	28	24645	2.0026	0.02261	1
ENSG00000165868	HSPA12A	10	118430703	118502085	292	31	24645	2.0017	0.022656	1
ENSG00000084774	CAD	2	27440258	27466811	85	21	24645	2.0015	0.022669	1
ENSG00000101210	EEF1A2	20	62119366	62130505	51	20	24645	2.0002	0.022741	1
ENSG00000260272	RP11-20I23.1	16	2546033	2570219	48	9	24645	1.9998	0.022763	1
ENSG00000087303	NID2	14	52471521	52535712	400	43	24645	1.9994	0.022782	1
ENSG00000268402	AL031320.1	6	143759575	143764295	18	7	24645	1.9986	0.022824	1
ENSG00000083454	P2RX5	17	3575493	3599698	19	12	24645	1.9961	0.022961	1
ENSG00000026103	FAS	10	90750414	90775542	90	15	24645	1.9946	0.023041	1
ENSG00000124003	MOGAT1	2	223536505	223574649	150	45	24645	1.9941	0.023073	1
ENSG00000213390	ARHGAP19	10	98978996	99052413	318	33	24645	1.9917	0.023204	1
ENSG00000174130	TLR6	4	38825336	38858438	196	18	24645	1.9914	0.023221	1
ENSG00000130940	CASZ1	1	10696661	10856707	162	43	24645	1.9901	0.023292	1
ENSG00000157131	C8A	1	57320479	57383894	211	37	24645	1.9896	0.023315	1
ENSG00000143627	PKLR	1	155259630	155271225	46	13	24645	1.9893	0.023334	1
ENSG00000008130	NADK	1	1682671	1711896	2	1	24645	1.9877	0.023421	1
ENSG00000101752	MIB1	18	19284918	19450918	416	32	24645	1.9868	0.023471	1
ENSG00000177602	GSG2	17	3627211	3630067	6	2	24645	1.9857	0.023532	1
ENSG00000132259	CNGA4	11	6255995	6265659	20	10	24645	1.9844	0.023607	1
ENSG00000269103	AC002472.1	22	21358030	21360736	20	8	24645	1.9824	0.023715	1
ENSG00000107438	PDLIM1	10	96997329	97050781	185	27	24645	1.9795	0.023881	1
ENSG00000162419	GMEB1	1	28995244	29045865	87	28	24645	1.9788	0.023917	1
ENSG00000142675	CNKSR1	1	26503894	26516377	69	18	24645	1.9755	0.024104	1
ENSG00000113575	PPP2CA	5	133530025	133561833	86	25	24645	1.9751	0.024126	1
ENSG00000167258	CDK12	17	37617764	37721160	380	26	24645	1.9746	0.024155	1
ENSG00000258744	RP11-80A15.1	14	24970800	24977894	23	9	24645	1.9745	0.024163	1
ENSG00000005471	ABCB4	7	87031013	87109751	299	34	24645	1.9741	0.024183	1
ENSG00000198366	HIST1H3A	6	26020718	26021186	4	2	24645	1.9737	0.024205	1
ENSG00000187609	EXD3	9	140201348	140317714	350	70	24645	1.9729	0.024253	1
ENSG00000107758	PPP3CB	10	75196186	75255782	211	7	24645	1.9724	0.02428	1
ENSG00000035141	FAM136A	2	70523107	70529222	22	8	24645	1.9694	0.024452	1
ENSG00000146409	SLC18B1	6	133090509	133119701	155	32	24645	1.967	0.024589	1
ENSG00000163661	PTX3	3	157154578	157161417	24	10	24645	1.9671	0.024589	1
ENSG00000131148	EMC8	16	85805364	85833214	119	23	24645	1.9647	0.024727	1
ENSG00000187955	COL14A1	8	121072019	121384275	1200	88	24645	1.9646	0.024728	1
ENSG00000214756	METTL12	11	62432781	62435968	11	7	24645	1.9631	0.02482	1
ENSG00000105327	BBC3	19	47724081	47736023	18	9	24645	1.9616	0.024902	1
ENSG00000221829	FANCG	9	35073832	35080013	20	10	24645	1.9603	0.024982	1
ENSG00000163762	TM4SF18	3	149036285	149052201	42	17	24645	1.9602	0.024984	1
ENSG00000244509	APOBEC3C	22	39410088	39416357	10	6	24645	1.9595	0.025028	1
ENSG00000172578	KLHL6	3	183205319	183273477	298	37	24645	1.9585	0.025085	1
ENSG00000106609	TMEM248	7	66386212	66423538	134	22	24645	1.9579	0.02512	1
ENSG00000183840	GPR39	2	133174147	133404132	906	83	24645	1.9576	0.025136	1
ENSG00000204918	PRR20B	13	57721622	57724643	1	1	24645	1.9567	0.02519	1
ENSG00000174080	CTSF	11	66330934	66336312	28	10	24645	1.9566	0.025195	1
ENSG00000005238	FAM214B	9	35104109	35116338	29	15	24645	1.9563	0.025214	1
ENSG00000075884	ARHGAP15	2	143848931	144525921	2034	120	24645	1.9563	0.025218	1
ENSG00000139410	SDSL	12	113860042	113876081	83	17	24645	1.9534	0.025388	1
ENSG00000196218	RYR1	19	38924339	39078204	750	65	24645	1.9525	0.025438	1
ENSG00000006468	ETV1	7	13930853	14031050	186	38	24645	1.9516	0.025495	1
ENSG00000185055	EFCAB10	7	105205567	105241322	143	37	24645	1.9494	0.025622	1
ENSG00000138134	STAMBPL1	10	90639491	90734910	276	34	24645	1.9494	0.025623	1
ENSG00000197568	HHLA3	1	70820488	70851022	76	17	24645	1.9465	0.025795	1
ENSG00000105229	PIAS4	19	4007644	4039384	66	13	24645	1.945	0.025886	1
ENSG00000273303	RP11-944L7.5	3	44607051	44635665	109	24	24645	1.9447	0.025903	1
ENSG00000137492	PRKRIR	11	76061000	76092015	51	12	24645	1.9445	0.025919	1
ENSG00000187257	RSBN1L	7	77325760	77412339	338	27	24645	1.9436	0.025974	1
ENSG00000123243	ITIH5	10	7601232	7708961	170	38	24645	1.9435	0.025979	1
ENSG00000130377	ACSBG2	19	6135258	6193112	391	26	24645	1.942	0.026067	1
ENSG00000109572	CLCN3	4	170533784	170644824	314	37	24645	1.9393	0.026232	1
ENSG00000099937	SERPIND1	22	21128167	21142008	42	13	24645	1.9387	0.026267	1
ENSG00000271303	SRXN1	20	627259	634014	9	5	24645	1.9385	0.026279	1
ENSG00000150776	C11orf57	11	111944810	111955874	27	10	24645	1.9358	0.026444	1
ENSG00000127528	KLF2	19	16435628	16438685	8	5	24645	1.9355	0.026462	1
ENSG00000183617	MRPL54	19	3762662	3768573	11	6	24645	1.9331	0.026609	1
ENSG00000170803	OR2AG1	11	6806248	6807245	5	2	24645	1.9321	0.026673	1
ENSG00000101695	RNF125	18	29598335	29653176	197	38	24645	1.9311	0.026736	1
ENSG00000135912	TTLL4	2	219575568	219620139	171	26	24645	1.9302	0.026789	1
ENSG00000272896	RP11-216L13.17	9	139685831	139695047	53	14	24645	1.9297	0.026822	1
ENSG00000125686	MED1	17	37560538	37607539	161	27	24645	1.9293	0.026849	1
ENSG00000155876	RRAGA	9	19049372	19051019	4	2	24645	1.9253	0.027094	1
ENSG00000163001	CCDC104	2	55746740	55773015	94	24	24645	1.923	0.02724	1
ENSG00000060971	ACAA1	3	38144620	38178733	96	29	24645	1.9214	0.02734	1
ENSG00000184307	ZDHHC23	3	113666748	113684248	48	16	24645	1.9212	0.027351	1
ENSG00000185304	RGPD2	2	88055474	88285309	81	32	24645	1.9208	0.02738	1
ENSG00000268996	AL807752.1	9	139980807	139981121	2	1	24645	1.9203	0.027407	1
ENSG00000163171	CDC42EP3	2	37869032	37965611	477	70	24645	1.9201	0.02742	1
ENSG00000091947	TMEM101	17	42088556	42101314	38	12	24645	1.9198	0.027442	1
ENSG00000109475	RPL34	4	109541722	109551568	36	13	24645	1.9198	0.027443	1
ENSG00000162039	MEIOB	16	1883984	1934295	280	8	24645	1.9197	0.027445	1
ENSG00000184602	SNN	16	11762270	11773015	53	16	24645	1.9178	0.027565	1
ENSG00000006282	SPATA20	17	48620419	48633213	64	17	24645	1.9177	0.027577	1
ENSG00000144410	CPO	2	207804278	207834198	110	34	24645	1.9158	0.027697	1
ENSG00000173744	AGFG1	2	228336868	228425930	323	28	24645	1.9146	0.027769	1
ENSG00000008394	MGST1	12	16500076	16762193	625	79	24645	1.913	0.027876	1
ENSG00000066136	NFYC	1	41157320	41237275	197	24	24645	1.9124	0.027913	1
ENSG00000184408	KCND2	7	119913722	120390385	1391	68	24645	1.9123	0.027919	1
ENSG00000196437	ZNF569	19	37902057	37960177	231	28	24645	1.9111	0.027997	1
ENSG00000205364	MT1M	16	56666145	56667898	11	4	24645	1.9104	0.028039	1
ENSG00000181273	OR5AK2	11	56756347	56757342	6	4	24645	1.9103	0.028048	1
ENSG00000121753	BAI2	1	32192718	32230494	100	23	24645	1.9098	0.02808	1
ENSG00000167645	YIF1B	19	38795753	38807913	28	10	24645	1.9095	0.028101	1
ENSG00000141458	NPC1	18	21086148	21166862	271	35	24645	1.9091	0.028126	1
ENSG00000180185	FAHD1	16	1876968	1890208	93	4	24645	1.9073	0.02824	1
ENSG00000099999	RNF215	22	30773835	30817760	145	36	24645	1.9068	0.028275	1
ENSG00000106460	TMEM106B	7	12250867	12282993	114	17	24645	1.9067	0.028283	1
ENSG00000229086	C21orf54	21	34537776	34542541	10	4	24645	1.9065	0.02829	1
ENSG00000254521	SIGLEC12	19	51994611	52005043	116	23	24645	1.9063	0.028308	1
ENSG00000155545	MIER3	5	56215429	56267502	271	35	24645	1.9042	0.028445	1
ENSG00000169139	UBE2V2	8	48920960	48977268	43	19	24645	1.9042	0.028445	1
ENSG00000143556	S100A7	1	153430220	153433177	12	6	24645	1.9037	0.028477	1
ENSG00000157992	KRTCAP3	2	27665233	27669348	7	5	24645	1.9031	0.028516	1
ENSG00000161133	USP41	22	20704868	20745048	55	20	24645	1.9022	0.028569	1
ENSG00000114405	C3orf14	3	62304648	62321888	18	10	24645	1.9021	0.028578	1
ENSG00000196345	ZKSCAN7	3	44596685	44624975	128	26	24645	1.9013	0.02863	1
ENSG00000143119	CD53	1	111415775	111442550	23	9	24645	1.9004	0.028692	1
ENSG00000147324	MFHAS1	8	8640864	8751155	373	39	24645	1.8993	0.028763	1
ENSG00000163492	CCDC141	2	179694484	179914813	804	76	24645	1.898	0.028849	1
ENSG00000100003	SEC14L2	22	30792846	30821305	88	24	24645	1.8974	0.028885	1
ENSG00000129990	SYT5	19	55682567	55691809	41	16	24645	1.8967	0.028935	1
ENSG00000177599	ZNF491	19	11908482	11920437	40	13	24645	1.8967	0.028936	1
ENSG00000173281	PPP1R3B	8	8993765	9009084	15	8	24645	1.8964	0.028954	1
ENSG00000169031	COL4A3	2	228029281	228179508	861	79	24645	1.8963	0.028963	1
ENSG00000108306	FBXL20	17	37415384	37558776	589	27	24645	1.8956	0.029008	1
ENSG00000142959	BEST4	1	45249257	45253377	3	1	24645	1.8951	0.029042	1
ENSG00000175262	C1orf127	1	11006528	11042094	74	18	24645	1.8942	0.029098	1
ENSG00000157240	FZD1	7	90893783	90898123	6	3	24645	1.8936	0.029137	1
ENSG00000166343	MSS51	10	75183339	75193319	35	4	24645	1.8936	0.02914	1
ENSG00000183813	CCR4	3	32993066	32997841	15	4	24645	1.892	0.029247	1
ENSG00000107929	LARP4B	10	855484	977564	14	5	24645	1.8912	0.029299	1
ENSG00000174876	AMY1B	1	104230037	104239302	1	1	24645	1.8909	0.02932	1
ENSG00000150753	CCT5	5	10250033	10266524	39	7	24645	1.8908	0.029328	1
ENSG00000132286	TIMM10B	11	6502677	6505909	10	4	24645	1.8904	0.029351	1
ENSG00000124721	DNAH8	6	38683117	38998301	1427	77	24645	1.8892	0.029434	1
ENSG00000082397	EPB41L3	18	5392383	5630699	324	71	24645	1.8889	0.029456	1
ENSG00000250588	IQCJ-SCHIP1	3	158680024	159615155	2929	122	24645	1.8885	0.029479	1
ENSG00000015520	NPC1L1	7	44552134	44580914	59	20	24645	1.8883	0.029493	1
ENSG00000088992	TESC	12	117476728	117537284	293	52	24645	1.8874	0.029552	1
ENSG00000123607	TTC21B	2	166713985	166810353	440	36	24645	1.8872	0.029564	1
ENSG00000157554	ERG	21	39751949	40033704	859	111	24645	1.8858	0.02966	1
ENSG00000204472	AIF1	6	31582961	31584798	7	4	24645	1.8856	0.029673	1
ENSG00000198417	MT1F	16	56691606	56694610	15	8	24645	1.8846	0.029739	1
ENSG00000088782	DEFB127	20	138111	139804	2	1	24645	1.8833	0.029832	1
ENSG00000189184	PCDH18	4	138440072	138453648	37	10	24645	1.8826	0.02988	1
ENSG00000234224	TMEM229A	7	123670973	123673523	4	2	24645	1.8807	0.030008	1
ENSG00000162129	CLPB	11	72003469	72145692	448	39	24645	1.8805	0.030021	1
ENSG00000106100	NOD1	7	30464143	30518400	167	34	24645	1.88	0.030056	1
ENSG00000130733	YIPF2	19	11033444	11039357	20	10	24645	1.8792	0.03011	1
ENSG00000162755	KLHDC9	1	161068151	161070136	3	2	24645	1.8775	0.030222	1
ENSG00000105991	HOXA1	7	27132612	27135615	6	4	24645	1.8772	0.030247	1
ENSG00000168067	MAP4K2	11	64556290	64570713	21	12	24645	1.8761	0.030317	1
ENSG00000088038	CNOT3	19	54641444	54659419	50	16	24645	1.876	0.03033	1
ENSG00000115998	C2orf42	2	70377012	70475747	345	38	24645	1.875	0.030394	1
ENSG00000170502	NUDT9	4	88343734	88380606	193	29	24645	1.8743	0.030444	1
ENSG00000160783	PMF1	1	156182784	156212874	119	25	24645	1.8736	0.030492	1
ENSG00000171236	LRG1	19	4536421	4540486	10	4	24645	1.8728	0.030545	1
ENSG00000125844	RRBP1	20	17594323	17662940	221	46	24645	1.8718	0.030615	1
ENSG00000167880	EVPL	17	74000583	74023533	58	20	24645	1.8716	0.030631	1
ENSG00000261794	GOLGA8H	15	30896329	30906764	8	1	24645	1.8697	0.030763	1
ENSG00000196209	SIRPB2	20	1451386	1472233	39	11	24645	1.869	0.030808	1
ENSG00000105701	FKBP8	19	18642561	18654887	57	15	24645	1.8687	0.030835	1
ENSG00000138399	FASTKD1	2	170386259	170430385	225	35	24645	1.8685	0.030846	1
ENSG00000178229	ZNF543	19	57831877	57842144	55	16	24645	1.867	0.030948	1
ENSG00000204370	SDHD	11	111957497	111990353	124	25	24645	1.8666	0.03098	1
ENSG00000183775	KCTD16	5	143550396	143865249	1057	48	24645	1.8665	0.030984	1
ENSG00000126522	ASL	7	65540785	65558545	48	18	24645	1.8665	0.030986	1
ENSG00000166225	FRS2	12	69864129	69973562	313	47	24645	1.8664	0.030991	1
ENSG00000166477	LEO1	15	52230222	52264003	111	24	24645	1.8659	0.031031	1
ENSG00000176834	VSIG10	12	118501398	118573831	316	59	24645	1.8658	0.031035	1
ENSG00000165661	QSOX2	9	139098179	139137687	165	34	24645	1.8655	0.031057	1
ENSG00000155066	PROM2	2	95940201	95957056	20	11	24645	1.8643	0.03114	1
ENSG00000135540	NHSL1	6	138743180	139013708	1022	80	24645	1.8634	0.031205	1
ENSG00000163964	PIGX	3	196366646	196462878	394	80	24645	1.8603	0.031425	1
ENSG00000121207	LRAT	4	155548097	155674270	358	27	24645	1.8592	0.031498	1
ENSG00000080854	IGSF9B	11	133778459	133826880	172	47	24645	1.859	0.031515	1
ENSG00000100568	VTI1B	14	68113792	68141548	127	29	24645	1.8587	0.031532	1
ENSG00000121104	FAM117A	17	47787694	47866542	126	34	24645	1.8579	0.031593	1
ENSG00000253598	SLC10A5	8	82605842	82608409	11	5	24645	1.8565	0.031691	1
ENSG00000115183	TANC1	2	159825146	160089170	844	74	24645	1.8552	0.031783	1
ENSG00000135094	SDS	12	113830250	113864106	156	28	24645	1.855	0.031797	1
ENSG00000108702	CCL1	17	32687347	32690250	17	7	24645	1.8546	0.031827	1
ENSG00000181786	ACTL9	19	8807751	8809172	5	2	24645	1.8544	0.031839	1
ENSG00000254469	RP11-849H4.2	11	71576555	71639700	451	19	24645	1.8538	0.031882	1
ENSG00000152520	PAN3	13	28712643	28869475	430	35	24645	1.8528	0.031959	1
ENSG00000147586	MRPS28	8	80830952	80942524	442	42	24645	1.8527	0.031964	1
ENSG00000104325	DECR1	8	91013633	91064320	176	25	24645	1.8512	0.032073	1
ENSG00000258466	RP11-1012A1.4	14	68126537	68157084	127	31	24645	1.8509	0.032089	1
ENSG00000223547	ZNF844	19	12175514	12192380	60	10	24645	1.8494	0.032201	1
ENSG00000153317	ASAP1	8	131064353	131455906	1649	44	24645	1.8491	0.032219	1
ENSG00000116539	ASH1L	1	155305059	155532598	678	34	24645	1.8491	0.032222	1
ENSG00000204435	CSNK2B	6	31633013	31638120	24	14	24645	1.8491	0.032224	1
ENSG00000260238	PMF1-BGLAP	1	156182773	156213123	122	26	24645	1.8481	0.032293	1
ENSG00000144488	ESPNL	2	239008798	239041928	179	22	24645	1.8479	0.032311	1
ENSG00000196428	TSC22D2	3	150126122	150184218	211	28	24645	1.8449	0.032525	1
ENSG00000215695	RSC1A1	1	15986364	15988217	7	4	24645	1.8448	0.032536	1
ENSG00000136883	KIF12	9	116848406	116861507	61	18	24645	1.8441	0.032588	1
ENSG00000009709	PAX7	1	18957500	19075360	152	42	24645	1.8439	0.032598	1
ENSG00000093144	ECHDC1	6	127609855	127664754	143	22	24645	1.8416	0.032766	1
ENSG00000077984	CST7	20	24929866	24940564	58	18	24645	1.8412	0.032798	1
ENSG00000133256	PDE6B	4	619373	664571	8	3	24645	1.8384	0.033001	1
ENSG00000152359	POC5	5	74969949	75013313	268	18	24645	1.8333	0.03338	1
ENSG00000141314	RHBDL3	17	30593195	30651680	307	48	24645	1.8319	0.03348	1
ENSG00000162975	KCNF1	2	11052063	11054350	4	2	24645	1.8317	0.033501	1
ENSG00000169598	DFFB	1	3773845	3801993	78	18	24645	1.831	0.033547	1
ENSG00000159082	SYNJ1	21	34001069	34100359	146	36	24645	1.831	0.033548	1
ENSG00000149089	APIP	11	34874641	34938046	379	27	24645	1.8309	0.033559	1
ENSG00000182272	B4GALNT4	11	369796	382116	2	1	24645	1.8305	0.03359	1
ENSG00000113430	IRX4	5	1877541	1887350	24	7	24645	1.8304	0.033592	1
ENSG00000204592	HLA-E	6	30457244	30461982	9	6	24645	1.8291	0.033692	1
ENSG00000171443	ZNF524	19	56111388	56114504	5	2	24645	1.8275	0.033816	1
ENSG00000109046	WSB1	17	25621102	25640657	58	15	24645	1.826	0.033923	1
ENSG00000139832	RAB20	13	111175417	111214080	219	31	24645	1.8256	0.033958	1
ENSG00000130382	MLLT1	19	6212966	6279959	292	28	24645	1.8251	0.033997	1
ENSG00000140993	TIGD7	16	3348832	3355729	24	8	24645	1.8237	0.034095	1
ENSG00000145700	ANKRD31	5	74364100	74532703	741	28	24645	1.8236	0.034105	1
ENSG00000095951	HIVEP1	6	12008995	12165232	515	52	24645	1.8234	0.03412	1
ENSG00000151491	EPS8	12	15773092	16035263	854	43	24645	1.8234	0.034123	1
ENSG00000169554	ZEB2	2	145141648	145282147	229	61	24645	1.8215	0.034267	1
ENSG00000130517	PGPEP1	19	18451397	18480760	112	30	24645	1.8201	0.034371	1
ENSG00000118518	RNF146	6	127587755	127609712	61	15	24645	1.8197	0.0344	1
ENSG00000180537	RNF182	6	13924677	13980533	55	17	24645	1.8192	0.034442	1
ENSG00000111671	SPSB2	12	6980099	6998522	13	6	24645	1.8191	0.034449	1
ENSG00000206561	COLQ	3	15491640	15563258	167	37	24645	1.8189	0.034462	1
ENSG00000132386	SERPINF1	17	1665253	1680868	31	8	24645	1.8187	0.034479	1
ENSG00000145740	SLC30A5	5	68389473	68426896	155	29	24645	1.8185	0.034495	1
ENSG00000183318	SPDYE4	17	8656424	8661877	22	8	24645	1.8182	0.034514	1
ENSG00000182013	PNMAL1	19	46969748	46974820	37	9	24645	1.818	0.034529	1
ENSG00000162066	AMDHD2	16	2570358	2581423	28	8	24645	1.8176	0.03456	1
ENSG00000171862	PTEN	10	89622870	89731687	273	45	24645	1.8175	0.034572	1
ENSG00000133114	GPALPP1	13	45563687	45607746	112	22	24645	1.8155	0.034727	1
ENSG00000151379	MSGN1	2	17997763	17998368	3	1	24645	1.8153	0.034741	1
ENSG00000217825	AC099552.4	7	154988273	154990165	16	6	24645	1.8149	0.034769	1
ENSG00000187918	OR51I2	11	5474638	5475707	11	7	24645	1.8141	0.034832	1
ENSG00000163625	WDFY3	4	85590704	85887544	294	33	24645	1.8139	0.034846	1
ENSG00000167526	RPL13	16	89627065	89630950	23	4	24645	1.8134	0.034889	1
ENSG00000136153	LMO7	13	76194570	76434004	963	82	24645	1.8121	0.034982	1
ENSG00000066185	ZMYND12	1	42896000	42921938	141	26	24645	1.8117	0.035014	1
ENSG00000082068	WDR70	5	37379314	37753537	1535	48	24645	1.8103	0.035122	1
ENSG00000198482	ZNF808	19	53030905	53067717	159	29	24645	1.8103	0.035126	1
ENSG00000068878	PSME4	2	54091204	54197977	342	46	24645	1.8098	0.03516	1
ENSG00000113303	BTNL8	5	180326077	180377906	185	12	24645	1.8094	0.035192	1
ENSG00000185621	LMLN	3	197687071	197770591	262	21	24645	1.8092	0.035208	1
ENSG00000124743	KLHL31	6	53512699	53530506	103	20	24645	1.8087	0.035252	1
ENSG00000254827	SLC22A18AS	11	2909010	2924970	27	12	24645	1.8065	0.035416	1
ENSG00000176108	CHMP6	17	78965398	78983317	131	28	24645	1.8055	0.035496	1
ENSG00000168658	VWA3B	2	98703579	98929762	681	44	24645	1.8053	0.035517	1
ENSG00000129214	SHBG	17	7517382	7536700	37	15	24645	1.8039	0.03562	1
ENSG00000007923	DNAJC11	1	6694228	6761984	82	21	24645	1.8016	0.035802	1
ENSG00000166840	GLYATL1	11	58672871	58811000	434	32	24645	1.8014	0.035821	1
ENSG00000173302	GPR148	2	131486643	131487909	6	3	24645	1.8009	0.03586	1
ENSG00000077232	DNAJC10	2	183580999	183659191	100	26	24645	1.8001	0.035925	1
ENSG00000108010	GLRX3	10	131934663	131982785	308	34	24645	1.8001	0.035926	1
ENSG00000143199	ADCY10	1	167778625	167883453	379	63	24645	1.7999	0.035939	1
ENSG00000244355	LY6G6D	6	31683133	31685581	8	5	24645	1.7997	0.035956	1
ENSG00000119487	MAPKAP1	9	128199672	128469513	989	49	24645	1.7985	0.036047	1
ENSG00000065802	ASB1	2	239335383	239360891	87	17	24645	1.7982	0.036074	1
ENSG00000117016	RIMS3	1	41086351	41131329	121	28	24645	1.7973	0.036145	1
ENSG00000074842	C19orf10	19	4641386	4670382	92	16	24645	1.7966	0.036196	1
ENSG00000197790	OR52M1	11	4566421	4567374	7	4	24645	1.7938	0.036425	1
ENSG00000121073	SLC35B1	17	47778305	47786376	19	8	24645	1.7934	0.036453	1
ENSG00000272573	MUSTN1	3	52867130	52869235	12	5	24645	1.7924	0.036532	1
ENSG00000121905	HPCA	1	33351595	33364042	21	7	24645	1.7917	0.036587	1
ENSG00000124205	EDN3	20	57875482	57901047	30	14	24645	1.7916	0.036597	1
ENSG00000152292	SH2D6	2	85645844	85664152	69	20	24645	1.7899	0.036733	1
ENSG00000153214	TMEM87B	2	112812800	112876895	228	37	24645	1.7884	0.036857	1
ENSG00000038295	TLL1	4	166794410	167025047	993	87	24645	1.7877	0.036914	1
ENSG00000129158	SERGEF	11	17809595	18034709	576	63	24645	1.7869	0.036977	1
ENSG00000205138	SDHAF1	19	36486090	36487220	3	2	24645	1.7855	0.037089	1
ENSG00000080503	SMARCA2	9	2015342	2193624	257	56	24645	1.7853	0.037106	1
ENSG00000116001	TIA1	2	70436576	70475792	156	24	24645	1.7851	0.037119	1
ENSG00000169718	DUS1L	17	80015382	80023763	31	12	24645	1.7835	0.037256	1
ENSG00000068781	STON1-GTF2A1L	2	48757064	49003654	1174	84	24645	1.7833	0.037269	1
ENSG00000108231	LGI1	10	95517566	95557916	156	36	24645	1.7832	0.037273	1
ENSG00000150526	MIA2	14	39699435	39722859	75	18	24645	1.7832	0.03728	1
ENSG00000126091	ST3GAL3	1	44171495	44396831	709	44	24645	1.7807	0.037478	1
ENSG00000116005	PCYOX1	2	70484518	70508323	94	16	24645	1.7799	0.03755	1
ENSG00000179111	HES7	17	8023908	8027410	2	1	24645	1.7797	0.037564	1
ENSG00000175066	GK5	3	141882414	141944449	231	51	24645	1.7793	0.037591	1
ENSG00000131871	VIMP	15	101811022	101817705	14	8	24645	1.7792	0.037605	1
ENSG00000121940	CLCC1	1	109472130	109506111	158	39	24645	1.7783	0.037681	1
ENSG00000132664	POLR3F	20	18447771	18465287	66	17	24645	1.7782	0.037685	1
ENSG00000135974	C2orf49	2	105953816	105965668	44	15	24645	1.7769	0.037795	1
ENSG00000131470	PSMC3IP	17	40724333	40729849	23	12	24645	1.7766	0.037815	1
ENSG00000136059	VILL	3	38029550	38048679	69	14	24645	1.7764	0.03783	1
ENSG00000144233	AMMECR1L	2	128619204	128643496	64	29	24645	1.776	0.037864	1
ENSG00000167646	DNAAF3	19	55670031	55678090	31	11	24645	1.7751	0.037939	1
ENSG00000265690	RP11-5A19.5	16	67197288	67199718	4	2	24645	1.775	0.037949	1
ENSG00000197364	S100A7L2	1	153409534	153412425	13	5	24645	1.7748	0.037967	1
ENSG00000214513	NOTO	2	73429386	73439641	37	8	24645	1.7745	0.037986	1
ENSG00000102837	OLFM4	13	53602894	53626192	104	34	24645	1.7741	0.038026	1
ENSG00000197312	DDI2	1	15943995	15995539	153	19	24645	1.7738	0.038052	1
ENSG00000072042	RDH11	14	68143518	68162531	61	24	24645	1.7735	0.038076	1
ENSG00000154096	THY1	11	119288090	119295695	31	11	24645	1.7728	0.038128	1
ENSG00000089050	RBBP9	20	18467184	18477887	59	14	24645	1.7723	0.038176	1
ENSG00000071794	HLTF	3	148747914	148804341	207	25	24645	1.7699	0.038374	1
ENSG00000134419	RPS15A	16	18792617	18801705	15	7	24645	1.7691	0.038437	1
ENSG00000242441	GTF2A1L	2	48844937	48960287	558	51	24645	1.7681	0.038523	1
ENSG00000127324	TSPAN8	12	71518865	71835678	1130	82	24645	1.7676	0.038564	1
ENSG00000132467	UTP3	4	71554196	71556267	5	3	24645	1.7665	0.038653	1
ENSG00000182040	USH1G	17	72912176	72919351	18	4	24645	1.7662	0.038685	1
ENSG00000178996	SNX18	5	53813589	53842415	153	29	24645	1.7657	0.038722	1
ENSG00000112893	MAN2A1	5	109025067	109205326	769	30	24645	1.7655	0.038744	1
ENSG00000196704	AMZ2	17	66243715	66253297	40	13	24645	1.7653	0.038757	1
ENSG00000174469	CNTNAP2	7	145813453	148118090	10951	253	24645	1.7652	0.038762	1
ENSG00000130300	PLVAP	19	17462257	17488159	129	33	24645	1.7651	0.038775	1
ENSG00000162654	GBP4	1	89646831	89664615	55	16	24645	1.7642	0.038847	1
ENSG00000150636	CCDC102B	18	66382446	66722426	1386	83	24645	1.764	0.038863	1
ENSG00000159086	PAXBP1	21	34106210	34144169	65	21	24645	1.7629	0.03896	1
ENSG00000112164	GLP1R	6	39016574	39055519	198	32	24645	1.7626	0.038984	1
ENSG00000204572	KRTAP5-10	11	71276609	71279980	20	4	24645	1.7623	0.039007	1
ENSG00000189366	ALG1L	3	125648118	125655882	34	15	24645	1.7618	0.039049	1
ENSG00000110697	PITPNM1	11	67259239	67273734	29	15	24645	1.7615	0.039078	1
ENSG00000165702	GFI1B	9	135820932	135867083	217	49	24645	1.7609	0.03913	1
ENSG00000220201	ZGLP1	19	10415479	10420556	14	9	24645	1.7596	0.039237	1
ENSG00000174996	KLC2	11	66024765	66035331	20	10	24645	1.7595	0.039245	1
ENSG00000177234	C10orf85	10	122357721	122359629	11	5	24645	1.7555	0.039588	1
ENSG00000102580	DNAJC3	13	96329393	96447243	420	15	24645	1.755	0.039626	1
ENSG00000158816	VWA5B1	1	20617412	20681387	145	36	24645	1.7549	0.039636	1
ENSG00000181220	ZNF746	7	149169885	149194908	33	9	24645	1.7543	0.03969	1
ENSG00000186897	C1QL4	12	49726200	49730971	23	10	24645	1.7535	0.039759	1
ENSG00000172150	OR1A2	17	3100813	3101742	9	3	24645	1.7529	0.039809	1
ENSG00000159348	CYB5R1	1	202930997	202936408	12	4	24645	1.7528	0.039821	1
ENSG00000150756	FAM173B	5	10226442	10250009	41	17	24645	1.7522	0.039867	1
ENSG00000204882	GPR20	8	142366600	142377367	61	22	24645	1.7517	0.039912	1
ENSG00000169224	GCSAML	1	247670360	247740992	375	62	24645	1.7512	0.039955	1
ENSG00000146469	VIP	6	153071933	153080900	29	12	24645	1.7512	0.039957	1
ENSG00000160678	S100A1	1	153600402	153604513	8	4	24645	1.7499	0.040069	1
ENSG00000144792	ZNF660	3	44619715	44641186	70	18	24645	1.7498	0.040073	1
ENSG00000165801	ARHGEF40	14	21538429	21558399	68	15	24645	1.7486	0.040183	1
ENSG00000149557	FEZ1	11	125315646	125366213	174	25	24645	1.7477	0.040254	1
ENSG00000196693	ZNF33B	10	43084555	43133992	168	32	24645	1.7472	0.040302	1
ENSG00000257767	RP11-162P23.2	12	112191694	112229222	115	11	24645	1.7457	0.040435	1
ENSG00000103005	USB1	16	58033450	58055522	40	13	24645	1.7455	0.040451	1
ENSG00000127831	VIL1	2	219283815	219318018	98	30	24645	1.7454	0.040458	1
ENSG00000156299	TIAM1	21	32490734	32932290	1722	128	24645	1.7448	0.040507	1
ENSG00000176302	FOXR1	11	118842417	118852001	46	14	24645	1.7443	0.040551	1
ENSG00000170889	RPS9	19	54704610	54752862	200	24	24645	1.7431	0.040661	1
ENSG00000071537	SEL1L	14	81937893	82000205	222	24	24645	1.7421	0.040746	1
ENSG00000118242	MREG	2	216809213	216898819	258	62	24645	1.742	0.040757	1
ENSG00000100239	PPP6R2	22	50781733	50883514	551	39	24645	1.7418	0.040768	1
ENSG00000059728	MXD1	2	70124820	70170077	113	18	24645	1.7411	0.040833	1
ENSG00000118004	COLEC11	2	3642426	3692048	222	28	24645	1.74	0.040928	1
ENSG00000170509	HSD17B13	4	88224941	88244058	126	29	24645	1.7389	0.041023	1
ENSG00000255470	RP11-113D6.6	11	18161733	18211042	299	17	24645	1.7383	0.041079	1
ENSG00000123892	RAB38	11	87846410	87908635	235	42	24645	1.7382	0.041092	1
ENSG00000132549	VPS13B	8	100025494	100889808	2248	42	24645	1.7377	0.041133	1
ENSG00000106211	HSPB1	7	75931861	75933612	6	4	24645	1.7361	0.041277	1
ENSG00000150527	CTAGE5	14	39734488	39856156	603	39	24645	1.7353	0.041348	1
ENSG00000170959	DCDC1	11	30851916	31391357	1317	65	24645	1.7349	0.041378	1
ENSG00000150773	PIH1D2	11	111934734	111944998	36	11	24645	1.7342	0.041439	1
ENSG00000003249	DBNDD1	16	90071273	90086536	56	24	24645	1.7333	0.041517	1
ENSG00000251655	PRB1	12	11504757	11548500	42	19	24645	1.7331	0.041539	1
ENSG00000137486	ARRB1	11	74975226	75062873	161	53	24645	1.7323	0.041606	1
ENSG00000060566	CREB3L3	19	4153598	4173051	19	5	24645	1.7314	0.041686	1
ENSG00000255748	AC226150.4	12	133787246	133787772	2	1	24645	1.7313	0.0417	1
ENSG00000137720	C11orf1	11	111749659	111756699	26	6	24645	1.7312	0.04171	1
ENSG00000270898	ASB3	2	53897430	54087297	871	44	24645	1.7303	0.041784	1
ENSG00000128165	ADM2	22	50919985	50924869	12	7	24645	1.7298	0.041835	1
ENSG00000106328	FSCN3	7	127231463	127242198	40	16	24645	1.7295	0.04186	1
ENSG00000183060	LYSMD4	15	100255902	100273766	85	20	24645	1.7289	0.04191	1
ENSG00000055813	CCDC85A	2	56411258	56613308	836	87	24645	1.7288	0.041923	1
ENSG00000152611	CAPSL	5	35904397	35938881	193	30	24645	1.7286	0.041943	1
ENSG00000187627	RGPD1	2	87135076	87241104	13	5	24645	1.728	0.04199	1
ENSG00000124813	RUNX2	6	45295894	45632086	1079	91	24645	1.727	0.042083	1
ENSG00000183607	GKN2	2	69172364	69180102	40	13	24645	1.7263	0.042145	1
ENSG00000170906	NDUFA3	19	54606036	54612564	24	11	24645	1.7261	0.042165	1
ENSG00000124783	SSR1	6	7268539	7347679	303	32	24645	1.7255	0.042219	1
ENSG00000228804	RP11-211G3.3	3	187420101	187451637	123	29	24645	1.7244	0.042322	1
ENSG00000005469	CROT	7	86974997	87029111	162	35	24645	1.7242	0.042336	1
ENSG00000050165	DKK3	11	11984653	12031316	84	40	24645	1.7242	0.042338	1
ENSG00000248487	ABHD14A	3	52005442	52015212	53	21	24645	1.7206	0.042661	1
ENSG00000141965	FEM1A	19	4791728	4795571	1	1	24645	1.7198	0.04273	1
ENSG00000007384	RHBDF1	16	108058	126354	1	1	24645	1.7193	0.04278	1
ENSG00000183476	SH2D7	15	78370150	78397251	108	37	24645	1.719	0.042805	1
ENSG00000169174	PCSK9	1	55505221	55530525	84	31	24645	1.7184	0.042861	1
ENSG00000064012	CASP8	2	202098166	202152434	221	43	24645	1.7181	0.042885	1
ENSG00000132199	ENOSF1	18	670324	712676	12	7	24645	1.7172	0.04297	1
ENSG00000122674	CCZ1	7	5938356	5965605	15	4	24645	1.7171	0.04298	1
ENSG00000272772	CTD-2410N18.5	5	133502861	133561762	190	32	24645	1.7169	0.043001	1
ENSG00000144369	FAM171B	2	187558698	187630685	197	33	24645	1.7168	0.043012	1
ENSG00000138663	COPS4	4	83955600	83996971	40	15	24645	1.7165	0.04304	1
ENSG00000255292	SDHD	11	111957627	112064528	284	57	24645	1.7164	0.043047	1
ENSG00000163558	PRKCI	3	169940153	170023769	412	26	24645	1.7163	0.043056	1
ENSG00000176444	CLK2	1	155232659	155248282	36	13	24645	1.7156	0.043117	1
ENSG00000152942	RAD17	5	68665120	68710628	72	13	24645	1.7153	0.043149	1
ENSG00000124203	ZNF831	20	57766075	57834168	185	44	24645	1.7144	0.043225	1
ENSG00000121064	SCPEP1	17	55055466	55084129	64	17	24645	1.7143	0.043237	1
ENSG00000162290	DCP1A	3	53317447	53381654	244	34	24645	1.7137	0.043292	1
ENSG00000242802	AP5Z1	7	4815253	4833943	117	19	24645	1.7124	0.043411	1
ENSG00000188342	GTF2F2	13	45694650	45858237	478	34	24645	1.712	0.043444	1
ENSG00000161572	LYZL6	17	34261522	34270703	50	10	24645	1.712	0.043453	1
ENSG00000187699	C2orf88	2	190744335	191068210	1238	94	24645	1.7119	0.043455	1
ENSG00000111780	AL021546.6	12	120876001	120897809	73	21	24645	1.7116	0.043487	1
ENSG00000204394	VARS	6	31745295	31763730	76	39	24645	1.7111	0.043534	1
ENSG00000105656	ELL	19	18553473	18632937	327	25	24645	1.7109	0.043547	1
ENSG00000120471	TP53AIP1	11	128804626	128813040	43	18	24645	1.7109	0.043549	1
ENSG00000239887	C1orf226	1	162336698	162356600	49	23	24645	1.7101	0.043622	1
ENSG00000103494	RPGRIP1L	16	53631595	53737850	326	36	24645	1.7101	0.043626	1
ENSG00000183087	GAS6	13	114523522	114567046	213	27	24645	1.7099	0.043643	1
ENSG00000099795	NDUFB7	19	14676890	14682874	29	11	24645	1.7096	0.04367	1
ENSG00000170381	SEMA3E	7	82993222	83278326	1447	78	24645	1.7084	0.043782	1
ENSG00000137411	VARS2	6	30876019	30894236	107	23	24645	1.7076	0.043852	1
ENSG00000182566	CLEC4G	19	7793843	7798792	31	11	24645	1.7073	0.043879	1
ENSG00000151474	FRMD4A	10	13685706	14504141	3646	233	24645	1.7072	0.043895	1
ENSG00000182810	DDX28	16	68055179	68057770	6	3	24645	1.7068	0.043929	1
ENSG00000110057	UNC93B1	11	67758575	67772452	38	17	24645	1.7061	0.043998	1
ENSG00000175018	TEX36	10	127265091	127371713	289	45	24645	1.7023	0.044347	1
ENSG00000161203	AP2M1	3	183892477	183901879	30	11	24645	1.7021	0.044371	1
ENSG00000175600	SUGCT	7	40174575	40900362	1933	104	24645	1.7012	0.044452	1
ENSG00000186298	PPP1CC	12	111157485	111180744	78	18	24645	1.701	0.044472	1
ENSG00000087237	CETP	16	56995762	57017757	146	36	24645	1.701	0.044474	1
ENSG00000166501	PRKCB	16	23847322	24231932	1415	111	24645	1.7006	0.044506	1
ENSG00000139725	RHOF	12	122215664	122241309	73	19	24645	1.7003	0.044535	1
ENSG00000083635	NUFIP1	13	45513384	45563618	71	22	24645	1.6999	0.044571	1
ENSG00000138675	FGF5	4	81187753	81257834	270	42	24645	1.6986	0.044694	1
ENSG00000115457	IGFBP2	2	217497551	217529159	45	25	24645	1.6983	0.044723	1
ENSG00000186190	BPIFB3	20	31643230	31661434	68	23	24645	1.6981	0.044743	1
ENSG00000183346	C10orf107	10	63422719	63526524	478	30	24645	1.6979	0.044766	1
ENSG00000152785	BMP3	4	81952119	81978685	86	24	24645	1.6977	0.044786	1
ENSG00000151967	SCHIP1	3	159557650	159615149	105	34	24645	1.6972	0.04483	1
ENSG00000161921	CXCL16	17	4636821	4643217	16	5	24645	1.6963	0.044913	1
ENSG00000115350	POLE4	2	75185619	75197255	36	15	24645	1.696	0.044945	1
ENSG00000145604	SKP2	5	36152091	36184421	95	32	24645	1.6959	0.044955	1
ENSG00000065618	COL17A1	10	105791044	105845760	172	43	24645	1.6949	0.045047	1
ENSG00000130303	BST2	19	17513748	17516457	8	3	24645	1.6947	0.045069	1
ENSG00000061918	GUCY1B3	4	156680144	156728743	139	37	24645	1.6943	0.045101	1
ENSG00000137692	DCUN1D5	11	102932805	102962944	82	19	24645	1.6943	0.045107	1
ENSG00000130748	TMEM160	19	47549165	47551888	9	3	24645	1.6941	0.045122	1
ENSG00000143630	HCN3	1	155247374	155259639	36	13	24645	1.694	0.045134	1
ENSG00000163389	POGLUT1	3	119187785	119213555	95	29	24645	1.6934	0.045185	1
ENSG00000135249	RINT1	7	105172532	105208124	116	23	24645	1.6924	0.045284	1
ENSG00000114248	LRRC31	3	169556967	169587718	121	36	24645	1.6923	0.045294	1
ENSG00000145708	CRHBP	5	76248538	76276983	59	20	24645	1.6919	0.045329	1
ENSG00000197322	C17orf102	17	32901142	32906388	14	6	24645	1.6912	0.045395	1
ENSG00000149507	OOSP2	11	59807748	59815517	11	7	24645	1.6907	0.045447	1
ENSG00000122679	RAMP3	7	45197390	45225901	203	14	24645	1.6907	0.045448	1
ENSG00000100519	PSMC6	14	53173890	53195305	58	19	24645	1.6898	0.045536	1
ENSG00000113456	RAD1	5	34905369	34919094	26	12	24645	1.6893	0.045578	1
ENSG00000154768	C17orf50	17	34087916	34092098	12	5	24645	1.6892	0.045591	1
ENSG00000111850	SMIM8	6	88032301	88052043	147	30	24645	1.689	0.045613	1
ENSG00000089486	CDIP1	16	4560676	4588829	123	29	24645	1.6887	0.045635	1
ENSG00000183473	SSTR3	22	37600278	37608362	21	10	24645	1.6885	0.045658	1
ENSG00000126088	UROD	1	45477819	45481247	4	2	24645	1.6875	0.045751	1
ENSG00000204398	RP11-65D24.2	13	112240548	112324955	313	41	24645	1.6869	0.045807	1
ENSG00000138459	SLC35A5	3	112280556	112304424	62	15	24645	1.6868	0.045817	1
ENSG00000254553	RP1-27O5.3	1	32930658	33066393	345	24	24645	1.6855	0.04595	1
ENSG00000141086	CTRL	16	67961543	67966317	22	11	24645	1.6852	0.045971	1
ENSG00000198355	PIM3	22	50354161	50357728	12	4	24645	1.6846	0.046034	1
ENSG00000269415	NPCDR1	3	59957215	59957583	3	1	24645	1.6828	0.046207	1
ENSG00000268791	AC093323.1	4	6693782	6694189	3	2	24645	1.6824	0.046248	1
ENSG00000188389	PDCD1	2	242792033	242801060	26	9	24645	1.6801	0.046466	1
ENSG00000197296	FITM2	20	42931478	42939809	27	13	24645	1.6794	0.046536	1
ENSG00000159228	CBR1	21	37442239	37445464	11	6	24645	1.6793	0.046548	1
ENSG00000053254	FOXN3	14	89591215	90085493	1556	152	24645	1.679	0.046581	1
ENSG00000103363	TCEB2	16	2821415	2827298	13	3	24645	1.6782	0.04665	1
ENSG00000164123	C4orf45	4	159814286	159959912	466	40	24645	1.6781	0.046663	1
ENSG00000147408	CSGALNACT1	8	19261672	19615540	1841	105	24645	1.6776	0.046709	1
ENSG00000198862	LTN1	21	30300466	30365270	224	31	24645	1.6776	0.046709	1
ENSG00000230657	PRB4	12	11460017	11463369	4	2	24645	1.6769	0.046781	1
ENSG00000108849	PPY	17	42018172	42019836	2	1	24645	1.6768	0.046791	1
ENSG00000100321	SYNGR1	22	39745930	39781593	186	24	24645	1.6767	0.046802	1
ENSG00000107614	TRDMT1	10	17184253	17244053	313	29	24645	1.6757	0.046897	1
ENSG00000167644	C19orf33	19	38794801	38795649	4	2	24645	1.6755	0.046923	1
ENSG00000160214	RRP1	21	45209394	45225174	71	12	24645	1.6749	0.046974	1
ENSG00000157823	AP3S2	15	90373831	90437574	172	29	24645	1.6741	0.047056	1
ENSG00000197136	PCNXL3	11	65383244	65404910	62	27	24645	1.6732	0.047148	1
ENSG00000136044	APPL2	12	105567074	105630016	221	31	24645	1.6729	0.047171	1
ENSG00000188687	SLC4A5	2	74443369	74570541	307	41	24645	1.6699	0.047469	1
ENSG00000145476	CYP4V2	4	187112674	187134610	139	28	24645	1.6696	0.047501	1
ENSG00000101076	HNF4A	20	42984340	43061485	161	42	24645	1.6691	0.047546	1
ENSG00000198435	NRARP	9	140194083	140196703	2	1	24645	1.6684	0.047622	1
ENSG00000184900	SUMO3	21	46225532	46238694	41	15	24645	1.6678	0.047675	1
ENSG00000171722	C1orf111	1	162342993	162346660	16	7	24645	1.6677	0.047686	1
ENSG00000107186	MPDZ	9	13105703	13279589	119	36	24645	1.6671	0.04775	1
ENSG00000175216	CKAP5	11	46764598	46867847	400	16	24645	1.6668	0.047774	1
ENSG00000006075	CCL3	17	34415602	34417515	11	5	24645	1.6664	0.047818	1
ENSG00000136099	PCDH8	13	53418109	53422775	13	6	24645	1.6655	0.04791	1
ENSG00000169991	IFFO2	1	19230775	19283180	121	32	24645	1.6651	0.047945	1
ENSG00000141452	C18orf8	18	21083473	21111746	100	26	24645	1.6651	0.047948	1
ENSG00000165416	SUGT1	13	53226844	53275044	194	15	24645	1.6651	0.047949	1
ENSG00000197927	C2orf27A	2	132479948	132524973	123	19	24645	1.6645	0.048006	1
ENSG00000162923	WDR26	1	224572845	224624735	132	26	24645	1.6636	0.048091	1
ENSG00000116032	GRIN3B	19	1000418	1009731	49	18	24645	1.6635	0.048103	1
ENSG00000176563	CNTD1	17	40950810	40963605	51	15	24645	1.6633	0.048131	1
ENSG00000165633	VSTM4	10	50222290	50323554	517	32	24645	1.6631	0.048148	1
ENSG00000140992	PDPK1	16	2587965	2653189	77	11	24645	1.663	0.048155	1
ENSG00000124406	ATP8A1	4	42410390	42659122	1020	54	24645	1.6626	0.048193	1
ENSG00000255472	RP11-998D10.1	14	21500977	21502054	10	4	24645	1.6623	0.04823	1
ENSG00000128656	CHN1	2	175664091	175870097	505	36	24645	1.662	0.048253	1
ENSG00000058404	CAMK2B	7	44256749	44374176	440	39	24645	1.6619	0.048262	1
ENSG00000168582	CRYGA	2	209025464	209028300	12	5	24645	1.6615	0.048306	1
ENSG00000111186	WNT5B	12	1639057	1756409	149	45	24645	1.6612	0.048338	1
ENSG00000084734	GCKR	2	27719709	27746554	84	24	24645	1.6611	0.048351	1
ENSG00000122778	KIAA1549	7	138516126	138666064	571	62	24645	1.6607	0.048385	1
ENSG00000163872	YEATS2	3	183415606	183530413	443	27	24645	1.6604	0.048413	1
ENSG00000124659	TBCC	6	42712219	42714558	5	2	24645	1.6601	0.048448	1
ENSG00000179119	SPTY2D1	11	18627948	18656338	127	30	24645	1.6598	0.048473	1
ENSG00000149792	MRPL49	11	64889655	64894843	18	11	24645	1.659	0.048556	1
ENSG00000158987	RAPGEF6	5	130759614	130970929	668	45	24645	1.659	0.048559	1
ENSG00000258941	RP11-407N17.3	14	39703106	39820397	503	45	24645	1.6583	0.048627	1
ENSG00000204390	HSPA1L	6	31777396	31783437	34	22	24645	1.6573	0.048728	1
ENSG00000068120	COASY	17	40713485	40718295	10	5	24645	1.6572	0.048744	1
ENSG00000101230	ISM1	20	13202418	13281298	373	48	24645	1.6568	0.048785	1
ENSG00000267795	SMIM22	16	4838398	4846492	28	12	24645	1.6561	0.048853	1
ENSG00000173221	GLRX	5	95087023	95158709	171	37	24645	1.6553	0.048928	1
ENSG00000111145	ELK3	12	96588160	96663613	206	41	24645	1.6551	0.048948	1
ENSG00000267748	CTB-102L5.4	19	38779791	38795550	59	16	24645	1.6543	0.049037	1
ENSG00000177119	ANO6	12	45609770	45834187	932	40	24645	1.6525	0.049213	1
ENSG00000204278	TMEM235	17	76227391	76237068	76	23	24645	1.6524	0.049226	1
ENSG00000105518	TMEM205	19	11453452	11457194	3	1	24645	1.6521	0.049257	1
ENSG00000186314	PRELID2	5	144851362	145214932	1377	76	24645	1.6521	0.049257	1
ENSG00000111271	ACAD10	12	112123857	112194903	252	14	24645	1.6508	0.049394	1
ENSG00000169679	BUB1	2	111395275	111435691	39	15	24645	1.6496	0.04951	1
ENSG00000118849	RARRES1	3	158414681	158450485	204	28	24645	1.6494	0.049536	1
ENSG00000239282	GATSL3	22	30681106	30685616	7	4	24645	1.6493	0.049539	1
ENSG00000250021	C15orf38-AP3S2	15	90377540	90456114	218	25	24645	1.6492	0.049555	1
ENSG00000185324	CDK10	16	89747145	89762772	61	23	24645	1.6476	0.049714	1
ENSG00000205643	CDPF1	22	46639908	46646576	38	12	24645	1.647	0.049776	1
ENSG00000163170	BOLA3	2	74362525	74375121	58	18	24645	1.6464	0.049841	1
ENSG00000136051	KIAA1033	12	105501102	105562912	183	27	24645	1.6456	0.049919	1
ENSG00000104312	RIPK2	8	90769975	90803291	129	20	24645	1.645	0.049989	1
ENSG00000136450	SRSF1	17	56080721	56084707	3	2	24645	1.6445	0.050033	1
ENSG00000169738	DCXR	17	79993012	79995608	18	3	24645	1.6423	0.050265	1
ENSG00000181924	COA4	11	73583712	73588033	14	7	24645	1.6417	0.050331	1
ENSG00000259458	RP11-625H11.1	15	62929371	62937490	26	12	24645	1.6412	0.050373	1
ENSG00000115993	TRAK2	2	202241930	202316302	281	34	24645	1.6405	0.050453	1
ENSG00000105339	DENND3	8	142127377	142205907	215	47	24645	1.6401	0.050487	1
ENSG00000163207	IVL	1	152881021	152884362	12	4	24645	1.6401	0.050489	1
ENSG00000138085	ATRAID	2	27434895	27440046	14	7	24645	1.6401	0.050491	1
ENSG00000025770	NCAPH2	22	50946645	50961901	79	22	24645	1.6372	0.05079	1
ENSG00000256269	HMBS	11	118955576	118964259	11	8	24645	1.6369	0.050825	1
ENSG00000183579	ZNRF3	22	29279580	29453475	576	39	24645	1.6368	0.050834	1
ENSG00000273274	ZBTB8B	1	32930670	32962287	56	8	24645	1.6362	0.050902	1
ENSG00000152422	XRCC4	5	82373317	82649606	1055	44	24645	1.6352	0.050998	1
ENSG00000183675	PTPN20B	10	48736874	48827966	4	2	24645	1.6349	0.051037	1
ENSG00000213213	CCDC183	9	139690802	139702193	43	13	24645	1.6348	0.051045	1
ENSG00000205420	KRT6A	12	52880958	52887041	29	5	24645	1.6345	0.051075	1
ENSG00000171827	ZNF570	19	37958487	37976260	61	16	24645	1.6339	0.051143	1
ENSG00000108798	ABI3	17	47287589	47300587	41	14	24645	1.6335	0.051185	1
ENSG00000212901	KRTAP3-1	17	39164773	39175576	58	15	24645	1.6329	0.051241	1
ENSG00000184647	PRSS55	8	10383056	10411676	78	16	24645	1.6316	0.051387	1
ENSG00000151445	VIPAS39	14	77893018	77924295	175	22	24645	1.6311	0.051431	1
ENSG00000111432	FZD10	12	130647004	130650285	9	4	24645	1.6297	0.051586	1
ENSG00000221887	HMSD	18	61616535	61649008	188	30	24645	1.6293	0.051629	1
ENSG00000134186	PRPF38B	1	109234945	109244425	11	7	24645	1.6287	0.051685	1
ENSG00000244734	HBB	11	5246694	5250625	1	1	24645	1.6287	0.05169	1
ENSG00000176142	TMEM39A	3	119148347	119187677	113	30	24645	1.6284	0.051719	1
ENSG00000103241	FOXF1	16	86544133	86548076	23	13	24645	1.6284	0.051723	1
ENSG00000253831	ETV3L	1	157061836	157069600	42	17	24645	1.6274	0.051829	1
ENSG00000125845	BMP2	20	6748311	6760927	27	11	24645	1.6271	0.051853	1
ENSG00000216937	CCDC7	10	32735068	32863492	737	33	24645	1.6271	0.051854	1
ENSG00000164483	SAMD3	6	130465460	130686570	1382	48	24645	1.6263	0.051939	1
ENSG00000153237	CCDC148	2	159027593	159313265	1620	73	24645	1.6259	0.051985	1
ENSG00000130005	GAMT	19	1397091	1401569	5	2	24645	1.6257	0.052005	1
ENSG00000151062	CACNA2D4	12	1901123	2028002	289	64	24645	1.6252	0.05206	1
ENSG00000175857	GAPT	5	57787262	57792917	23	10	24645	1.6244	0.052142	1
ENSG00000204704	OR2W1	6	29011990	29013017	2	1	24645	1.6243	0.05216	1
ENSG00000254706	RP11-565P22.6	1	162335197	162351905	45	23	24645	1.6241	0.052176	1
ENSG00000137831	UACA	15	70946893	71055932	351	28	24645	1.624	0.052191	1
ENSG00000267697	LUZP6	7	135612022	135612198	1	1	24645	1.6235	0.05224	1
ENSG00000120837	NFYB	12	104510855	104532067	68	18	24645	1.6235	0.052246	1
ENSG00000221944	TIGD1	2	233412779	233415226	6	3	24645	1.6231	0.052287	1
ENSG00000138039	LHCGR	2	48859428	48982880	552	57	24645	1.6222	0.052383	1
ENSG00000149743	TRPT1	11	63991271	63993726	5	3	24645	1.6221	0.052396	1
ENSG00000044459	CNTLN	9	17134980	17503921	2201	41	24645	1.6204	0.052572	1
ENSG00000027869	SH2D2A	1	156776035	156786654	17	10	24645	1.6201	0.052608	1
ENSG00000182899	RPL35A	3	197676858	197683481	20	5	24645	1.6198	0.052636	1
ENSG00000112335	SNX3	6	108532426	108582464	112	27	24645	1.6198	0.052642	1
ENSG00000100583	SAMD15	14	77843032	77857840	84	17	24645	1.6191	0.052717	1
ENSG00000112078	KCTD20	6	36410544	36458920	185	20	24645	1.6188	0.052746	1
ENSG00000204377	C1orf134	1	16555368	16556038	2	1	24645	1.6185	0.052778	1
ENSG00000197245	FAM110D	1	26485511	26489119	12	6	24645	1.6182	0.052814	1
ENSG00000205863	C1QTNF9B	13	24465238	24476794	61	10	24645	1.6175	0.052884	1
ENSG00000139613	SMARCC2	12	56556767	56583351	43	13	24645	1.6166	0.052983	1
ENSG00000010626	LRRC23	12	6982733	7023407	13	5	24645	1.6146	0.053194	1
ENSG00000111319	SCNN1A	12	6456009	6486896	19	11	24645	1.614	0.05326	1
ENSG00000260286	C6orf229	6	24797549	24799117	6	4	24645	1.6139	0.05327	1
ENSG00000171295	ZNF440	19	11925099	11946016	90	16	24645	1.6138	0.05328	1
ENSG00000137221	TJAP1	6	43445261	43474294	99	19	24645	1.6137	0.053299	1
ENSG00000160058	BSDC1	1	32830704	32860332	53	13	24645	1.6136	0.053311	1
ENSG00000173614	NMNAT1	1	10003486	10045559	106	23	24645	1.6134	0.053326	1
ENSG00000169902	TPST1	7	65670186	65885530	604	30	24645	1.6122	0.053464	1
ENSG00000204469	PRRC2A	6	31588497	31605548	100	36	24645	1.6119	0.053488	1
ENSG00000166333	ILK	11	6624961	6632102	19	6	24645	1.6115	0.053535	1
ENSG00000106268	NUDT1	7	2281857	2290781	37	12	24645	1.6096	0.053741	1
ENSG00000115539	PDCL3	2	101179152	101193197	74	16	24645	1.6093	0.05378	1
ENSG00000144837	PLA1A	3	119316689	119348658	151	35	24645	1.6089	0.05382	1
ENSG00000181781	ODF3L2	19	463346	474983	1	1	24645	1.6088	0.05383	1
ENSG00000134061	CD180	5	66478103	66492627	29	9	24645	1.6085	0.053864	1
ENSG00000269267	AC008498.1	5	60411538	60411762	2	1	24645	1.6079	0.053925	1
ENSG00000140396	NCOA2	8	71021997	71316040	987	39	24645	1.6079	0.053932	1
ENSG00000176884	GRIN1	9	140032842	140063207	68	21	24645	1.6072	0.054006	1
ENSG00000185917	SETD4	21	37406839	37451687	234	33	24645	1.6062	0.054112	1
ENSG00000174236	REP15	12	27849428	27850566	5	3	24645	1.6062	0.054114	1
ENSG00000150779	TIMM8B	11	111955524	111957522	7	4	24645	1.6061	0.054129	1
ENSG00000033122	LRRC7	1	70034081	70617628	1755	90	24645	1.6059	0.054144	1
ENSG00000106144	CASP2	7	142985308	143004789	30	14	24645	1.6059	0.054144	1
ENSG00000205740	AL359878.1	10	1017097	1034281	3	2	24645	1.6052	0.054228	1
ENSG00000082556	OPRK1	8	54138284	54164257	168	23	24645	1.605	0.054244	1
ENSG00000178852	EFCAB13	17	45400656	45518678	500	22	24645	1.6047	0.054283	1
ENSG00000172348	RCAN2	6	46188475	46459709	604	57	24645	1.604	0.054362	1
ENSG00000103313	MEFV	16	3292028	3306627	30	10	24645	1.6036	0.054406	1
ENSG00000132740	IGHMBP2	11	68671310	68708070	176	26	24645	1.603	0.054464	1
ENSG00000092098	RNF31	14	24615892	24629870	61	19	24645	1.6028	0.054491	1
ENSG00000171311	EXOSC1	10	99195899	99205774	31	13	24645	1.6027	0.054502	1
ENSG00000159110	IFNAR2	21	34602206	34637980	146	27	24645	1.6026	0.054509	1
ENSG00000183454	GRIN2A	16	9852376	10276611	2290	83	24645	1.6016	0.054623	1
ENSG00000205853	RFPL3S	22	32755893	32778039	138	25	24645	1.6013	0.054659	1
ENSG00000221866	PLXNA4	7	131808091	132333447	2024	135	24645	1.6009	0.054698	1
ENSG00000161905	ALOX15	17	4534197	4545589	19	8	24645	1.5999	0.05481	1
ENSG00000073712	FERMT2	14	53323986	53419153	346	36	24645	1.5999	0.054813	1
ENSG00000101336	HCK	20	30639991	30689659	172	45	24645	1.5989	0.054919	1
ENSG00000157326	DHRS4	14	24422795	24438488	46	18	24645	1.5983	0.054987	1
ENSG00000135617	PRADC1	2	73455134	73460366	14	5	24645	1.5979	0.055036	1
ENSG00000261915	RP11-542C16.2	17	7215980	7222493	18	10	24645	1.5978	0.05504	1
ENSG00000248789	CTD-2203A3.1	5	51303865	51376821	384	21	24645	1.5976	0.055064	1
ENSG00000148834	GSTO1	10	105995114	106027217	149	18	24645	1.5974	0.055085	1
ENSG00000013503	POLR3B	12	106751436	106903976	436	28	24645	1.5971	0.055121	1
ENSG00000179914	ITLN1	1	160846329	160854960	57	8	24645	1.597	0.055137	1
ENSG00000146232	NFKBIE	6	44225903	44233500	19	9	24645	1.5968	0.055151	1
ENSG00000130751	NPAS1	19	47523077	47549033	72	30	24645	1.5965	0.055194	1
ENSG00000171189	GRIK1	21	30909254	31312351	1276	79	24645	1.5947	0.055386	1
ENSG00000107968	MAP3K8	10	30722866	30750762	97	19	24645	1.593	0.055585	1
ENSG00000146833	TRIM4	7	99474581	99517223	177	20	24645	1.5922	0.055668	1
ENSG00000185361	TNFAIP8L1	19	4639530	4655580	43	16	24645	1.5922	0.055674	1
ENSG00000074054	CLASP1	2	122095352	122407163	1087	27	24645	1.5917	0.055725	1
ENSG00000268265	AP000304.1	21	34947431	34947645	1	1	24645	1.5901	0.05591	1
ENSG00000149596	JPH2	20	42740335	42816218	257	61	24645	1.5897	0.055956	1
ENSG00000179270	C2orf71	2	29283842	29297127	92	24	24645	1.5885	0.056087	1
ENSG00000114859	CLCN2	3	184063973	184079439	56	20	24645	1.588	0.056139	1
ENSG00000176101	SSNA1	9	140083099	140084822	2	1	24645	1.5874	0.05621	1
ENSG00000011638	TMEM159	16	21169698	21191937	61	19	24645	1.5872	0.056233	1
ENSG00000144063	MALL	2	110841447	110874143	35	17	24645	1.5868	0.056274	1
ENSG00000159708	LRRC36	16	67360701	67419106	204	25	24645	1.5867	0.056285	1
ENSG00000183401	CCDC159	19	11455360	11465620	21	7	24645	1.5866	0.0563	1
ENSG00000170498	KISS1	1	204159469	204165614	22	6	24645	1.5866	0.056302	1
ENSG00000177054	ZDHHC13	11	19138646	19197969	177	31	24645	1.5865	0.056319	1
ENSG00000124194	GDAP1L1	20	42875887	42909013	125	23	24645	1.5857	0.056403	1
ENSG00000138002	IFT172	2	27667238	27712656	131	40	24645	1.5845	0.056539	1
ENSG00000187624	C17orf97	17	260118	273510	5	3	24645	1.5832	0.056692	1
ENSG00000184254	ALDH1A3	15	101417919	101456831	121	26	24645	1.5825	0.056772	1
ENSG00000213523	SRA1	5	139916925	139937895	60	21	24645	1.5824	0.056775	1
ENSG00000166337	TAF10	11	6627526	6633898	9	6	24645	1.5824	0.056784	1
ENSG00000081479	LRP2	2	169983619	170219195	973	99	24645	1.5817	0.05686	1
ENSG00000068971	PPP2R5B	11	64685025	64701945	43	14	24645	1.5815	0.056881	1
ENSG00000264472	RP11-861L17.3	18	66567018	66569492	6	2	24645	1.5804	0.057004	1
ENSG00000148482	SLC39A12	10	18240768	18332221	468	53	24645	1.5801	0.057041	1
ENSG00000107779	BMPR1A	10	88516407	88692595	596	41	24645	1.579	0.057168	1
ENSG00000108061	SHOC2	10	112679301	112773425	170	38	24645	1.5787	0.057203	1
ENSG00000150764	DIXDC1	11	111797868	111893308	330	35	24645	1.5783	0.057246	1
ENSG00000162836	ACP6	1	147101453	147142618	111	26	24645	1.5782	0.057264	1
ENSG00000075407	ZNF37A	10	38383264	38414472	166	17	24645	1.5774	0.057357	1
ENSG00000183439	TRIM61	4	165875598	165898820	107	24	24645	1.5773	0.057365	1
ENSG00000213853	EMP2	16	10622279	10674555	246	56	24645	1.5771	0.057391	1
ENSG00000259518	RP11-597K23.2	15	82380935	82390035	44	20	24645	1.5762	0.057487	1
ENSG00000188647	PTAR1	9	72324438	72374875	150	34	24645	1.5761	0.057497	1
ENSG00000249624	AP000295.9	21	34619079	34655517	113	38	24645	1.576	0.057518	1
ENSG00000205358	MT1H	16	56703726	56705041	6	4	24645	1.5759	0.05753	1
ENSG00000137880	GCHFR	15	41056218	41059906	12	4	24645	1.5754	0.057584	1
ENSG00000081665	ZNF506	19	19896648	19932560	125	21	24645	1.5745	0.057689	1
ENSG00000174013	FBXO45	3	196295482	196315930	83	19	24645	1.5742	0.05772	1
ENSG00000145388	METTL14	4	119606523	119636588	91	20	24645	1.5737	0.057774	1
ENSG00000132823	OSER1	20	42825136	42839431	57	16	24645	1.5735	0.057806	1
ENSG00000175073	VCPIP1	8	67540722	67579452	125	21	24645	1.5733	0.05783	1
ENSG00000140612	SEC11A	15	85212775	85259947	183	29	24645	1.5732	0.057834	1
ENSG00000166090	IL25	14	23842018	23845612	4	2	24645	1.5726	0.057901	1
ENSG00000142892	PIGK	1	77554675	77685115	180	15	24645	1.5723	0.057939	1
ENSG00000139437	TCHP	12	110338069	110421646	275	30	24645	1.5722	0.057947	1
ENSG00000268328	AC019206.1	2	70129482	70129841	3	2	24645	1.5721	0.057962	1
ENSG00000113916	BCL6	3	187439165	187463515	92	29	24645	1.5699	0.058215	1
ENSG00000125533	BHLHE23	20	61637331	61638387	7	2	24645	1.5696	0.05825	1
ENSG00000243335	KCTD7	7	66093868	66276446	814	28	24645	1.5696	0.058254	1
ENSG00000110203	FOLR3	11	71825915	71850936	118	21	24645	1.5696	0.058259	1
ENSG00000173124	C10orf129	10	96953957	96988685	88	21	24645	1.5695	0.058267	1
ENSG00000173482	PTPRM	18	7566780	8406859	2782	142	24645	1.5687	0.058359	1
ENSG00000161671	EMC10	19	50979657	50986608	38	19	24645	1.5686	0.058367	1
ENSG00000187461	AL583828.1	6	13469513	13486415	53	11	24645	1.5686	0.058372	1
ENSG00000069849	ATP1B3	3	141594966	141645356	216	24	24645	1.5684	0.058392	1
ENSG00000047579	DTNBP1	6	15523032	15663289	330	29	24645	1.5679	0.058456	1
ENSG00000179335	CLK3	15	74890841	74932057	108	24	24645	1.5671	0.058542	1
ENSG00000162552	WNT4	1	22443798	22470462	63	20	24645	1.567	0.058557	1
ENSG00000235478	AC006946.15	22	17602476	17612994	33	12	24645	1.5663	0.058641	1
ENSG00000116478	HDAC1	1	32757687	32799236	97	17	24645	1.5655	0.058731	1
ENSG00000163754	GYG1	3	148709128	148745419	129	29	24645	1.5654	0.058744	1
ENSG00000001461	NIPAL3	1	24742284	24799466	94	23	24645	1.5652	0.058771	1
ENSG00000019991	HGF	7	81328322	81399754	114	23	24645	1.5648	0.058821	1
ENSG00000178053	MLF1	3	158288952	158325041	187	21	24645	1.5643	0.058878	1
ENSG00000141485	SLC13A5	17	6588032	6616886	55	16	24645	1.564	0.058903	1
ENSG00000105792	C7orf63	7	89874488	89940377	250	29	24645	1.5629	0.059034	1
ENSG00000166348	USP54	10	75257296	75385711	308	21	24645	1.5626	0.059078	1
ENSG00000163882	POLR2H	3	184079506	184086384	17	6	24645	1.5623	0.059106	1
ENSG00000255181	CCDC166	8	144788864	144790279	5	3	24645	1.5621	0.05913	1
ENSG00000205356	TECPR1	7	97843936	97881563	101	21	24645	1.5616	0.059186	1
ENSG00000159720	ATP6V0D1	16	67471917	67515140	113	26	24645	1.5612	0.059239	1
ENSG00000185633	NDUFA4L2	12	57628686	57634498	7	4	24645	1.5607	0.059301	1
ENSG00000165029	ABCA1	9	107543283	107690518	787	96	24645	1.5594	0.05945	1
ENSG00000130772	MED18	1	28655513	28662476	12	4	24645	1.5592	0.059476	1
ENSG00000180767	CHST13	3	126243126	126262134	109	27	24645	1.5586	0.059547	1
ENSG00000178586	OR6B3	2	240984494	240985489	4	2	24645	1.5586	0.05955	1
ENSG00000183873	SCN5A	3	38589548	38691164	427	75	24645	1.5576	0.059664	1
ENSG00000182070	OR52A1	11	5172239	5207612	272	21	24645	1.5568	0.059764	1
ENSG00000188322	SBK1	16	28303840	28335170	60	17	24645	1.5559	0.059864	1
ENSG00000134909	ARHGAP32	11	128834955	129149219	994	50	24645	1.5556	0.059902	1
ENSG00000156384	SFR1	10	105881816	105886143	12	6	24645	1.5549	0.05999	1
ENSG00000154710	RABGEF1	7	66147151	66276451	585	24	24645	1.5544	0.060048	1
ENSG00000103335	PIEZO1	16	88781751	88851619	615	81	24645	1.5544	0.06005	1
ENSG00000149187	CELF1	11	47487496	47587121	362	28	24645	1.5543	0.060051	1
ENSG00000081014	AP4E1	15	51200869	51298097	370	28	24645	1.5539	0.0601	1
ENSG00000089195	TRMT6	20	5917881	5931182	44	15	24645	1.553	0.06021	1
ENSG00000165025	SYK	9	93564069	93660831	334	50	24645	1.5521	0.060324	1
ENSG00000162139	NEU3	11	74699179	74729938	70	32	24645	1.5519	0.060347	1
ENSG00000135929	CYP27A1	2	219646472	219680016	106	16	24645	1.5506	0.060498	1
ENSG00000188396	TCTEX1D4	1	45271585	45272957	1	1	24645	1.5504	0.06052	1
ENSG00000111275	ALDH2	12	112204691	112247782	154	21	24645	1.5504	0.060523	1
ENSG00000197838	CYP2A13	19	41594377	41602100	33	14	24645	1.5503	0.06053	1
ENSG00000107185	RGP1	9	35749203	35758572	35	10	24645	1.5498	0.060595	1
ENSG00000186132	C2orf76	2	120059801	120124404	252	37	24645	1.5498	0.060595	1
ENSG00000115970	THADA	2	43393800	43823185	1665	62	24645	1.5496	0.060624	1
ENSG00000133265	HSPBP1	19	55773599	55791749	48	16	24645	1.549	0.060695	1
ENSG00000181092	ADIPOQ	3	186560463	186576252	63	22	24645	1.5487	0.060724	1
ENSG00000162771	FAM71A	1	212797789	212800120	16	10	24645	1.5486	0.060744	1
ENSG00000108423	TUBD1	17	57936851	57970304	100	25	24645	1.548	0.060816	1
ENSG00000101180	HRH3	20	60790026	60795323	13	9	24645	1.5479	0.060824	1
ENSG00000188992	LIPI	21	15481134	15583166	580	38	24645	1.547	0.060936	1
ENSG00000257950	P2RX5-TAX1BP3	17	3566357	3599488	31	13	24645	1.5468	0.060956	1
ENSG00000107147	KCNT1	9	138594031	138684992	556	66	24645	1.5461	0.06104	1
ENSG00000198216	CACNA1E	1	181382238	181777219	1174	111	24645	1.5452	0.061147	1
ENSG00000139767	SRRM4	12	119419300	119600856	635	60	24645	1.5448	0.061199	1
ENSG00000165046	LETM2	8	38243725	38267045	63	16	24645	1.5445	0.061238	1
ENSG00000137992	DBT	1	100652475	100715390	213	25	24645	1.5444	0.061245	1
ENSG00000152766	ANKRD22	10	90581889	90611575	79	27	24645	1.5431	0.061404	1
ENSG00000178105	DDX10	11	108535752	108811657	811	38	24645	1.5429	0.061433	1
ENSG00000137834	SMAD6	15	66994566	67074338	199	34	24645	1.5427	0.061449	1
ENSG00000197415	VEPH1	3	156977531	157251408	1102	80	24645	1.5427	0.061455	1
ENSG00000146383	TAAR6	6	132891461	132892498	9	5	24645	1.5426	0.061463	1
ENSG00000172889	EGFL7	9	139553308	139567130	46	13	24645	1.5422	0.061512	1
ENSG00000134853	PDGFRA	4	55095264	55164414	212	28	24645	1.542	0.061533	1
ENSG00000136110	LECT1	13	53277399	53313947	133	20	24645	1.5419	0.061547	1
ENSG00000139144	PIK3C2G	12	18400548	18801348	1756	79	24645	1.5419	0.06155	1
ENSG00000135722	FBXL8	16	67193834	67198473	7	4	24645	1.5418	0.061566	1
ENSG00000162086	ZNF75A	16	3355406	3368852	62	10	24645	1.5404	0.06173	1
ENSG00000145241	CENPC	4	68337521	68411324	180	25	24645	1.5401	0.061773	1
ENSG00000118855	MFSD1	3	158449987	158547508	363	35	24645	1.5401	0.061774	1
ENSG00000164054	SHISA5	3	48509197	48542259	138	32	24645	1.5391	0.061896	1
ENSG00000205329	OR6C3	12	55725485	55726420	3	2	24645	1.5386	0.06195	1
ENSG00000187456	RDM1	17	34245070	34257777	61	12	24645	1.5373	0.062115	1
ENSG00000085644	ZNF213	16	3179778	3192806	39	6	24645	1.5363	0.062234	1
ENSG00000204930	FAM221B	9	35816388	35828744	42	17	24645	1.5352	0.062364	1
ENSG00000135823	STX6	1	180941861	180992047	149	30	24645	1.5351	0.062377	1
ENSG00000123179	EBPL	13	50234859	50265611	216	32	24645	1.5342	0.06249	1
ENSG00000118162	KPTN	19	47978401	47987525	27	11	24645	1.5334	0.062588	1
ENSG00000115484	CCT4	2	62095224	62115939	108	27	24645	1.5332	0.062615	1
ENSG00000153292	GPR110	6	46965440	47010099	220	32	24645	1.533	0.062636	1
ENSG00000181817	LSM10	1	36856839	36863493	19	3	24645	1.5325	0.062699	1
ENSG00000070915	SLC12A3	16	56899119	56949762	300	40	24645	1.5314	0.062832	1
ENSG00000120278	PLEKHG1	6	150920999	151164799	1109	77	24645	1.531	0.062879	1
ENSG00000141294	LRRC46	17	45908993	45915079	22	9	24645	1.5308	0.062909	1
ENSG00000198042	MAK16	8	33342268	33358778	75	16	24645	1.5305	0.062944	1
ENSG00000138796	HADH	4	108910870	108956331	138	17	24645	1.5304	0.062958	1
ENSG00000109758	HGFAC	4	3443614	3451211	15	9	24645	1.53	0.063012	1
ENSG00000104611	SH2D4A	8	19171128	19253729	447	52	24645	1.5296	0.063059	1
ENSG00000163823	CCR1	3	46243200	46249887	28	7	24645	1.529	0.063135	1
ENSG00000135439	AGAP2	12	58118980	58135940	51	22	24645	1.5287	0.063163	1
ENSG00000173227	SYT12	11	66774249	66818334	125	24	24645	1.5285	0.063197	1
ENSG00000109680	TBC1D19	4	26578059	26756973	552	32	24645	1.5283	0.063223	1
ENSG00000138594	TMOD3	15	52121825	52239492	507	25	24645	1.528	0.063258	1
ENSG00000203985	LDLRAD1	1	54474412	54483856	23	7	24645	1.5275	0.06332	1
ENSG00000184897	H1FX	3	129033615	129035120	8	4	24645	1.5274	0.063326	1
ENSG00000178585	CTNNBIP1	1	9908334	9970394	137	30	24645	1.5273	0.063348	1
ENSG00000186867	QRFPR	4	122250467	122302214	326	38	24645	1.5269	0.063398	1
ENSG00000161973	CCDC42	17	8633252	8648537	47	14	24645	1.5267	0.063416	1
ENSG00000158869	FCER1G	1	161185024	161190489	18	11	24645	1.5253	0.063589	1
ENSG00000173114	LRRN3	7	110731062	110765510	94	29	24645	1.5251	0.063623	1
ENSG00000115112	TFCP2L1	2	121974163	122042783	252	41	24645	1.5248	0.063655	1
ENSG00000222040	ADRA2B	2	96778707	96781984	5	3	24645	1.5239	0.063769	1
ENSG00000179151	EDC3	15	74922899	74988633	145	28	24645	1.5236	0.063802	1
ENSG00000255537	AP000708.1	11	125365110	125369424	16	6	24645	1.5236	0.063802	1
ENSG00000174842	GLMN	1	92711959	92764544	138	28	24645	1.5229	0.063888	1
ENSG00000213199	ASIC3	7	150745379	150749843	12	9	24645	1.5228	0.063898	1
ENSG00000141551	CSNK1D	17	80196899	80231607	82	21	24645	1.5226	0.063925	1
ENSG00000149575	SCN2B	11	118032666	118047388	45	17	24645	1.5226	0.063927	1
ENSG00000225556	C2CD4D	1	151810295	151813033	6	3	24645	1.5224	0.063953	1
ENSG00000156256	USP16	21	30396950	30426809	60	21	24645	1.5214	0.064077	1
ENSG00000197345	MRPL21	11	68658744	68671303	57	19	24645	1.5207	0.064163	1
ENSG00000182108	DEXI	16	11022748	11036317	34	13	24645	1.5201	0.064239	1
ENSG00000130511	SSBP4	19	18529674	18545372	50	15	24645	1.5199	0.064268	1
ENSG00000166484	MAPK7	17	19281034	19286857	14	4	24645	1.519	0.064385	1
ENSG00000148386	LCN9	9	138555168	138558268	9	6	24645	1.5186	0.064437	1
ENSG00000120586	MRC1	10	18098352	18200091	40	16	24645	1.517	0.064635	1
ENSG00000114786	ABHD14A-ACY1	3	52009066	52023199	56	18	24645	1.5168	0.06466	1
ENSG00000243989	ACY1	3	52009066	52023213	56	18	24645	1.5168	0.06466	1
ENSG00000138311	ZNF365	10	64133951	64431771	1179	102	24645	1.516	0.064765	1
ENSG00000138435	CHRNA1	2	175612320	175629200	58	15	24645	1.5157	0.064792	1
ENSG00000160551	TAOK1	17	27717482	27878922	506	30	24645	1.5151	0.064878	1
ENSG00000181789	COPG1	3	128968449	128996614	177	17	24645	1.515	0.064892	1
ENSG00000243696	RP5-966M1.6	3	52847298	52869745	81	21	24645	1.5149	0.064904	1
ENSG00000148835	TAF5	10	105127724	105148822	48	20	24645	1.5131	0.065133	1
ENSG00000175470	PPP2R2D	10	133747955	133773331	63	8	24645	1.513	0.065144	1
ENSG00000164172	MOCS2	5	52391509	52405893	65	10	24645	1.5127	0.06518	1
ENSG00000115904	SOS1	2	39208537	39351486	413	32	24645	1.5127	0.065182	1
ENSG00000242498	C15orf38	15	90443159	90456188	34	17	24645	1.5123	0.065234	1
ENSG00000165119	HNRNPK	9	86582998	86595569	15	7	24645	1.5122	0.06524	1
ENSG00000134201	GSTM5	1	110254864	110318050	215	41	24645	1.5117	0.06531	1
ENSG00000115657	ABCB6	2	220074490	220083712	21	12	24645	1.5115	0.065331	1
ENSG00000179115	FARSA	19	13033293	13044851	37	14	24645	1.5113	0.06535	1
ENSG00000131503	ANKHD1	5	139781399	139929163	390	31	24645	1.511	0.065391	1
ENSG00000254996	ANKHD1-EIF4EBP3	5	139781493	139929154	390	31	24645	1.511	0.065391	1
ENSG00000248369	RP11-62N21.1	4	133356957	133368390	26	11	24645	1.5109	0.065411	1
ENSG00000248592	TMEM110-MUSTN1	3	52867137	52931578	255	34	24645	1.5106	0.065447	1
ENSG00000125901	MRPS26	20	3026591	3028900	3	2	24645	1.5104	0.065477	1
ENSG00000243811	APOBEC3D	22	39410368	39429281	62	19	24645	1.51	0.065521	1
ENSG00000108175	ZMIZ1	10	80828792	81076276	784	115	24645	1.51	0.065525	1
ENSG00000168297	PXK	3	58318607	58411748	578	28	24645	1.5095	0.065585	1
ENSG00000161573	CCL16	17	34303529	34308532	17	6	24645	1.5093	0.065608	1
ENSG00000147548	WHSC1L1	8	38127215	38239790	214	24	24645	1.5092	0.065627	1
ENSG00000085662	AKR1B1	7	134127102	134144036	31	17	24645	1.5091	0.065638	1
ENSG00000257242	C12orf79	12	92378756	92536690	485	81	24645	1.5091	0.065643	1
ENSG00000061987	MON2	12	62860597	62991363	372	34	24645	1.509	0.065654	1
ENSG00000167104	BPIFB6	20	31619454	31631853	59	15	24645	1.5084	0.06572	1
ENSG00000164270	HTR4	5	147830595	148056798	766	56	24645	1.508	0.06578	1
ENSG00000165637	VDAC2	10	76969912	76991206	67	19	24645	1.508	0.06578	1
ENSG00000078898	BPIFB2	20	31595406	31611515	56	21	24645	1.5075	0.065844	1
ENSG00000131042	LILRB2	19	54777675	54785039	30	16	24645	1.5072	0.065881	1
ENSG00000120094	HOXB1	17	46605888	46608359	10	4	24645	1.506	0.066031	1
ENSG00000187522	HSPA14	10	14880163	14913740	106	25	24645	1.506	0.066034	1
ENSG00000088305	DNMT3B	20	31350191	31397162	157	41	24645	1.5059	0.066052	1
ENSG00000104081	BMF	15	40380091	40401093	33	19	24645	1.5058	0.06606	1
ENSG00000104866	PPP1R37	19	45594654	45651335	295	29	24645	1.5057	0.066067	1
ENSG00000144362	PHOSPHO2	2	170550975	170558218	27	11	24645	1.5049	0.066178	1
ENSG00000143222	UFC1	1	161122566	161128646	14	6	24645	1.5047	0.066199	1
ENSG00000169436	COL22A1	8	139600478	139926249	1226	126	24645	1.5045	0.066225	1
ENSG00000111490	TBC1D30	12	65174589	65274812	299	39	24645	1.5044	0.066239	1
ENSG00000112936	C7	5	40909354	40983041	492	52	24645	1.5042	0.066267	1
ENSG00000128654	MTX2	2	177134123	177202753	220	30	24645	1.5039	0.066308	1
ENSG00000137460	FHDC1	4	153857504	153900848	123	38	24645	1.5037	0.066324	1
ENSG00000121848	RNF115	1	145611036	145696218	31	7	24645	1.5034	0.066365	1
ENSG00000151577	DRD3	3	113847499	113918254	251	41	24645	1.503	0.066417	1
ENSG00000132423	COQ3	6	99817276	99842080	85	21	24645	1.503	0.066424	1
ENSG00000185958	FAM186A	12	50720013	50790405	252	32	24645	1.5027	0.066462	1
ENSG00000177721	ANXA2R	5	43039335	43043272	8	3	24645	1.502	0.066553	1
ENSG00000137054	POLR1E	9	37485932	37503694	106	19	24645	1.5019	0.066561	1
ENSG00000259784	ATP6C	16	2563966	2577956	31	9	24645	1.5015	0.06661	1
ENSG00000153029	MR1	1	181003067	181031074	111	33	24645	1.5006	0.066733	1
ENSG00000169019	COMMD8	4	47452885	47465736	68	11	24645	1.4997	0.06685	1
ENSG00000118298	CA14	1	150229554	150237478	14	8	24645	1.4993	0.0669	1
ENSG00000089234	BRAP	12	112079950	112123790	138	17	24645	1.4992	0.06691	1
ENSG00000043039	BARX2	11	129245835	129322171	329	62	24645	1.4966	0.067243	1
ENSG00000036828	CASR	3	121902530	122005342	413	35	24645	1.4966	0.06725	1
ENSG00000197122	SRC	20	35973088	36034453	166	43	24645	1.4963	0.067283	1
ENSG00000198722	UNC13B	9	35161999	35405335	623	42	24645	1.4961	0.067307	1
ENSG00000087074	PPP1R15A	19	49375649	49379314	18	10	24645	1.4959	0.067337	1
ENSG00000131323	TRAF3	14	103243813	103377837	344	30	24645	1.4957	0.06737	1
ENSG00000146267	FAXC	6	99719045	99797938	226	41	24645	1.4956	0.067373	1
ENSG00000166803	KIAA0101	15	64657193	64679886	72	19	24645	1.4953	0.067422	1
ENSG00000173269	MMRN2	10	88695297	88729238	158	31	24645	1.4952	0.067432	1
ENSG00000136048	DRAM1	12	102271129	102405908	684	64	24645	1.4946	0.067513	1
ENSG00000100804	PSMB5	14	23485752	23504439	34	15	24645	1.4945	0.067519	1
ENSG00000196504	PRPF40A	2	153508107	153574511	273	32	24645	1.4935	0.067657	1
ENSG00000089639	GMIP	19	19740285	19754476	42	16	24645	1.4934	0.067668	1
ENSG00000183323	CCDC125	5	68576002	68628636	167	27	24645	1.4929	0.067734	1
ENSG00000003436	TFPI	2	188328957	188430487	532	53	24645	1.4927	0.067754	1
ENSG00000187720	THSD4	15	71389291	72075722	2442	153	24645	1.4924	0.067795	1
ENSG00000077420	APBB1IP	10	26727132	26856732	474	59	24645	1.4917	0.067893	1
ENSG00000108255	CRYBA1	17	27573881	27581512	23	8	24645	1.4916	0.067904	1
ENSG00000196661	OR8B3	11	124266278	124267264	8	4	24645	1.4914	0.067924	1
ENSG00000110047	EHD1	11	64619114	64655768	130	28	24645	1.4907	0.068018	1
ENSG00000142002	DPP9	19	4675236	4724685	92	25	24645	1.4907	0.068019	1
ENSG00000164209	SLC25A46	5	110073837	110100857	114	31	24645	1.4904	0.068062	1
ENSG00000155034	FBXL18	7	5470966	5553429	296	56	24645	1.4901	0.068104	1
ENSG00000046889	PREX2	8	68864353	69149265	1230	101	24645	1.49	0.068116	1
ENSG00000116863	ADPRHL2	1	36554476	36559533	13	3	24645	1.4891	0.068228	1
ENSG00000188269	OR7A5	19	14903302	14946188	237	42	24645	1.4884	0.068318	1
ENSG00000258818	RNASE4	14	21152259	21168761	78	18	24645	1.4883	0.068334	1
ENSG00000177462	OR2T8	1	248084320	248085258	8	4	24645	1.4874	0.068454	1
ENSG00000204843	DCTN1	2	74588281	74619214	106	20	24645	1.4869	0.068516	1
ENSG00000116205	TCEANC2	1	54519260	54578192	131	21	24645	1.4869	0.068522	1
ENSG00000217702	MGC10955	2	74361599	74362521	6	3	24645	1.4863	0.068606	1
ENSG00000125285	SOX21	13	95361886	95364389	3	2	24645	1.485	0.06877	1
ENSG00000167088	SNRPD1	18	19192228	19210417	39	12	24645	1.4848	0.068799	1
ENSG00000169876	MUC17	7	100663353	100702020	194	31	24645	1.4847	0.068806	1
ENSG00000108256	NUFIP2	17	27582854	27621136	124	19	24645	1.4834	0.068989	1
ENSG00000182087	TMEM259	19	1009647	1021117	35	12	24645	1.4828	0.069063	1
ENSG00000135914	HTR2B	2	231972944	231989832	46	13	24645	1.4826	0.069088	1
ENSG00000188869	TMC3	15	81623558	81666554	194	23	24645	1.4825	0.069104	1
ENSG00000147421	HMBOX1	8	28747911	28922281	302	38	24645	1.4825	0.069105	1
ENSG00000165698	C9orf9	9	135753414	135765588	34	15	24645	1.4825	0.069105	1
ENSG00000166855	CLPX	15	65440557	65477680	99	13	24645	1.4819	0.069183	1
ENSG00000037897	METTL1	12	58162254	58166576	14	8	24645	1.4812	0.069276	1
ENSG00000162852	CNST	1	246729746	246831886	408	43	24645	1.4801	0.069426	1
ENSG00000264324	RP11-287D1.3	2	74438731	74590504	380	41	24645	1.4799	0.069449	1
ENSG00000108679	LGALS3BP	17	76967320	76976191	32	17	24645	1.4797	0.069477	1
ENSG00000112367	FIG4	6	110012499	110146631	510	64	24645	1.4792	0.069546	1
ENSG00000115661	STK16	2	220110177	220115059	9	6	24645	1.4792	0.069548	1
ENSG00000273217	CTC-432M15.3	5	130761584	131132676	1163	45	24645	1.4791	0.069562	1
ENSG00000179431	FJX1	11	35639735	35642419	9	4	24645	1.4786	0.069618	1
ENSG00000108395	TRIM37	17	57059999	57184282	258	33	24645	1.4786	0.06962	1
ENSG00000021645	NRXN3	14	78708734	80330762	4949	197	24645	1.4777	0.069746	1
ENSG00000164897	TMUB1	7	150778167	150780633	5	3	24645	1.4772	0.069807	1
ENSG00000187189	TSPYL4	6	116571151	116575261	14	8	24645	1.4771	0.069828	1
ENSG00000089199	CHGB	20	5892076	5906007	37	16	24645	1.4768	0.069865	1
ENSG00000214274	ANG	14	21152336	21167130	70	16	24645	1.4764	0.069918	1
ENSG00000172985	SH3RF3	2	109745804	110262207	1647	81	24645	1.4759	0.069989	1
ENSG00000133321	RARRES3	11	63304281	63313934	13	8	24645	1.4752	0.070084	1
ENSG00000159899	NPR2	9	35792151	35809729	37	10	24645	1.475	0.0701	1
ENSG00000165280	VCP	9	35056061	35073246	46	17	24645	1.475	0.070112	1
ENSG00000164414	SLC35A1	6	88180341	88222054	210	27	24645	1.4747	0.070147	1
ENSG00000162702	ZNF281	1	200374068	200379184	9	4	24645	1.4744	0.070189	1
ENSG00000131381	ZFYVE20	3	15111580	15140670	71	11	24645	1.4738	0.070263	1
ENSG00000114268	PFKFB4	3	48555117	48599448	113	29	24645	1.4737	0.07028	1
ENSG00000214029	ZNF891	12	133694740	133707059	35	11	24645	1.4732	0.070351	1
ENSG00000067182	TNFRSF1A	12	6437923	6451280	7	3	24645	1.4729	0.070392	1
ENSG00000198792	TMEM184B	22	38615298	38669040	173	34	24645	1.4727	0.070413	1
ENSG00000163808	KIF15	3	44803209	44914868	462	27	24645	1.4727	0.070414	1
ENSG00000105401	CDC37	19	10501810	10530797	116	26	24645	1.4722	0.070479	1
ENSG00000160961	ZNF333	19	14800613	14844558	205	29	24645	1.4721	0.070493	1
ENSG00000168484	SFTPC	8	22014426	22021992	24	11	24645	1.4717	0.070547	1
ENSG00000107618	RBP3	10	48381487	48390991	16	9	24645	1.4714	0.070593	1
ENSG00000150076	C10ORF68	10	32832297	33171802	1807	37	24645	1.4714	0.070598	1
ENSG00000101746	NOL4	18	31431064	31804916	994	58	24645	1.4713	0.07061	1
ENSG00000166394	CYB5R2	11	7686331	7698453	33	12	24645	1.4711	0.070631	1
ENSG00000102547	CAB39L	13	49882786	50018262	451	65	24645	1.4709	0.070662	1
ENSG00000162545	CAMK2N1	1	20808884	20812713	4	2	24645	1.4707	0.070686	1
ENSG00000174502	SLC26A9	1	205882176	205912588	152	33	24645	1.4698	0.070811	1
ENSG00000173597	SULT1B1	4	70586880	70653679	316	34	24645	1.4691	0.070898	1
ENSG00000121297	TSHZ3	19	31765851	31840453	196	41	24645	1.4689	0.070925	1
ENSG00000171159	C9orf16	9	130922539	130926207	11	4	24645	1.4687	0.070958	1
ENSG00000142449	FBN3	19	8130286	8214730	599	70	24645	1.4678	0.071075	1
ENSG00000171448	ZBTB26	9	125677845	125693779	40	17	24645	1.4678	0.071079	1
ENSG00000204296	C6orf10	6	32256303	32339684	767	34	24645	1.4675	0.071118	1
ENSG00000183798	EMILIN3	20	39988606	39995467	33	11	24645	1.4674	0.071136	1
ENSG00000204859	ZBTB48	1	6640061	6649340	12	6	24645	1.4673	0.071142	1
ENSG00000181852	RNF41	12	56598285	56615717	35	17	24645	1.4668	0.071221	1
ENSG00000268788	AC110615.1	4	76871883	76878526	25	10	24645	1.4666	0.071243	1
ENSG00000135605	TEC	4	48137800	48271881	645	54	24645	1.4665	0.07125	1
ENSG00000140280	LYSMD2	15	52015208	52043782	97	21	24645	1.4665	0.071253	1
ENSG00000150093	ITGB1	10	33189247	33294720	428	47	24645	1.4664	0.071264	1
ENSG00000152939	MARVELD2	5	68710939	68740157	47	7	24645	1.4662	0.071295	1
ENSG00000121988	ZRANB3	2	135894486	136288806	1563	28	24645	1.4655	0.071394	1
ENSG00000204120	GIGYF2	2	233562009	233725285	654	36	24645	1.4652	0.071435	1
ENSG00000168828	OR13J1	9	35869375	35870461	7	4	24645	1.465	0.071465	1
ENSG00000113389	NPR3	5	32689176	32791819	319	46	24645	1.4642	0.071574	1
ENSG00000162817	C1orf115	1	220863187	220872499	42	15	24645	1.4638	0.07163	1
ENSG00000213533	TMEM110	3	52870235	52931612	241	34	24645	1.4634	0.071683	1
ENSG00000125821	DTD1	20	18568537	18744561	796	42	24645	1.463	0.07174	1
ENSG00000168515	SCGB1D1	11	61957688	61961011	10	5	24645	1.4627	0.071779	1
ENSG00000196865	NHLRC2	10	115614420	115676953	163	17	24645	1.4626	0.07179	1
ENSG00000171608	PIK3CD	1	9711790	9789172	148	31	24645	1.462	0.071871	1
ENSG00000144028	SNRNP200	2	96940074	96971297	57	14	24645	1.4616	0.071921	1
ENSG00000108039	XPNPEP1	10	111624524	111683311	108	33	24645	1.4616	0.071924	1
ENSG00000007237	GAS7	17	9813926	10101868	1373	147	24645	1.4606	0.072058	1
ENSG00000082146	STRADB	2	202252581	202345569	329	32	24645	1.4602	0.072123	1
ENSG00000135655	USP15	12	62654119	62811211	432	34	24645	1.4601	0.072128	1
ENSG00000119147	C2orf40	2	106679702	106694615	96	20	24645	1.4595	0.072208	1
ENSG00000120329	SLC25A2	5	140682196	140683612	6	2	24645	1.4593	0.072243	1
ENSG00000164291	ARSK	5	94890778	94940768	144	24	24645	1.4592	0.07225	1
ENSG00000189169	KRTAP10-12	21	46117087	46117959	3	2	24645	1.4588	0.072309	1
ENSG00000179912	R3HDM2	12	57643392	57824788	411	36	24645	1.4587	0.072329	1
ENSG00000116147	TNR	1	175284330	175712906	1513	132	24645	1.4583	0.072385	1
ENSG00000174429	ABRA	8	107771711	107782473	32	13	24645	1.4581	0.072406	1
ENSG00000178394	HTR1A	5	63256183	63258334	4	2	24645	1.4576	0.072471	1
ENSG00000181035	SLC25A42	19	19174808	19223697	169	27	24645	1.4552	0.072806	1
ENSG00000140538	NTRK3	15	88418230	88799999	1375	97	24645	1.4537	0.073017	1
ENSG00000010803	SCMH1	1	41492872	41707826	563	27	24645	1.4531	0.073092	1
ENSG00000075643	MOCOS	18	33767482	33852120	332	45	24645	1.4529	0.07312	1
ENSG00000213689	TREX1	3	48506445	48509044	9	6	24645	1.4519	0.073261	1
ENSG00000213619	NDUFS3	11	47586888	47606114	53	25	24645	1.4516	0.073301	1
ENSG00000124383	MPHOSPH10	2	71357444	71377231	96	14	24645	1.4516	0.073305	1
ENSG00000261884	CTC-479C5.12	16	67963517	67969920	21	12	24645	1.4503	0.073482	1
ENSG00000164002	EXO5	1	40974413	40982228	40	12	24645	1.4493	0.073624	1
ENSG00000166822	TMEM170A	16	75476952	75499395	82	15	24645	1.4482	0.073775	1
ENSG00000243244	STON1	2	48756522	48826025	332	41	24645	1.4479	0.073827	1
ENSG00000205808	PPAPDC2	9	4662298	4665256	4	2	24645	1.4473	0.073913	1
ENSG00000155097	ATP6V1C1	8	104033291	104085279	174	22	24645	1.4469	0.073959	1
ENSG00000152503	TRIM36	5	114460459	114516243	201	33	24645	1.4469	0.073964	1
ENSG00000205209	SCGB2B2	19	35084234	35166604	419	33	24645	1.4461	0.074075	1
ENSG00000142512	SIGLEC10	19	51913275	51921057	43	11	24645	1.4461	0.07408	1
ENSG00000022976	ZNF839	14	102783714	102809044	97	28	24645	1.4458	0.074117	1
ENSG00000172824	CES4A	16	67022492	67043661	47	18	24645	1.4455	0.074165	1
ENSG00000179256	SMCO3	12	14957584	14967116	30	10	24645	1.4454	0.07418	1
ENSG00000023734	STRAP	12	16035325	16056412	106	17	24645	1.445	0.074226	1
ENSG00000218891	ZNF579	19	56088899	56092211	14	6	24645	1.4447	0.074274	1
ENSG00000124215	CDH26	20	58533471	58609066	230	45	24645	1.4446	0.074288	1
ENSG00000182158	CREB3L2	7	137559725	137686813	343	64	24645	1.4441	0.074357	1
ENSG00000149547	EI24	11	125439112	125454575	43	12	24645	1.4441	0.074359	1
ENSG00000157224	CLDN12	7	90013035	90142716	513	61	24645	1.4437	0.074414	1
ENSG00000094880	CDC23	5	137523339	137549032	71	20	24645	1.4433	0.07447	1
ENSG00000156427	FGF18	5	170846660	170884627	83	17	24645	1.4432	0.074481	1
ENSG00000185156	MFSD6L	17	8700436	8702667	10	6	24645	1.4426	0.074573	1
ENSG00000158717	RNF166	16	88762903	88772829	56	28	24645	1.4423	0.074604	1
ENSG00000183354	KIAA2026	9	5881596	6007901	440	37	24645	1.4417	0.074687	1
ENSG00000067066	SP100	2	231280657	231408805	493	67	24645	1.4414	0.07474	1
ENSG00000115806	GORASP2	2	171784974	171823639	117	32	24645	1.4409	0.074808	1
ENSG00000122133	PAEP	9	138453602	138458801	19	7	24645	1.4408	0.074823	1
ENSG00000109756	RAPGEF2	4	160025330	160281321	1138	66	24645	1.4403	0.074889	1
ENSG00000233438	AC109829.1	2	27760253	27790011	101	26	24645	1.4401	0.074926	1
ENSG00000112659	CUL9	6	43149913	43192325	166	35	24645	1.4393	0.075035	1
ENSG00000172377	OR9I1	11	57885972	57886916	2	1	24645	1.4389	0.075089	1
ENSG00000058600	POLR3E	16	22308730	22346424	113	16	24645	1.4386	0.075127	1
ENSG00000076685	NT5C2	10	104845940	104953056	305	30	24645	1.4381	0.075201	1
ENSG00000188211	NCR3LG1	11	17373273	17398888	85	18	24645	1.4378	0.07524	1
ENSG00000101367	MAPRE1	20	31407699	31438211	131	35	24645	1.4378	0.07525	1
ENSG00000085840	ORC1	1	52838501	52870131	91	29	24645	1.4372	0.075324	1
ENSG00000175497	DPP10	2	115199876	116603328	4758	150	24645	1.4367	0.075401	1
ENSG00000105655	ISYNA1	19	18545198	18549111	8	2	24645	1.4356	0.075564	1
ENSG00000269755	CTD-3105H18.18	19	12543917	12595630	304	20	24645	1.4349	0.075658	1
ENSG00000111885	MAN1A1	6	119498374	119670926	940	38	24645	1.4349	0.07566	1
ENSG00000196666	FAM180B	11	47608198	47610746	10	6	24645	1.4348	0.075673	1
ENSG00000136319	TTC5	14	20724717	20774153	225	36	24645	1.4347	0.075682	1
ENSG00000113594	LIFR	5	38475065	38608456	383	36	24645	1.4331	0.075911	1
ENSG00000171481	OR1L3	9	125437315	125438432	11	3	24645	1.433	0.075925	1
ENSG00000157765	SLC34A2	4	25656923	25680370	74	25	24645	1.4325	0.075996	1
ENSG00000187017	ESPN	1	6484848	6521430	138	31	24645	1.4319	0.076089	1
ENSG00000205441	KRTAP10-7	21	46020497	46022091	4	2	24645	1.4314	0.076157	1
ENSG00000158077	NLRP14	11	7041677	7092539	192	21	24645	1.4311	0.076203	1
ENSG00000156374	PCGF6	10	105062553	105110891	138	30	24645	1.4309	0.076224	1
ENSG00000142173	COL6A2	21	47518011	47552763	161	38	24645	1.4309	0.076226	1
ENSG00000165685	TMEM52B	12	10323141	10344400	67	22	24645	1.4307	0.076256	1
ENSG00000181903	OR4C6	11	55432614	55433671	4	2	24645	1.4302	0.076324	1
ENSG00000116337	AMPD2	1	110158726	110174673	49	19	24645	1.4302	0.076327	1
ENSG00000110076	NRXN2	11	64373646	64490660	229	38	24645	1.4301	0.076341	1
ENSG00000187231	SESTD1	2	179966419	180129517	622	39	24645	1.4299	0.076374	1
ENSG00000165555	NOXRED1	14	77860364	77889860	147	31	24645	1.4298	0.076384	1
ENSG00000204671	IL31	12	122656577	122658746	8	3	24645	1.4293	0.076464	1
ENSG00000135624	CCT7	2	73460548	73480149	72	17	24645	1.429	0.076503	1
ENSG00000162415	ZSWIM5	1	45482071	45771881	747	34	24645	1.429	0.076509	1
ENSG00000197150	ABCB8	7	150725510	150744869	58	15	24645	1.4286	0.076565	1
ENSG00000228727	SAPCD1	6	31730576	31732628	9	6	24645	1.4277	0.076686	1
ENSG00000162267	ITIH3	3	52828784	52843025	81	18	24645	1.4277	0.076692	1
ENSG00000180694	TMEM64	8	91634223	91803860	746	44	24645	1.4276	0.0767	1
ENSG00000179751	SYCN	19	39693471	39694906	2	1	24645	1.4276	0.076701	1
ENSG00000153789	FAM92B	16	85131965	85146114	96	22	24645	1.4275	0.076713	1
ENSG00000175305	CCNE2	8	95891998	95908906	74	18	24645	1.427	0.076796	1
ENSG00000263620	RP11-599B13.6	17	8054134	8066293	14	6	24645	1.4263	0.076892	1
ENSG00000162913	C1orf145	1	228391207	228401365	56	15	24645	1.4262	0.076906	1
ENSG00000187492	CDHR4	3	49828165	49837268	30	17	24645	1.4258	0.076957	1
ENSG00000174871	CNIH2	11	66045661	66052772	8	5	24645	1.4258	0.076961	1
ENSG00000177842	ZNF620	3	40547483	40560227	32	11	24645	1.4258	0.076968	1
ENSG00000235863	B3GALT4	6	33244917	33252609	37	12	24645	1.4251	0.07706	1
ENSG00000162300	ZFPL1	11	64851695	64855870	13	6	24645	1.4248	0.077106	1
ENSG00000144935	TRPC1	3	142442916	142526730	288	34	24645	1.4248	0.07711	1
ENSG00000179271	GADD45GIP1	19	13064972	13068050	7	5	24645	1.4239	0.077233	1
ENSG00000215218	UBE2QL1	5	6448736	6495022	76	29	24645	1.4238	0.077256	1
ENSG00000140319	SRP14	15	40327940	40331389	13	7	24645	1.4235	0.0773	1
ENSG00000005486	RHBDD2	7	75471920	75518244	122	34	24645	1.4224	0.077462	1
ENSG00000076826	CAMSAP3	19	7660788	7683190	90	25	24645	1.4219	0.077529	1
ENSG00000173391	OLR1	12	10310902	10324737	55	14	24645	1.4219	0.077533	1
ENSG00000118985	ELL2	5	95220802	95297775	256	23	24645	1.4215	0.077583	1
ENSG00000177302	TOP3A	17	18174742	18218321	205	24	24645	1.4212	0.077623	1
ENSG00000183856	IQGAP3	1	156495197	156542396	191	31	24645	1.4207	0.077708	1
ENSG00000173486	FKBP2	11	64008475	64011604	5	3	24645	1.4203	0.077758	1
ENSG00000127412	TRPV5	7	142605267	142630905	134	22	24645	1.4201	0.077791	1
ENSG00000153930	ANKFN1	17	54188319	54589020	1242	84	24645	1.4194	0.077891	1
ENSG00000089101	C20orf26	20	20033158	20341346	847	81	24645	1.4187	0.07799	1
ENSG00000145332	KLHL8	4	88081255	88161466	322	39	24645	1.4187	0.077999	1
ENSG00000121690	DEPDC7	11	33037410	33055128	79	10	24645	1.418	0.078091	1
ENSG00000181074	OR52N4	11	5775923	5776959	4	2	24645	1.4179	0.078106	1
ENSG00000153015	CWC27	5	64064757	64314590	902	54	24645	1.4179	0.078116	1
ENSG00000154727	GABPA	21	27106881	27144771	148	29	24645	1.4167	0.078289	1
ENSG00000198551	ZNF627	19	11670189	11729950	240	39	24645	1.4166	0.078295	1
ENSG00000227059	ANHX	12	133794898	133812681	54	14	24645	1.4166	0.078295	1
ENSG00000061936	SFSWAP	12	132195626	132284282	200	25	24645	1.4166	0.078299	1
ENSG00000214788	OOSP1	11	59705928	59712807	18	9	24645	1.4166	0.078302	1
ENSG00000185028	LRRC14B	5	191626	195468	1	1	24645	1.4164	0.07833	1
ENSG00000102974	CTCF	16	67596310	67673086	242	34	24645	1.4158	0.078413	1
ENSG00000185758	CLDN24	4	184242917	184243579	5	2	24645	1.4153	0.078489	1
ENSG00000073614	KDM5A	12	389295	498620	18	9	24645	1.4152	0.078499	1
ENSG00000197721	CR1L	1	207818458	207911761	450	41	24645	1.4146	0.078593	1
ENSG00000185261	KIAA0825	5	93488671	93954309	1021	108	24645	1.4144	0.078629	1
ENSG00000183773	AIFM3	22	21319396	21335649	40	13	24645	1.4141	0.07866	1
ENSG00000150768	DLAT	11	111895538	111935114	143	28	24645	1.414	0.078685	1
ENSG00000184471	C1QTNF8	16	1140005	1146244	5	1	24645	1.4126	0.078893	1
ENSG00000134056	MRPS36	5	68513587	68525956	44	8	24645	1.4125	0.078907	1
ENSG00000173418	NAA20	20	19997760	20014299	37	13	24645	1.4115	0.07905	1
ENSG00000164751	PEX2	8	77892494	77913280	68	17	24645	1.4112	0.079088	1
ENSG00000137040	RANBP6	9	6011043	6015618	5	3	24645	1.4106	0.079182	1
ENSG00000114062	UBE3A	15	25582381	25684128	377	36	24645	1.4093	0.079379	1
ENSG00000162878	PKDCC	2	42275160	42285668	33	8	24645	1.409	0.079417	1
ENSG00000185477	GPRIN3	4	90157537	90229161	189	46	24645	1.4089	0.079433	1
ENSG00000255804	OR6J1	14	23102673	23103716	9	4	24645	1.4086	0.079481	1
ENSG00000255552	LY6G6E	6	31679548	31681842	10	6	24645	1.4085	0.079496	1
ENSG00000154319	FAM167A	8	11278972	11332224	296	43	24645	1.4083	0.079521	1
ENSG00000163462	TRIM46	1	155145873	155157447	26	12	24645	1.4076	0.079629	1
ENSG00000185053	SGCZ	8	13947373	15095848	6860	183	24645	1.4075	0.079634	1
ENSG00000033327	GAB2	11	77926343	78129394	968	37	24645	1.407	0.079714	1
ENSG00000137094	DNAJB5	9	34989638	34998897	20	10	24645	1.4063	0.079818	1
ENSG00000176566	DCAF4L2	8	88882973	88886296	15	10	24645	1.4063	0.079819	1
ENSG00000197077	KIAA1671	22	25348697	25593415	550	62	24645	1.4063	0.079821	1
ENSG00000184571	PIWIL3	22	25115001	25170687	222	39	24645	1.4058	0.079887	1
ENSG00000163013	FBXO41	2	73481810	73511559	53	24	24645	1.4041	0.080148	1
ENSG00000155249	OR4K1	14	20403767	20404842	2	1	24645	1.4036	0.080213	1
ENSG00000161847	RAVER1	19	10426888	10444316	71	19	24645	1.4035	0.080231	1
ENSG00000197056	ZMYM1	1	35525387	35581460	222	23	24645	1.4033	0.080258	1
ENSG00000090104	RGS1	1	192544857	192549161	15	8	24645	1.4033	0.080259	1
ENSG00000143977	SNRPG	2	70508494	70520903	40	11	24645	1.4033	0.080262	1
ENSG00000164841	TMEM74	8	109619079	109799844	781	51	24645	1.4018	0.080481	1
ENSG00000184261	KCNK12	2	47743720	47798078	198	54	24645	1.4018	0.080484	1
ENSG00000164100	NDST3	4	118954773	119179803	894	41	24645	1.401	0.080613	1
ENSG00000134375	TIMM17A	1	201924619	201939789	44	11	24645	1.4009	0.080629	1
ENSG00000128872	TMOD2	15	52043758	52108565	243	19	24645	1.4007	0.08065	1
ENSG00000155011	DKK2	4	107842959	108204963	981	96	24645	1.4005	0.080677	1
ENSG00000166573	GALR1	18	74962505	74980858	84	22	24645	1.4005	0.080678	1
ENSG00000172262	ZNF131	5	43065278	43192123	597	27	24645	1.4004	0.080703	1
ENSG00000108439	PNPO	17	46018872	46025654	20	10	24645	1.4003	0.080705	1
ENSG00000171611	PTCRA	6	42883727	42893573	32	12	24645	1.4001	0.080747	1
ENSG00000243501	RP11-257K9.8	6	73919469	73972919	242	34	24645	1.3995	0.080826	1
ENSG00000253626	EIF5AL1	10	81272357	81276188	12	5	24645	1.3994	0.08084	1
ENSG00000114315	HES1	3	193853934	193856521	4	2	24645	1.3994	0.080843	1
ENSG00000139921	TMX1	14	51706880	51722759	85	23	24645	1.3993	0.080859	1
ENSG00000035664	DAPK2	15	64199235	64364232	767	58	24645	1.3991	0.080894	1
ENSG00000158528	PPP1R9A	7	94536514	94925727	1156	63	24645	1.3984	0.080998	1
ENSG00000234829	IFNA17	9	21227242	21228221	5	1	24645	1.3978	0.08108	1
ENSG00000104915	STX10	19	13254872	13261197	10	4	24645	1.3978	0.081093	1
ENSG00000089163	SIRT4	12	120740119	120751052	15	8	24645	1.3974	0.081143	1
ENSG00000176893	OR51G2	11	4935900	4936922	4	2	24645	1.3973	0.081165	1
ENSG00000115568	ZNF142	2	219502639	219524378	81	18	24645	1.3969	0.081229	1
ENSG00000180878	C11orf42	11	6226796	6232362	11	4	24645	1.3967	0.081253	1
ENSG00000158201	ABHD3	18	19230858	19284766	97	20	24645	1.3967	0.081254	1
ENSG00000067057	PFKP	10	3108525	3179904	340	61	24645	1.3965	0.08128	1
ENSG00000205923	CEMP1	16	2577081	2581420	9	3	24645	1.3956	0.08141	1
ENSG00000095383	TBC1D2	9	100961311	101017915	320	38	24645	1.3956	0.081413	1
ENSG00000119121	TRPM6	9	77337411	77503010	582	52	24645	1.3953	0.081457	1
ENSG00000141446	ESCO1	18	19109242	19180845	128	27	24645	1.3947	0.081559	1
ENSG00000204352	C9orf129	9	96080481	96108696	144	33	24645	1.3947	0.08156	1
ENSG00000120658	ENOX1	13	43787654	44361044	1876	94	24645	1.3944	0.081596	1
ENSG00000169393	ELSPBP1	19	48497908	48528410	233	18	24645	1.3943	0.08162	1
ENSG00000174450	GOLGA6L2	15	23684645	23692381	22	3	24645	1.394	0.081656	1
ENSG00000129038	LOXL1	15	74218330	74244478	116	20	24645	1.394	0.081658	1
ENSG00000205683	DPF3	14	73086004	73360809	979	107	24645	1.3933	0.081761	1
ENSG00000183230	CTNNA3	10	67672276	69455927	9239	203	24645	1.3932	0.08178	1
ENSG00000203757	OR6K3	1	158686958	158687953	6	3	24645	1.393	0.081815	1
ENSG00000139160	METTL20	12	31800094	31826048	97	29	24645	1.3928	0.081836	1
ENSG00000074800	ENO1	1	8921061	8939308	21	6	24645	1.3924	0.081899	1
ENSG00000187066	TMEM262	11	64852451	64856847	17	9	24645	1.3918	0.081986	1
ENSG00000101298	SNPH	20	1246960	1289972	60	24	24645	1.3918	0.081992	1
ENSG00000198856	OSTC	4	109571740	109588976	28	8	24645	1.3914	0.082055	1
ENSG00000176049	JAKMIP2	5	146967990	147162338	734	44	24645	1.3911	0.082094	1
ENSG00000011198	ABHD5	3	43731605	43775863	132	19	24645	1.3904	0.082205	1
ENSG00000176894	PXMP2	12	133264192	133297276	159	30	24645	1.3901	0.082256	1
ENSG00000261130	RP11-1021N1.1	16	15489611	15609205	320	39	24645	1.3897	0.082307	1
ENSG00000144852	NR1I2	3	119499331	119537332	174	36	24645	1.3892	0.082389	1
ENSG00000198075	SULT1C4	2	108994367	109004513	40	12	24645	1.389	0.082413	1
ENSG00000175189	INHBC	12	57828543	57844611	41	16	24645	1.3889	0.082429	1
ENSG00000127366	TAS2R5	7	141490017	141491166	13	8	24645	1.3888	0.082442	1
ENSG00000165695	AK8	9	135600965	135754164	604	51	24645	1.3887	0.082468	1
ENSG00000204566	C10orf115	10	23492745	23528745	101	17	24645	1.3884	0.082503	1
ENSG00000234602	MCIDAS	5	54515442	54523143	34	14	24645	1.388	0.082575	1
ENSG00000170500	LONRF2	2	100889753	100939195	243	29	24645	1.3877	0.082612	1
ENSG00000267680	ZNF224	19	44598492	44612479	91	18	24645	1.3875	0.08264	1
ENSG00000134313	KIDINS220	2	8865408	8977760	117	21	24645	1.3875	0.082642	1
ENSG00000161055	SCGB3A1	5	180017103	180018540	6	4	24645	1.3875	0.082651	1
ENSG00000197892	KIF13B	8	28924796	29120641	648	42	24645	1.3868	0.082755	1
ENSG00000135709	KIAA0513	16	85061375	85127836	418	37	24645	1.3865	0.082791	1
ENSG00000197745	SCGB1D4	11	62063754	62066536	13	6	24645	1.3862	0.082836	1
ENSG00000146678	IGFBP1	7	45927956	45933267	15	6	24645	1.3862	0.082843	1
ENSG00000255359	CCDC179	11	22868477	22881972	52	8	24645	1.3861	0.082865	1
ENSG00000132635	PCED1A	20	2815960	2821836	20	10	24645	1.386	0.082874	1
ENSG00000120215	MLANA	9	5890802	5910606	64	25	24645	1.3859	0.082895	1
ENSG00000106028	SSBP1	7	141438121	141487722	265	18	24645	1.3858	0.082908	1
ENSG00000140044	JDP2	14	75894419	75940814	132	32	24645	1.3854	0.082969	1
ENSG00000049540	ELN	7	73442119	73484237	88	26	24645	1.3852	0.082997	1
ENSG00000157106	SMG1	16	18816175	18937776	352	14	24645	1.385	0.083022	1
ENSG00000091986	CCDC80	3	112323407	112368377	110	32	24645	1.385	0.083032	1
ENSG00000087128	TMPRSS11E	4	69313167	69363322	214	22	24645	1.3845	0.083098	1
ENSG00000064692	SNCAIP	5	121647049	121799914	357	41	24645	1.3845	0.083108	1
ENSG00000099817	POLR2E	19	1086594	1095598	34	17	24645	1.3841	0.083164	1
ENSG00000163684	RPP14	3	58291974	58310422	125	18	24645	1.3839	0.083195	1
ENSG00000138759	FRAS1	4	78978724	79465423	2451	88	24645	1.3831	0.083323	1
ENSG00000131779	PEX11B	1	145516252	145523730	8	2	24645	1.383	0.083335	1
ENSG00000160224	AIRE	21	45705721	45718531	63	30	24645	1.3826	0.083396	1
ENSG00000182866	LCK	1	32716840	32751766	88	20	24645	1.3825	0.083414	1
ENSG00000170748	RBMXL2	11	7110165	7112379	2	1	24645	1.3824	0.083417	1
ENSG00000151176	PLBD2	12	113796371	113827203	98	19	24645	1.3824	0.08342	1
ENSG00000265264	TIMM10B	11	6502715	6530208	102	19	24645	1.3821	0.083471	1
ENSG00000164692	COL1A2	7	94023873	94060544	91	25	24645	1.3817	0.08353	1
ENSG00000053918	KCNQ1	11	2465914	2870339	601	97	24645	1.3817	0.083535	1
ENSG00000204427	ABHD16A	6	31654726	31671221	56	29	24645	1.3817	0.083536	1
ENSG00000004766	CCDC132	7	92861653	92988338	271	35	24645	1.3816	0.083554	1
ENSG00000123427	METTL21B	12	58165275	58176324	42	17	24645	1.3814	0.083581	1
ENSG00000132563	REEP2	5	137774706	137782658	21	7	24645	1.3812	0.083616	1
ENSG00000187605	TET3	2	74229840	74335303	249	35	24645	1.3803	0.083748	1
ENSG00000189139	FSCB	14	44973545	44976482	13	5	24645	1.3794	0.083879	1
ENSG00000090534	THPO	3	184089723	184095932	21	9	24645	1.3794	0.083881	1
ENSG00000031081	ARHGAP31	3	119013220	119139561	664	79	24645	1.3793	0.083897	1
ENSG00000206075	SERPINB5	18	61143994	61172318	123	16	24645	1.3793	0.083904	1
ENSG00000108443	RPS6KB1	17	57970447	58027925	136	30	24645	1.3792	0.083924	1
ENSG00000170634	ACYP2	2	54197975	54532437	1614	76	24645	1.3791	0.083936	1
ENSG00000182759	MAFA	8	144501352	144512576	57	15	24645	1.3787	0.083996	1
ENSG00000129696	TTI2	8	33330904	33371119	204	19	24645	1.3777	0.084154	1
ENSG00000198028	ZNF560	19	9577183	9609283	162	12	24645	1.3776	0.084161	1
ENSG00000213204	C6orf165	6	88117730	88221352	584	40	24645	1.3775	0.084186	1
ENSG00000177628	GBA	1	155204243	155214490	20	7	24645	1.3767	0.084296	1
ENSG00000165113	GKAP1	9	86354336	86444431	216	20	24645	1.3767	0.084302	1
ENSG00000179593	ALOX15B	17	7942335	7952452	16	6	24645	1.3766	0.084311	1
ENSG00000185386	MAPK11	22	50702142	50709196	29	14	24645	1.3765	0.084327	1
ENSG00000239697	TNFSF12	17	7452208	7464925	21	9	24645	1.3763	0.084357	1
ENSG00000248871	TNFSF12-TNFSF13	17	7452416	7464918	21	9	24645	1.3763	0.084357	1
ENSG00000181656	GPR88	1	101003693	101007574	11	6	24645	1.3754	0.084496	1
ENSG00000069764	PLA2G10	16	14766405	14788526	20	9	24645	1.3753	0.084517	1
ENSG00000183486	MX2	21	42733870	42781317	205	53	24645	1.3747	0.084612	1
ENSG00000204444	APOM	6	31620193	31625987	22	14	24645	1.3747	0.084618	1
ENSG00000005249	PRKAR2B	7	106685094	106802256	356	31	24645	1.3746	0.084631	1
ENSG00000113073	SLC4A9	5	139739787	139754728	43	17	24645	1.3717	0.085076	1
ENSG00000211455	STK38L	12	27396901	27478892	317	40	24645	1.3711	0.085177	1
ENSG00000077684	JADE1	4	129730779	129796379	302	26	24645	1.3711	0.085178	1
ENSG00000135697	BCMO1	16	81272053	81324747	207	29	24645	1.3703	0.085296	1
ENSG00000146007	ZMAT2	5	140078265	140086248	29	11	24645	1.3697	0.085391	1
ENSG00000104899	AMH	19	2249308	2252072	3	2	24645	1.3695	0.085416	1
ENSG00000267772	RP11-15E18.4	17	58641908	58663984	40	12	24645	1.3695	0.085423	1
ENSG00000156931	VPS8	3	184529931	184770402	655	40	24645	1.3694	0.08544	1
ENSG00000161813	LARP4	12	50786166	50873787	257	36	24645	1.3689	0.085509	1
ENSG00000173157	ADAMTS20	12	43747669	43945724	623	42	24645	1.3689	0.085518	1
ENSG00000114491	UMPS	3	124449213	124464040	75	17	24645	1.3688	0.085529	1
ENSG00000128254	C22orf24	22	32329507	32341504	53	17	24645	1.3684	0.085596	1
ENSG00000122484	RPAP2	1	92764522	92867613	310	33	24645	1.3682	0.085621	1
ENSG00000175911	AC127496.1	17	78977135	78978932	10	3	24645	1.3675	0.085727	1
ENSG00000104442	ARMC1	8	66514694	66546442	197	20	24645	1.3673	0.085771	1
ENSG00000131355	EMR3	19	14729929	14800839	260	40	24645	1.3672	0.085784	1
ENSG00000137414	FAM8A1	6	17600586	17611950	34	11	24645	1.3665	0.08589	1
ENSG00000009724	MASP2	1	11086580	11107290	63	19	24645	1.366	0.085969	1
ENSG00000175393	OR10A6	11	7949180	7950209	3	2	24645	1.3651	0.086114	1
ENSG00000068784	SRBD1	2	45615819	45839304	801	43	24645	1.3649	0.086146	1
ENSG00000205220	PSMB10	16	67968405	67970990	2	1	24645	1.3648	0.086159	1
ENSG00000206107	KRTAP27-1	21	31709331	31710012	4	2	24645	1.3647	0.086174	1
ENSG00000112238	PRDM13	6	100054606	100063454	17	10	24645	1.3645	0.086213	1
ENSG00000137710	RDX	11	110045605	110167447	318	30	24645	1.3642	0.086245	1
ENSG00000100154	TTC28	22	28374004	29075853	1281	43	24645	1.3634	0.086378	1
ENSG00000172888	ZNF621	3	40566369	40616176	197	32	24645	1.3628	0.08648	1
ENSG00000175806	MSRA	8	9911778	10286401	1135	105	24645	1.3618	0.08663	1
ENSG00000171517	LPAR3	1	85277285	85358896	151	45	24645	1.3606	0.086816	1
ENSG00000165355	FBXO33	14	39866873	39901704	152	28	24645	1.3603	0.086862	1
ENSG00000117155	SSX2IP	1	85109390	85156486	80	18	24645	1.3597	0.086962	1
ENSG00000155890	TRIM42	3	140396881	140419992	88	22	24645	1.3595	0.087001	1
ENSG00000073754	CD5L	1	157800704	157868046	276	34	24645	1.3593	0.087029	1
ENSG00000198331	HYLS1	11	125753509	125770543	49	17	24645	1.3588	0.087098	1
ENSG00000146122	DAAM2	6	39760142	39872648	512	59	24645	1.3588	0.087105	1
ENSG00000170790	OR10A2	11	6890924	6891976	6	2	24645	1.3587	0.087114	1
ENSG00000139610	CELA1	12	51722227	51740463	58	16	24645	1.3587	0.087116	1
ENSG00000149806	FAU	11	64888100	64889945	4	2	24645	1.3582	0.087198	1
ENSG00000139445	FOXN4	12	109715784	109747025	98	28	24645	1.358	0.087229	1
ENSG00000172732	MUS81	11	65624597	65635124	25	10	24645	1.3578	0.087262	1
ENSG00000168036	CTNNB1	3	41236328	41301587	137	31	24645	1.3573	0.08734	1
ENSG00000092847	AGO1	1	36335409	36395211	119	24	24645	1.3565	0.087466	1
ENSG00000163376	KBTBD8	3	67048727	67061634	33	13	24645	1.3559	0.087571	1
ENSG00000131096	PYY	17	42030106	42081837	188	37	24645	1.3555	0.087627	1
ENSG00000196151	WDSUB1	2	160092304	160143310	298	27	24645	1.3553	0.087656	1
ENSG00000233041	PHGR1	15	40643234	40648635	20	8	24645	1.3543	0.087826	1
ENSG00000107187	LHX3	9	139088096	139096955	29	12	24645	1.3541	0.087846	1
ENSG00000133657	ATP13A3	3	194123401	194219093	337	42	24645	1.3538	0.087907	1
ENSG00000114126	TFDP2	3	141663277	141868386	798	22	24645	1.3536	0.087931	1
ENSG00000105509	HAS1	19	52216365	52227247	44	16	24645	1.3536	0.087932	1
ENSG00000160746	ANO10	3	43396351	43733086	899	56	24645	1.3533	0.087985	1
ENSG00000173976	RAX2	19	3769087	3772233	1	1	24645	1.3532	0.08799	1
ENSG00000086696	HSD17B2	16	82068609	82132139	380	34	24645	1.3532	0.088001	1
ENSG00000100600	LGMN	14	93170152	93215047	98	34	24645	1.3528	0.088061	1
ENSG00000166689	PLEKHA7	11	16799842	17035990	792	68	24645	1.3524	0.088129	1
ENSG00000153002	CPB1	3	148508889	148577974	302	58	24645	1.3523	0.088134	1
ENSG00000188428	BLOC1S5	6	8013800	8064647	237	16	24645	1.3522	0.088153	1
ENSG00000235750	KIAA0040	1	175126123	175162135	118	31	24645	1.3522	0.088158	1
ENSG00000213672	NCKIPSD	3	48701364	48723797	90	23	24645	1.3519	0.088205	1
ENSG00000258053	CTD-2021H9.3	12	71441182	71512027	223	27	24645	1.3518	0.088214	1
ENSG00000164292	RHOBTB3	5	95049226	95160087	243	48	24645	1.3515	0.088267	1
ENSG00000173705	SUSD5	3	33191537	33260707	311	34	24645	1.3511	0.088333	1
ENSG00000160062	ZBTB8A	1	33005028	33071540	152	21	24645	1.3507	0.088388	1
ENSG00000250486	FAM218A	4	165878100	165880273	14	7	24645	1.3504	0.088445	1
ENSG00000089327	FXYD5	19	35645633	35660786	53	12	24645	1.3499	0.088518	1
ENSG00000162711	NLRP3	1	247579458	247612410	173	49	24645	1.3496	0.088566	1
ENSG00000206150	RNASE13	14	21500979	21502944	15	7	24645	1.3492	0.08863	1
ENSG00000104375	STK3	8	99413631	99955055	970	50	24645	1.3488	0.088707	1
ENSG00000112079	STK38	6	36461669	36515247	220	21	24645	1.3487	0.088719	1
ENSG00000197363	ZNF517	8	146024261	146036554	70	10	24645	1.3484	0.088764	1
ENSG00000184903	IMMP2L	7	110303110	111202573	3128	76	24645	1.3481	0.088815	1
ENSG00000105738	SIPA1L3	19	38397868	38699012	950	66	24645	1.348	0.088822	1
ENSG00000015676	NUDCD3	7	44418720	44530479	340	24	24645	1.3479	0.08884	1
ENSG00000130222	GADD45G	9	92219928	92221470	7	5	24645	1.3478	0.088854	1
ENSG00000109971	HSPA8	11	122928197	122933938	28	9	24645	1.3468	0.089021	1
ENSG00000115966	ATF2	2	175936978	176033110	310	27	24645	1.3468	0.089026	1
ENSG00000106638	TBL2	7	72983262	72993121	31	12	24645	1.3465	0.089065	1
ENSG00000162441	LZIC	1	9982173	10003465	54	14	24645	1.3465	0.089066	1
ENSG00000122735	DNAI1	9	34457412	34520982	197	30	24645	1.3465	0.089074	1
ENSG00000111481	COPZ1	12	54694986	54745633	47	16	24645	1.3461	0.089129	1
ENSG00000198948	MFAP3L	4	170907748	170954182	222	38	24645	1.3458	0.089178	1
ENSG00000169762	TAPT1	4	16162128	16229033	193	27	24645	1.3457	0.089195	1
ENSG00000244255	CFB	6	31895475	31919825	98	40	24645	1.3457	0.089205	1
ENSG00000164344	KLKB1	4	187130133	187179625	296	30	24645	1.3456	0.089223	1
ENSG00000168878	SFTPB	2	85884437	85895864	35	11	24645	1.3453	0.089268	1
ENSG00000111445	RFC5	12	118451393	118470935	58	22	24645	1.344	0.089476	1
ENSG00000163501	IHH	2	219919142	219925189	18	10	24645	1.3434	0.089572	1
ENSG00000184898	RBM43	2	152104454	152118393	58	20	24645	1.3431	0.089619	1
ENSG00000140632	GLYR1	16	4853204	4897343	149	34	24645	1.343	0.089642	1
ENSG00000050426	LETMD1	12	51441745	51454207	47	16	24645	1.3429	0.08966	1
ENSG00000086200	IPO11	5	61699799	61924409	495	47	24645	1.341	0.089957	1
ENSG00000143184	XCL1	1	168545711	168551315	19	11	24645	1.3405	0.090045	1
ENSG00000180697	C3orf22	3	126245842	126277808	189	30	24645	1.3397	0.090176	1
ENSG00000084073	ZMPSTE24	1	40723779	40759856	78	16	24645	1.3395	0.090204	1
ENSG00000135632	SMYD5	2	73441350	73454365	31	11	24645	1.3394	0.090226	1
ENSG00000176198	OR11H4	14	20710898	20711979	5	3	24645	1.3393	0.09023	1
ENSG00000120756	PLS1	3	142315229	142432506	421	38	24645	1.3393	0.090244	1
ENSG00000173706	HEG1	3	124684554	124774802	386	45	24645	1.3383	0.090407	1
ENSG00000184384	MAML2	11	95709762	96076344	1481	135	24645	1.338	0.09044	1
ENSG00000170458	CD14	5	140011313	140013286	5	3	24645	1.338	0.09045	1
ENSG00000139436	GIT2	12	110367607	110434194	195	25	24645	1.3379	0.090465	1
ENSG00000167302	ENTHD2	17	79202077	79212891	27	11	24645	1.3378	0.090474	1
ENSG00000111880	RNGTT	6	89319985	89673348	1436	42	24645	1.3372	0.090582	1
ENSG00000164611	PTTG1	5	159848829	159855748	33	12	24645	1.3361	0.090752	1
ENSG00000139651	ZNF740	12	53574484	53584596	24	8	24645	1.336	0.090769	1
ENSG00000243649	CFB	6	31895475	31919861	99	40	24645	1.3359	0.090787	1
ENSG00000092009	CMA1	14	24974559	24977471	5	3	24645	1.3359	0.090799	1
ENSG00000162896	PIGR	1	207101863	207119811	49	20	24645	1.3347	0.090987	1
ENSG00000183161	FANCF	11	22644079	22647387	14	9	24645	1.3345	0.091023	1
ENSG00000198855	FICD	12	108908962	108919614	38	17	24645	1.3344	0.091034	1
ENSG00000106927	AMBP	9	116822407	116840752	82	16	24645	1.3342	0.091069	1
ENSG00000146112	PPP1R18	6	30644166	30655672	56	18	24645	1.334	0.091099	1
ENSG00000127586	CHTF18	16	838046	850737	6	4	24645	1.3339	0.09112	1
ENSG00000170340	B3GNT2	2	62423248	62451866	103	35	24645	1.3336	0.091169	1
ENSG00000107957	SH3PXD2A	10	105348285	105615301	902	94	24645	1.3331	0.091256	1
ENSG00000222001	AC106876.2	2	233877324	233880595	7	5	24645	1.3329	0.091287	1
ENSG00000213760	ATP6V1G2	6	31512239	31516204	23	13	24645	1.3328	0.091294	1
ENSG00000130520	LSM4	19	18417040	18434084	51	14	24645	1.3323	0.09138	1
ENSG00000137860	SLC28A2	15	45544428	45568149	50	20	24645	1.3323	0.091383	1
ENSG00000186529	CYP4F3	19	15751707	15773635	164	19	24645	1.3317	0.091487	1
ENSG00000174792	C4orf26	4	76481258	76491095	37	14	24645	1.3316	0.091491	1
ENSG00000115267	IFIH1	2	163123589	163175213	145	22	24645	1.3316	0.091499	1
ENSG00000153132	CLGN	4	141309609	141349122	105	16	24645	1.3312	0.091554	1
ENSG00000137941	TTLL7	1	84330711	84464833	286	13	24645	1.3308	0.091633	1
ENSG00000171453	POLR1C	6	43477440	43497323	67	17	24645	1.3305	0.091684	1
ENSG00000203970	DEFB110	6	49976851	49989694	70	21	24645	1.3304	0.091687	1
ENSG00000180855	ZNF443	19	12540521	12551926	123	9	24645	1.3303	0.091717	1
ENSG00000204385	SLC44A4	6	31830969	31846823	109	41	24645	1.3295	0.091835	1
ENSG00000183496	MEX3B	15	82334119	82338482	6	4	24645	1.3293	0.091883	1
ENSG00000122557	HERPUD2	7	35672269	35735181	226	23	24645	1.3292	0.091884	1
ENSG00000159516	SPRR2G	1	153122058	153123345	10	4	24645	1.3287	0.091981	1
ENSG00000185303	SFTPA2	10	81315608	81320153	37	13	24645	1.3287	0.091981	1
ENSG00000114127	XRN1	3	142025449	142166904	477	30	24645	1.328	0.092095	1
ENSG00000186281	GPAT2	2	96687694	96705199	6	3	24645	1.3278	0.092129	1
ENSG00000161835	GRASP	12	52400724	52409673	19	11	24645	1.3277	0.09213	1
ENSG00000144285	SCN1A	2	166845670	166984523	602	56	24645	1.3276	0.092157	1
ENSG00000188846	RPL14	3	40498783	40503861	32	13	24645	1.3275	0.092175	1
ENSG00000102871	TRADD	16	67188083	67194201	16	9	24645	1.3274	0.092183	1
ENSG00000073598	FNDC8	17	33448598	33457751	27	11	24645	1.3273	0.092201	1
ENSG00000147896	IFNK	9	27524312	27526496	18	6	24645	1.327	0.092252	1
ENSG00000166794	PPIB	15	64448011	64455404	26	8	24645	1.3264	0.092348	1
ENSG00000171444	MCC	5	112357796	112824527	2229	99	24645	1.3264	0.092358	1
ENSG00000007001	UPP2	2	158733214	158992666	1068	82	24645	1.3262	0.092381	1
ENSG00000145248	SLC10A4	4	48485360	48491213	10	4	24645	1.3255	0.092496	1
ENSG00000131480	AOC2	17	40996617	41002724	18	10	24645	1.3253	0.092543	1
ENSG00000055955	ITIH4	3	52846991	52865495	62	21	24645	1.3252	0.092548	1
ENSG00000042493	CAPG	2	85621871	85645555	126	27	24645	1.325	0.092578	1
ENSG00000170075	GPR37L1	1	202091986	202102720	53	21	24645	1.3242	0.092724	1
ENSG00000171217	CLDN20	6	155585147	155597682	53	18	24645	1.3241	0.092734	1
ENSG00000215595	C20orf202	20	1184098	1188918	3	2	24645	1.324	0.092747	1
ENSG00000138074	SLC5A6	2	27422455	27435826	33	13	24645	1.3227	0.092969	1
ENSG00000188761	BCL2L15	1	114420790	114430169	20	12	24645	1.3226	0.09298	1
ENSG00000173442	EHBP1L1	11	65343509	65360121	45	24	24645	1.3224	0.093011	1
ENSG00000070388	FGF22	19	639879	643703	4	2	24645	1.3224	0.093012	1
ENSG00000157927	RADIL	7	4836686	4923350	349	37	24645	1.3219	0.093104	1
ENSG00000100092	SH3BP1	22	38030661	38062939	158	28	24645	1.3209	0.093259	1
ENSG00000186400	OR10X1	1	158548709	158549689	9	4	24645	1.3209	0.093267	1
ENSG00000133961	NUMB	14	73741815	73930348	638	32	24645	1.3209	0.093273	1
ENSG00000148377	IDI2	10	1064847	1071799	3	1	24645	1.3208	0.093282	1
ENSG00000156508	EEF1A1	6	74225473	74233520	22	11	24645	1.3208	0.093292	1
ENSG00000181773	GPR3	1	27719148	27722318	2	1	24645	1.3203	0.093362	1
ENSG00000165879	FRAT1	10	99079022	99081672	6	4	24645	1.3201	0.093402	1
ENSG00000115339	GALNT3	2	166604101	166651192	142	38	24645	1.3201	0.093408	1
ENSG00000139192	TAPBPL	12	6560856	6575683	42	9	24645	1.3199	0.093426	1
ENSG00000186665	C17orf58	17	65987217	65989765	6	3	24645	1.3197	0.09346	1
ENSG00000128833	MYO5C	15	52484519	52587995	382	39	24645	1.3197	0.093468	1
ENSG00000124214	STAU1	20	47729878	47804904	225	21	24645	1.3196	0.093481	1
ENSG00000105880	DLX5	7	96649704	96654409	7	4	24645	1.3194	0.093516	1
ENSG00000140320	BAHD1	15	40731920	40760441	64	25	24645	1.3191	0.093574	1
ENSG00000257062	RP11-125O5.2	12	21200113	21329829	565	38	24645	1.3189	0.093599	1
ENSG00000168374	ARF4	3	57557090	57583947	106	24	24645	1.3187	0.093635	1
ENSG00000178951	ZBTB7A	19	4044362	4066943	33	9	24645	1.3186	0.093656	1
ENSG00000162669	HFM1	1	91726323	91870426	212	26	24645	1.3185	0.093672	1
ENSG00000179284	DAND5	19	13075973	13085567	21	12	24645	1.3177	0.0938	1
ENSG00000179008	C14orf39	14	60863187	60982261	317	32	24645	1.3172	0.093892	1
ENSG00000100564	PIGH	14	68048672	68067004	73	21	24645	1.3172	0.093893	1
ENSG00000259529	RP11-468E2.4	14	24620427	24636611	69	20	24645	1.317	0.093913	1
ENSG00000154553	PDLIM3	4	186422851	186456766	99	16	24645	1.3164	0.094016	1
ENSG00000226524	RP1-102H19.8	6	88032323	88109459	403	43	24645	1.3163	0.094031	1
ENSG00000213002	AC120194.1	8	71485681	71486671	1	1	24645	1.3158	0.09412	1
ENSG00000113558	SKP1	5	133484633	133512729	151	21	24645	1.3157	0.094134	1
ENSG00000163377	FAM19A4	3	68780917	68981761	1021	52	24645	1.3156	0.094155	1
ENSG00000100614	PPM1A	14	60712470	60765805	206	32	24645	1.3153	0.094202	1
ENSG00000268662	AL596220.1	1	186364123	186365908	3	2	24645	1.3153	0.09421	1
ENSG00000212673	AL136115.1	1	32379174	32380745	5	2	24645	1.3148	0.094286	1
ENSG00000184787	UBE2G2	21	46188955	46221934	73	17	24645	1.3146	0.094318	1
ENSG00000125877	ITPA	20	3189514	3204516	56	18	24645	1.3141	0.094399	1
ENSG00000181464	CDRT1	17	15468797	15469590	2	1	24645	1.3132	0.094551	1
ENSG00000236311	TLX1NB	10	102849078	102890883	156	28	24645	1.3132	0.094554	1
ENSG00000143333	RGS16	1	182567758	182573543	8	6	24645	1.3126	0.094653	1
ENSG00000144021	CIAO1	2	96931870	96939087	9	5	24645	1.3126	0.094656	1
ENSG00000120647	CCDC77	12	498439	551811	3	2	24645	1.3122	0.094733	1
ENSG00000129455	KLK8	19	51499263	51505967	36	6	24645	1.3119	0.09478	1
ENSG00000170037	CNTROB	17	7835419	7853236	34	7	24645	1.3113	0.094875	1
ENSG00000010438	PRSS3	9	33750515	33799230	205	30	24645	1.3109	0.094945	1
ENSG00000163586	FABP1	2	88422510	88427635	19	9	24645	1.3109	0.094946	1
ENSG00000173769	TOPAZ1	3	44283378	44373590	218	27	24645	1.3107	0.094972	1
ENSG00000196993	NPIPB9	16	28763108	28784128	1	1	24645	1.3103	0.09505	1
ENSG00000128274	A4GALT	22	43088127	43117304	166	39	24645	1.3102	0.095063	1
ENSG00000170540	ARL6IP1	16	18802991	18813000	27	8	24645	1.3101	0.095079	1
ENSG00000108424	KPNB1	17	45726842	45762871	80	19	24645	1.31	0.095096	1
ENSG00000260342	RP11-1035H13.3	16	18799385	18812841	40	10	24645	1.3098	0.095131	1
ENSG00000084676	NCOA1	2	24714783	24993571	615	32	24645	1.3095	0.09518	1
ENSG00000115216	NRBP1	2	27650657	27665126	39	15	24645	1.3086	0.095339	1
ENSG00000214216	IQCJ	3	158680717	158984096	840	66	24645	1.3084	0.09537	1
ENSG00000205269	TMEM170B	6	11537938	11583757	131	22	24645	1.3083	0.095383	1
ENSG00000151702	FLI1	11	128556430	128683162	405	67	24645	1.3082	0.095396	1
ENSG00000006453	BAIAP2L1	7	97920963	98030380	304	17	24645	1.3082	0.095397	1
ENSG00000214841	AC005493.1	7	34685709	34699772	63	20	24645	1.3074	0.095532	1
ENSG00000124749	COL21A1	6	55921388	56258892	1666	64	24645	1.3071	0.095587	1
ENSG00000147647	DPYS	8	105342552	105479281	594	70	24645	1.3061	0.09576	1
ENSG00000124172	ATP5E	20	57600522	57607437	8	5	24645	1.3061	0.095765	1
ENSG00000112333	NR2E1	6	108487262	108510013	35	17	24645	1.3058	0.095808	1
ENSG00000060656	PTPRU	1	29563028	29653325	119	34	24645	1.3055	0.095854	1
ENSG00000162456	KNCN	1	47011316	47017199	22	7	24645	1.3052	0.095909	1
ENSG00000164406	LEAP2	5	132208014	132210738	5	2	24645	1.3045	0.096029	1
ENSG00000099901	RANBP1	22	20103461	20114878	27	9	24645	1.3037	0.09617	1
ENSG00000130958	SLC35D2	9	99082988	99145992	277	22	24645	1.3033	0.096234	1
ENSG00000178665	ZNF713	7	55955169	56009918	251	34	24645	1.303	0.096295	1
ENSG00000115194	SLC30A3	2	27476552	27498685	53	25	24645	1.3027	0.096336	1
ENSG00000172640	OR10AD1	12	48596081	48597170	14	2	24645	1.3026	0.096348	1
ENSG00000196532	HIST1H3C	6	26045639	26046097	2	1	24645	1.3019	0.096473	1
ENSG00000123505	AMD1	6	111195973	111216916	75	12	24645	1.3018	0.096491	1
ENSG00000155833	CYLC2	9	105757593	105780770	143	19	24645	1.3018	0.096495	1
ENSG00000265818	EEF1E1-BLOC1S5	6	8015959	8102763	329	31	24645	1.3017	0.096506	1
ENSG00000074695	LMAN1	18	56995055	57027194	91	13	24645	1.3014	0.096565	1
ENSG00000159111	MRPL10	17	45900638	45908900	45	12	24645	1.3013	0.096578	1
ENSG00000146047	HIST1H2BA	6	25727137	25727573	5	3	24645	1.301	0.096629	1
ENSG00000078403	MLLT10	10	21823094	22032559	457	26	24645	1.3008	0.09666	1
ENSG00000172345	STARD5	15	81601394	81616524	48	20	24645	1.3007	0.096684	1
ENSG00000265096	C1QTNF1-AS1	17	77015291	77023737	31	7	24645	1.3	0.096798	1
ENSG00000188167	TMPPE	3	33131913	33138293	16	8	24645	1.2998	0.096836	1
ENSG00000136634	IL10	1	206940947	206945839	15	5	24645	1.2991	0.096951	1
ENSG00000134516	DOCK2	5	169064251	169510386	1494	134	24645	1.2983	0.097086	1
ENSG00000166908	PIP4K2C	12	57984957	57997198	44	15	24645	1.2983	0.097094	1
ENSG00000148773	MKI67	10	129894923	129924649	148	41	24645	1.298	0.097137	1
ENSG00000169180	XPO6	16	28109300	28223241	331	23	24645	1.298	0.097143	1
ENSG00000221914	PPP2R2A	8	26149007	26230196	314	48	24645	1.2978	0.097175	1
ENSG00000246922	UBAP1L	15	65385338	65407535	45	9	24645	1.2967	0.097373	1
ENSG00000135373	EHF	11	34642640	34682604	84	29	24645	1.2966	0.097382	1
ENSG00000168411	RFWD3	16	74655292	74700779	223	22	24645	1.2965	0.097394	1
ENSG00000163710	PCOLCE2	3	142534764	142608045	248	43	24645	1.2964	0.097423	1
ENSG00000168158	OR2C1	16	3405889	3406924	4	2	24645	1.2961	0.097465	1
ENSG00000114270	COL7A1	3	48601506	48632700	62	24	24645	1.2959	0.097502	1
ENSG00000168701	TMEM208	16	67261006	67263181	6	3	24645	1.2953	0.097614	1
ENSG00000167900	TK1	17	76170160	76183314	60	19	24645	1.2952	0.097622	1
ENSG00000166582	CENPV	17	16245848	16256970	37	13	24645	1.2951	0.097648	1
ENSG00000117054	ACADM	1	76190036	76253260	280	30	24645	1.2946	0.097722	1
ENSG00000179023	KLHDC7A	1	18807424	18812478	28	10	24645	1.2944	0.097769	1
ENSG00000146802	TMEM168	7	112402437	112430647	72	17	24645	1.2937	0.097884	1
ENSG00000140403	DNAJA4	15	78556428	78574538	74	21	24645	1.2937	0.097891	1
ENSG00000135537	LACE1	6	108616098	108847999	528	35	24645	1.2932	0.097963	1
ENSG00000113851	CRBN	3	3190676	3221394	73	16	24645	1.2929	0.098019	1
ENSG00000166126	AMN	14	103388993	103399933	29	19	24645	1.2926	0.09807	1
ENSG00000174982	OR4S2	11	55418380	55419315	1	1	24645	1.2926	0.09808	1
ENSG00000168159	RNF187	1	228674762	228683467	4	2	24645	1.2921	0.098155	1
ENSG00000167656	LY6D	8	143866296	143868008	6	3	24645	1.292	0.098173	1
ENSG00000125813	PAX1	20	21686297	21696620	23	11	24645	1.2916	0.098249	1
ENSG00000139874	SSTR1	14	38677204	38682272	9	4	24645	1.2914	0.098278	1
ENSG00000269650	AL121895.1	20	34756461	34758180	7	3	24645	1.2912	0.098309	1
ENSG00000169231	THBS3	1	155165379	155178842	36	19	24645	1.2909	0.098376	1
ENSG00000165462	PHOX2A	11	71950121	71956708	14	7	24645	1.2904	0.098459	1
ENSG00000153066	TXNDC11	16	11772936	11836734	297	36	24645	1.2897	0.09857	1
ENSG00000065621	GSTO2	10	106028631	106064703	131	19	24645	1.2889	0.098723	1
ENSG00000169964	TMEM42	3	44903361	44907162	9	4	24645	1.2888	0.098732	1
ENSG00000081181	ARG2	14	68086515	68118437	128	34	24645	1.2888	0.098736	1
ENSG00000120903	CHRNA2	8	27317279	27337400	111	27	24645	1.2886	0.098773	1
ENSG00000187094	CCK	3	42299317	42307699	16	7	24645	1.2884	0.098805	1
ENSG00000162571	TTLL10	1	1109264	1133315	3	2	24645	1.2883	0.098821	1
ENSG00000168811	IL12A	3	159706537	159713806	19	9	24645	1.2876	0.098948	1
ENSG00000176937	OR52R1	11	4824663	4825847	5	2	24645	1.2868	0.099079	1
ENSG00000136147	PHF11	13	50069746	50103123	159	34	24645	1.2867	0.099096	1
ENSG00000259431	THTPA	14	24025216	24029480	7	2	24645	1.2865	0.099128	1
ENSG00000205629	LCMT1	16	25123050	25189552	129	16	24645	1.286	0.099214	1
ENSG00000118492	ADGB	6	146920101	147136598	669	84	24645	1.2858	0.099251	1
ENSG00000184860	SDR42E1	16	82031221	82045093	101	26	24645	1.2847	0.09945	1
ENSG00000176515	AL033381.1	6	1080164	1105181	6	3	24645	1.2846	0.099461	1
ENSG00000157077	ZFYVE9	1	52608046	52812358	615	42	24645	1.2845	0.099483	1
ENSG00000169919	GUSB	7	65425671	65447301	70	21	24645	1.2841	0.099561	1
ENSG00000029639	TFB1M	6	155578643	155635627	207	32	24645	1.2836	0.099643	1
ENSG00000174165	ZDHHC24	11	66288108	66313709	104	20	24645	1.2833	0.099697	1
ENSG00000130559	CAMSAP1	9	138700333	138799074	356	31	24645	1.2829	0.09976	1
ENSG00000149177	PTPRJ	11	48002113	48189670	642	48	24645	1.2828	0.099779	1
ENSG00000132130	LHX1	17	35294084	35301917	33	10	24645	1.2827	0.099796	1
ENSG00000099290	FAM21A	10	51827648	51893269	42	9	24645	1.2824	0.099854	1
ENSG00000070614	NDST1	5	149865381	149937773	272	40	24645	1.2815	0.10002	1
ENSG00000121644	DESI2	1	244816237	244872335	113	23	24645	1.2812	0.10007	1
ENSG00000186638	KIF24	9	34252379	34329198	269	29	24645	1.2811	0.10007	1
ENSG00000166592	RRAD	16	66955582	66959547	8	5	24645	1.2811	0.10008	1
ENSG00000122224	LY9	1	160765864	160798051	126	29	24645	1.2806	0.10017	1
ENSG00000267618	RAD51L3-RFFL	17	33338368	33448512	311	40	24645	1.2802	0.10024	1
ENSG00000138792	ENPEP	4	111286889	111486441	600	59	24645	1.2799	0.10028	1
ENSG00000154370	TRIM11	1	228581374	228594541	98	16	24645	1.2797	0.10032	1
ENSG00000186188	FFAR4	10	95326422	95364237	183	34	24645	1.2797	0.10033	1
ENSG00000112031	MTRF1L	6	153308497	153323820	52	18	24645	1.2796	0.10034	1
ENSG00000205649	HTN3	4	70894130	70902255	59	14	24645	1.2792	0.10041	1
ENSG00000092421	SEMA6A	5	115779312	115910630	542	85	24645	1.279	0.10045	1
ENSG00000039987	BEST2	19	12862516	12869272	15	5	24645	1.2789	0.10047	1
ENSG00000244588	RAD21L1	20	1206700	1277065	100	19	24645	1.2787	0.10049	1
ENSG00000092295	TGM1	14	24718320	24733638	40	19	24645	1.2787	0.1005	1
ENSG00000179902	C1orf194	1	109648573	109656479	32	12	24645	1.2783	0.10057	1
ENSG00000170275	CRTAP	3	33155471	33189265	146	35	24645	1.2783	0.10058	1
ENSG00000105011	ASF1B	19	14230321	14247768	44	9	24645	1.2782	0.1006	1
ENSG00000128313	APOL5	22	36113919	36125530	51	16	24645	1.278	0.10063	1
ENSG00000143369	ECM1	1	150480538	150486265	24	10	24645	1.2776	0.10069	1
ENSG00000172932	ANKRD13D	11	67056018	67069956	42	18	24645	1.2775	0.10071	1
ENSG00000010318	PHF7	3	52444673	52457657	42	9	24645	1.2774	0.10072	1
ENSG00000111845	PAK1IP1	6	10694928	10710015	55	10	24645	1.2772	0.10076	1
ENSG00000113721	PDGFRB	5	149493400	149535435	157	38	24645	1.277	0.10079	1
ENSG00000095739	BAMBI	10	28966271	28971868	12	8	24645	1.277	0.1008	1
ENSG00000130182	ZSCAN10	16	3138891	3149318	21	8	24645	1.2766	0.10087	1
ENSG00000134193	REG4	1	120336641	120354283	55	21	24645	1.2759	0.101	1
ENSG00000100364	KIAA0930	22	45586219	45636650	270	38	24645	1.2758	0.10102	1
ENSG00000111913	FAM65B	6	24797601	25042238	980	100	24645	1.2757	0.10104	1
ENSG00000089123	TASP1	20	13246709	13619587	1265	58	24645	1.2756	0.10105	1
ENSG00000261594	TPBGL	11	74951950	74954742	10	4	24645	1.2749	0.10117	1
ENSG00000148334	PTGES2	9	130882972	130890741	30	10	24645	1.2748	0.1012	1
ENSG00000155115	GTF3C6	6	111279763	111289093	82	6	24645	1.2744	0.10125	1
ENSG00000053328	METTL24	6	110567131	110679475	459	51	24645	1.2744	0.10126	1
ENSG00000176273	SLC35G1	10	95653730	95715819	148	24	24645	1.274	0.10134	1
ENSG00000189134	NKAPL	6	28227098	28228736	8	5	24645	1.2738	0.10136	1
ENSG00000109854	HTATIP2	11	20385231	20405329	83	15	24645	1.2737	0.10139	1
ENSG00000168631	DPCR1	6	30908749	30921998	53	25	24645	1.2729	0.10153	1
ENSG00000269279	AL136376.1	1	116915890	116926718	29	11	24645	1.2727	0.10157	1
ENSG00000120129	DUSP1	5	172195093	172198198	7	3	24645	1.2725	0.10159	1
ENSG00000146386	ABRACL	6	139349819	139364439	56	15	24645	1.2721	0.10168	1
ENSG00000177103	DSCAML1	11	117298489	117688240	1526	122	24645	1.2719	0.1017	1
ENSG00000146530	VWDE	7	12370511	12443567	477	38	24645	1.2718	0.10172	1
ENSG00000136367	ZFHX2	14	23990066	24025401	52	19	24645	1.2711	0.10184	1
ENSG00000151790	TDO2	4	156775890	156841558	389	29	24645	1.2712	0.10184	1
ENSG00000181322	NME9	3	137980279	138048728	173	42	24645	1.2709	0.10188	1
ENSG00000187840	EIF4EBP1	8	37887859	37917883	49	12	24645	1.2705	0.10195	1
ENSG00000142621	FHAD1	1	15573768	15726779	396	69	24645	1.2703	0.10199	1
ENSG00000076554	TPD52	8	80870571	81143467	1564	69	24645	1.2701	0.10203	1
ENSG00000110719	TCIRG1	11	67806483	67818362	24	10	24645	1.2699	0.10207	1
ENSG00000160282	FTCD	21	47556176	47575481	111	40	24645	1.2699	0.10207	1
ENSG00000111262	KCNA1	12	5019071	5040527	28	11	24645	1.2698	0.10209	1
ENSG00000124789	NUP153	6	17615269	17706656	429	39	24645	1.2693	0.10216	1
ENSG00000153071	DAB2	5	39371780	39462402	316	50	24645	1.269	0.10222	1
ENSG00000006747	SCIN	7	12610203	12693228	216	46	24645	1.2689	0.10224	1
ENSG00000176472	ZNF575	19	44029649	44040282	46	15	24645	1.2684	0.10233	1
ENSG00000066455	GOLGA5	14	93260576	93306308	171	25	24645	1.2683	0.10234	1
ENSG00000140939	NOL3	16	67204057	67209643	14	7	24645	1.2683	0.10234	1
ENSG00000100307	CBX7	22	39516172	39548679	103	31	24645	1.2682	0.10237	1
ENSG00000136514	RTP4	3	187086120	187089864	16	9	24645	1.2678	0.10243	1
ENSG00000154736	ADAMTS5	21	28290231	28338832	104	30	24645	1.2674	0.10251	1
ENSG00000108591	DRG2	17	17991200	18011285	74	18	24645	1.2671	0.10255	1
ENSG00000268626	AC103809.2	17	72346906	72348271	6	3	24645	1.2668	0.10261	1
ENSG00000269741	KLK9	19	51499274	51512837	47	9	24645	1.2662	0.10273	1
ENSG00000133980	VRTN	14	74769772	74826711	246	42	24645	1.2659	0.10277	1
ENSG00000100359	SGSM3	22	40766595	40806293	61	11	24645	1.2657	0.10281	1
ENSG00000213463	SYNJ2BP	14	70838148	70883778	254	32	24645	1.2656	0.10282	1
ENSG00000127588	GNG13	16	848041	850733	4	2	24645	1.2653	0.10287	1
ENSG00000137757	CASP5	11	104864962	104893895	188	27	24645	1.2654	0.10287	1
ENSG00000250038	RP11-180C1.1	4	28363901	28404486	212	30	24645	1.2649	0.10295	1
ENSG00000176095	IP6K1	3	49761727	49823975	198	25	24645	1.2645	0.10303	1
ENSG00000058272	PPP1R12A	12	80167343	80329240	432	20	24645	1.2641	0.1031	1
ENSG00000039319	ZFYVE16	5	79703832	79775169	349	28	24645	1.2637	0.10317	1
ENSG00000198854	C1orf68	1	152691998	152692905	6	2	24645	1.2632	0.10327	1
ENSG00000215704	CELA2B	1	15792404	15817895	86	22	24645	1.2631	0.10328	1
ENSG00000175711	B3GNTL1	17	80900031	81009686	936	67	24645	1.2623	0.10342	1
ENSG00000257390	RP11-762I7.5	12	56151059	56221330	121	21	24645	1.2617	0.10352	1
ENSG00000233863	AC012215.1	8	35649365	35653384	4	2	24645	1.2609	0.10368	1
ENSG00000120436	GPR31	6	167569759	167571817	7	5	24645	1.2608	0.10369	1
ENSG00000128510	CPA4	7	129932974	129964020	141	28	24645	1.2607	0.10371	1
ENSG00000151812	SLC35F4	14	58030640	58448912	1804	99	24645	1.2607	0.10372	1
ENSG00000095585	BLNK	10	97951458	98031344	337	63	24645	1.2606	0.10373	1
ENSG00000138095	LRPPRC	2	44113647	44223144	489	38	24645	1.2603	0.10378	1
ENSG00000174106	LEMD3	12	65563351	65642107	154	21	24645	1.2603	0.10378	1
ENSG00000105376	ICAM5	19	10400657	10407454	21	7	24645	1.2598	0.10387	1
ENSG00000168229	PTGDR	14	52734431	52743442	40	14	24645	1.2597	0.1039	1
ENSG00000236637	IFNA4	9	21186617	21187598	1	1	24645	1.2596	0.1039	1
ENSG00000170855	TRIAP1	12	120881764	120884215	3	1	24645	1.259	0.10401	1
ENSG00000262730	RP11-1099M24.7	17	7829249	7833940	7	3	24645	1.2591	0.10401	1
ENSG00000141699	FAM134C	17	40731531	40762641	101	22	24645	1.2589	0.10404	1
ENSG00000163605	PPP4R2	3	73045936	73118350	392	21	24645	1.2582	0.10416	1
ENSG00000213828	AC017028.1	2	240083493	240084053	3	2	24645	1.2579	0.10421	1
ENSG00000148795	CYP17A1	10	104590288	104597290	23	9	24645	1.2577	0.10424	1
ENSG00000101052	IFT52	20	42219571	42275936	187	20	24645	1.2576	0.10427	1
ENSG00000182170	MRGPRG	11	3239174	3240043	4	2	24645	1.2576	0.10427	1
ENSG00000136997	MYC	8	128747680	128753674	19	9	24645	1.2574	0.1043	1
ENSG00000268856	AP001579.1	21	46492796	46492927	1	1	24645	1.2574	0.1043	1
ENSG00000172340	SUCLG2	3	67410884	67705038	1451	74	24645	1.2573	0.10431	1
ENSG00000100246	DNAL4	22	39174513	39190203	33	13	24645	1.2573	0.10433	1
ENSG00000167460	TPM4	19	16177831	16213813	128	25	24645	1.2557	0.10462	1
ENSG00000183709	IFNL2	19	39759154	39760732	9	4	24645	1.2553	0.10469	1
ENSG00000172757	CFL1	11	65590493	65629497	119	28	24645	1.2548	0.10477	1
ENSG00000145687	SSBP2	5	80708840	81047616	872	50	24645	1.2546	0.10481	1
ENSG00000122085	MTERFD2	2	242011584	242041747	149	32	24645	1.2545	0.10482	1
ENSG00000175267	VWA3A	16	22103859	22168287	143	44	24645	1.2542	0.10488	1
ENSG00000071655	MBD3	19	1576639	1592882	8	4	24645	1.2542	0.10489	1
ENSG00000167194	C16orf92	16	30034655	30039057	10	5	24645	1.254	0.10492	1
ENSG00000129277	CCL4	17	34430983	34433014	8	4	24645	1.2539	0.10494	1
ENSG00000171603	CLSTN1	1	9789084	9884584	303	18	24645	1.2538	0.10496	1
ENSG00000188162	OTOG	11	17568920	17668697	275	44	24645	1.2538	0.10496	1
ENSG00000100271	TTLL1	22	43435522	43485434	225	40	24645	1.2535	0.105	1
ENSG00000007968	E2F2	1	23832922	23857712	45	15	24645	1.2531	0.10508	1
ENSG00000126790	L3HYPDH	14	59927081	59951148	101	27	24645	1.2531	0.10508	1
ENSG00000112293	GPLD1	6	24424793	24495433	542	42	24645	1.2531	0.10509	1
ENSG00000204577	LILRB3	19	54720147	54746602	62	13	24645	1.2525	0.10519	1
ENSG00000244482	LILRA6	19	54720737	54746649	62	13	24645	1.2525	0.10519	1
ENSG00000167580	AQP2	12	50344524	50352664	24	12	24645	1.2523	0.10523	1
ENSG00000113361	CDH6	5	31193857	31329253	366	50	24645	1.2522	0.10526	1
ENSG00000185842	DNAH14	1	225083964	225586996	2798	47	24645	1.2513	0.1054	1
ENSG00000163607	GTPBP8	3	112709765	112733907	106	32	24645	1.2505	0.10555	1
ENSG00000120694	HSPH1	13	31710762	31736525	70	17	24645	1.2504	0.10557	1
ENSG00000106459	NRF1	7	129251555	129396922	562	43	24645	1.2503	0.1056	1
ENSG00000116717	GADD45A	1	68150744	68154021	6	2	24645	1.2502	0.10561	1
ENSG00000108064	TFAM	10	60144782	60158981	61	17	24645	1.2502	0.10562	1
ENSG00000106541	AGR2	7	16831435	16873057	207	21	24645	1.2499	0.10566	1
ENSG00000147601	TERF1	8	73921099	73960357	140	31	24645	1.2498	0.10569	1
ENSG00000081059	TCF7	5	133450402	133487556	172	28	24645	1.2497	0.10571	1
ENSG00000187951	ARHGAP11B	15	30916697	31065196	415	21	24645	1.2496	0.10572	1
ENSG00000268310	AC087645.1	17	76210462	76220740	71	12	24645	1.249	0.10584	1
ENSG00000174953	DHX36	3	153990335	154042286	187	29	24645	1.2488	0.10587	1
ENSG00000177791	MYOZ1	10	75391412	75401515	24	7	24645	1.2484	0.10594	1
ENSG00000196639	HRH1	3	11178779	11305243	228	47	24645	1.2483	0.10596	1
ENSG00000154222	CC2D1B	1	52811395	52831865	68	28	24645	1.2478	0.10605	1
ENSG00000180974	OR52E4	11	5905501	5906527	7	2	24645	1.2466	0.10628	1
ENSG00000114902	SPCS1	3	52738971	52742182	7	5	24645	1.2462	0.10634	1
ENSG00000270299	RP5-850E9.3	20	627270	656444	41	19	24645	1.246	0.10638	1
ENSG00000148290	SURF1	9	136218610	136223552	27	11	24645	1.2453	0.10651	1
ENSG00000143970	ASXL2	2	25956622	26101385	407	22	24645	1.2449	0.10658	1
ENSG00000075188	NUP37	12	102467967	102513902	147	27	24645	1.2445	0.10666	1
ENSG00000010818	HIVEP2	6	143072604	143266338	519	62	24645	1.2444	0.10667	1
ENSG00000120656	TAF12	1	28915835	28969597	78	32	24645	1.244	0.10675	1
ENSG00000154945	ANKRD40	17	48770551	48785285	43	14	24645	1.2439	0.10676	1
ENSG00000169629	RGPD8	2	113127669	113192065	34	16	24645	1.2438	0.10678	1
ENSG00000186272	ZNF17	19	57922531	57933307	30	10	24645	1.2435	0.10684	1
ENSG00000196636	ACN9	7	96745902	96811075	191	18	24645	1.2434	0.10685	1
ENSG00000136824	SMC2	9	106856541	106903698	296	8	24645	1.2433	0.10688	1
ENSG00000110536	PTPMT1	11	47586982	47595013	21	13	24645	1.2433	0.10689	1
ENSG00000137440	FGFBP1	4	15937192	15940363	4	1	24645	1.2428	0.10698	1
ENSG00000120675	DNAJC15	13	43597339	43683045	390	21	24645	1.2424	0.10704	1
ENSG00000170323	FABP4	8	82390654	82395498	27	7	24645	1.2423	0.10707	1
ENSG00000165282	PIGO	9	35088685	35096591	19	11	24645	1.2419	0.10713	1
ENSG00000168038	ULK4	3	41288090	42003922	4020	72	24645	1.2419	0.10714	1
ENSG00000106635	BCL7B	7	72950686	72972332	76	13	24645	1.2417	0.10718	1
ENSG00000166192	SENP8	15	72406599	72433311	75	19	24645	1.2413	0.10725	1
ENSG00000143185	XCL2	1	168510003	168513235	14	7	24645	1.2411	0.10728	1
ENSG00000181963	OR52K2	11	4470525	4471591	4	2	24645	1.2408	0.10733	1
ENSG00000186297	GABRA5	15	27111510	27194354	258	42	24645	1.2406	0.10738	1
ENSG00000065325	GLP2R	17	9725523	9795419	362	34	24645	1.2397	0.10755	1
ENSG00000181458	TMEM45A	3	100211463	100296288	399	33	24645	1.2396	0.10757	1
ENSG00000204899	MZT1	13	73282495	73301825	43	15	24645	1.2391	0.10766	1
ENSG00000140488	CELF6	15	72577068	72612470	120	18	24645	1.2389	0.10768	1
ENSG00000115425	PECR	2	216861052	216947678	306	44	24645	1.2384	0.10778	1
ENSG00000256060	TRAPPC2P1	19	57874879	57876721	4	2	24645	1.2384	0.10778	1
ENSG00000198939	ZFP2	5	178322895	178360213	223	27	24645	1.2382	0.10782	1
ENSG00000116786	PLEKHM2	1	16010827	16061264	142	24	24645	1.2381	0.10783	1
ENSG00000198860	TSEN15	1	184020811	184043346	62	16	24645	1.2381	0.10783	1
ENSG00000162543	UBXN10	1	20512578	20522541	9	3	24645	1.2378	0.10789	1
ENSG00000164181	ELOVL7	5	60047618	60140216	308	37	24645	1.2378	0.1079	1
ENSG00000181001	OR52N1	11	5809084	5810046	3	1	24645	1.2377	0.10791	1
ENSG00000089685	BIRC5	17	76210267	76221717	79	14	24645	1.2375	0.10796	1
ENSG00000145832	SLC25A48	5	135170338	135224326	243	38	24645	1.2375	0.10796	1
ENSG00000103978	TMEM87A	15	42502730	42565861	290	37	24645	1.237	0.10804	1
ENSG00000204396	VWA7	6	31733367	31745108	72	29	24645	1.2368	0.10808	1
ENSG00000139631	CSAD	12	53551447	53575135	46	10	24645	1.2367	0.10811	1
ENSG00000198719	DLL1	6	170591294	170599561	24	10	24645	1.2364	0.10816	1
ENSG00000116691	MIIP	1	12079523	12092102	13	5	24645	1.2357	0.10828	1
ENSG00000146910	CNPY1	7	155266901	155326557	239	66	24645	1.2351	0.1084	1
ENSG00000166845	C18orf54	18	51884287	51911588	115	14	24645	1.2351	0.1084	1
ENSG00000183850	ZNF730	19	23258012	23330021	246	31	24645	1.2351	0.1084	1
ENSG00000171135	JAGN1	3	9932238	9936033	10	6	24645	1.235	0.10841	1
ENSG00000159905	ZNF221	19	44455375	44471861	77	26	24645	1.2349	0.10844	1
ENSG00000174839	DENND6A	3	57611184	57678816	265	31	24645	1.2349	0.10844	1
ENSG00000196172	ZNF681	19	23921997	23941693	58	17	24645	1.2346	0.10849	1
ENSG00000187091	PLCD1	3	38048987	38071253	123	26	24645	1.2338	0.10864	1
ENSG00000122223	CD244	1	160799950	160832692	193	35	24645	1.2336	0.10867	1
ENSG00000138035	PNPT1	2	55861400	55921045	180	23	24645	1.2336	0.10867	1
ENSG00000127249	ATP13A4	3	193119866	193310900	632	57	24645	1.2334	0.10872	1
ENSG00000164251	F2RL1	5	76114758	76131140	66	14	24645	1.2333	0.10873	1
ENSG00000099338	CATSPERG	19	38826415	38861589	142	28	24645	1.233	0.10879	1
ENSG00000115289	PCGF1	2	74732170	74735707	9	6	24645	1.233	0.10879	1
ENSG00000154832	CXXC1	18	47808713	47814674	25	7	24645	1.233	0.10879	1
ENSG00000126583	PRKCG	19	54382444	54410906	96	24	24645	1.2329	0.10881	1
ENSG00000170776	AKAP13	15	85923802	86292586	1621	61	24645	1.2329	0.10881	1
ENSG00000122194	PLG	6	161123270	161174347	221	28	24645	1.2326	0.10886	1
ENSG00000134339	SAA2	11	18260770	18270190	39	17	24645	1.2324	0.1089	1
ENSG00000153989	NUS1	6	117996665	118031803	120	27	24645	1.2322	0.10894	1
ENSG00000232434	C9orf172	9	139738867	139741797	1	1	24645	1.2319	0.109	1
ENSG00000181016	LSMEM1	7	112120908	112131117	50	19	24645	1.2317	0.10903	1
ENSG00000022840	RNF10	12	120971283	121015397	183	25	24645	1.2315	0.10908	1
ENSG00000173918	C1QTNF1	17	77018896	77045870	165	21	24645	1.2303	0.10929	1
ENSG00000215183	MSMP	9	35752987	35756610	12	5	24645	1.2303	0.10929	1
ENSG00000189030	VHLL	1	156268415	156269428	2	1	24645	1.2303	0.1093	1
ENSG00000198301	SDAD1	4	76862103	76912115	180	25	24645	1.23	0.10935	1
ENSG00000189051	RNF222	17	8294022	8301144	27	9	24645	1.23	0.10936	1
ENSG00000111786	SRSF9	12	120899471	120907596	28	11	24645	1.2297	0.10941	1
ENSG00000072832	CRMP1	4	5749811	5894785	423	75	24645	1.2294	0.10946	1
ENSG00000184349	EFNA5	5	106712590	107006596	762	98	24645	1.2287	0.10959	1
ENSG00000139988	RDH12	14	68168603	68201169	145	32	24645	1.2287	0.1096	1
ENSG00000183206	POTEC	18	14507338	14543584	151	29	24645	1.2284	0.10964	1
ENSG00000134058	CDK7	5	68530668	68573250	148	20	24645	1.2284	0.10965	1
ENSG00000124391	IL17C	16	88704999	88706881	8	5	24645	1.228	0.10972	1
ENSG00000137077	CCL21	9	34709002	34710121	2	1	24645	1.2279	0.10974	1
ENSG00000159239	C2orf81	2	74641304	74648718	21	10	24645	1.2277	0.10978	1
ENSG00000185818	NAT8L	4	2061239	2070816	3	1	24645	1.2271	0.1099	1
ENSG00000251209	LINC00923	15	98285448	98417780	728	65	24645	1.2268	0.10996	1
ENSG00000125780	TGM3	20	2276647	2321724	33	12	24645	1.2266	0.10999	1
ENSG00000138629	UBL7	15	74738318	74753523	37	11	24645	1.2265	0.11	1
ENSG00000227057	WDR46	6	33246885	33257304	52	18	24645	1.2265	0.11	1
ENSG00000174516	PELI3	11	66234216	66244808	32	12	24645	1.2265	0.11001	1
ENSG00000183470	AC009365.3	7	132333553	132413528	260	46	24645	1.2264	0.11003	1
ENSG00000091127	PUS7	7	105080108	105162714	319	54	24645	1.2262	0.11006	1
ENSG00000120526	NUDCD1	8	110253148	110346614	474	33	24645	1.2258	0.11014	1
ENSG00000134321	RSAD2	2	7005937	7038370	48	15	24645	1.2256	0.11018	1
ENSG00000213920	MDP1	14	24683143	24685276	2	1	24645	1.2253	0.11024	1
ENSG00000147869	CER1	9	14719722	14722715	15	6	24645	1.224	0.11048	1
ENSG00000176714	CCDC121	2	27848506	27851879	8	4	24645	1.2237	0.11054	1
ENSG00000143079	CTTNBP2NL	1	112938803	113006078	276	36	24645	1.2233	0.11061	1
ENSG00000136492	BRIP1	17	59758627	59940882	326	46	24645	1.2232	0.11062	1
ENSG00000109919	MTCH2	11	47638867	47664175	50	22	24645	1.2221	0.11083	1
ENSG00000249319	AC068533.7	7	65552756	65617228	243	24	24645	1.2219	0.11087	1
ENSG00000255833	TIFAB	5	134779908	134788089	56	17	24645	1.2218	0.11089	1
ENSG00000198839	ZNF277	7	111846643	111983151	440	33	24645	1.2214	0.11096	1
ENSG00000196711	FAM150A	8	53446597	53478067	86	18	24645	1.2207	0.11109	1
ENSG00000187566	NHLRC1	6	18120718	18122851	9	4	24645	1.2207	0.1111	1
ENSG00000135100	HNF1A	12	121416346	121440315	94	27	24645	1.2204	0.11117	1
ENSG00000050405	LIMA1	12	50569571	50677329	317	36	24645	1.2199	0.11125	1
ENSG00000106804	C5	9	123714616	123812554	393	37	24645	1.2196	0.1113	1
ENSG00000244405	ETV5	3	185764097	185828107	113	25	24645	1.2196	0.11131	1
ENSG00000151773	CCDC122	13	44398045	44453827	198	22	24645	1.2191	0.11141	1
ENSG00000272869	CTC-487M23.8	5	112196885	112228776	151	28	24645	1.219	0.11142	1
ENSG00000119686	FLVCR2	14	76044960	76129557	188	39	24645	1.219	0.11143	1
ENSG00000173267	SNCG	10	88718375	88723017	31	12	24645	1.2183	0.11155	1
ENSG00000197576	HOXA4	7	27168126	27170418	8	1	24645	1.2179	0.11163	1
ENSG00000114745	GORASP1	3	39138150	39149854	47	18	24645	1.2177	0.11167	1
ENSG00000182793	GSTA5	6	52696453	52710893	67	16	24645	1.2173	0.11175	1
ENSG00000178966	RMI1	9	86595626	86618985	45	12	24645	1.2172	0.11176	1
ENSG00000186970	KRTAP15-1	21	31812597	31813070	3	2	24645	1.2168	0.11183	1
ENSG00000113407	TARS	5	33440802	33469644	92	26	24645	1.2167	0.11186	1
ENSG00000124784	RIOK1	6	7389729	7418270	68	15	24645	1.2167	0.11186	1
ENSG00000100523	DDHD1	14	53510686	53620000	318	23	24645	1.2159	0.11202	1
ENSG00000254470	AP5B1	11	65543364	65548273	26	8	24645	1.2158	0.11204	1
ENSG00000163032	VSNL1	2	17720393	17838285	366	24	24645	1.2155	0.11208	1
ENSG00000185290	NUPR1L	7	56182374	56184093	5	2	24645	1.2148	0.11221	1
ENSG00000100024	UPB1	22	24863206	24924358	167	35	24645	1.2144	0.1123	1
ENSG00000181195	PENK	8	57349233	57359293	58	16	24645	1.2137	0.11244	1
ENSG00000256162	SMLR1	6	131148546	131158275	54	15	24645	1.2136	0.11245	1
ENSG00000127124	HIVEP3	1	41972036	42501596	1747	81	24645	1.2134	0.11249	1
ENSG00000226979	LTA	6	31539831	31542101	10	6	24645	1.2128	0.1126	1
ENSG00000174306	ZHX3	20	39807088	39946312	321	36	24645	1.2123	0.11269	1
ENSG00000116791	CRYZ	1	75171170	75199092	95	22	24645	1.2119	0.11278	1
ENSG00000244291	C7orf13	7	156431057	156433348	12	6	24645	1.2116	0.11283	1
ENSG00000127666	TICAM1	19	4815944	4831716	36	13	24645	1.2113	0.11289	1
ENSG00000124380	SNRNP27	2	70120692	70132707	28	9	24645	1.2112	0.11291	1
ENSG00000109182	CWH43	4	48988264	49064098	159	21	24645	1.2104	0.11306	1
ENSG00000090470	PDCD7	15	65409717	65426174	33	6	24645	1.2102	0.11311	1
ENSG00000153560	UBP1	3	33429828	33482863	102	18	24645	1.2101	0.11312	1
ENSG00000164794	KCNV1	8	110975874	110988076	17	6	24645	1.2101	0.11312	1
ENSG00000176593	CTD-2368P22.1	19	58513429	58522600	63	16	24645	1.2095	0.11323	1
ENSG00000182463	TSHZ2	20	51588946	52111869	1299	161	24645	1.2093	0.11327	1
ENSG00000114933	INO80D	2	206858445	206951027	242	29	24645	1.2092	0.11329	1
ENSG00000151632	AKR1C2	10	5029967	5060223	88	22	24645	1.2088	0.11337	1
ENSG00000161860	SYCE2	19	13009600	13030090	65	17	24645	1.2085	0.11342	1
ENSG00000008382	MPND	19	4343524	4360083	8	4	24645	1.2084	0.11345	1
ENSG00000108298	RPL19	17	37356536	37360980	14	8	24645	1.2082	0.11349	1
ENSG00000164976	KIAA1161	9	34366668	34376851	31	13	24645	1.2081	0.1135	1
ENSG00000129103	SUMF2	7	56131695	56148363	71	22	24645	1.2081	0.11351	1
ENSG00000089060	SLC8B1	12	113736564	113797298	257	26	24645	1.2076	0.1136	1
ENSG00000116138	DNAJC16	1	15853308	15918874	247	18	24645	1.2076	0.1136	1
ENSG00000164430	MB21D1	6	74123238	74161999	99	36	24645	1.2074	0.11364	1
ENSG00000130726	TRIM28	19	59055458	59062089	14	6	24645	1.2071	0.1137	1
ENSG00000255038	RP11-1167A19.2	11	65834748	65837090	6	3	24645	1.2068	0.11376	1
ENSG00000130208	APOC1	19	45417504	45422606	17	9	24645	1.2064	0.11383	1
ENSG00000105662	CRTC1	19	18794487	18893004	413	47	24645	1.2061	0.11389	1
ENSG00000124831	LRRFIP1	2	238536219	238722325	914	69	24645	1.2052	0.11406	1
ENSG00000164219	PGGT1B	5	114546527	114598569	218	35	24645	1.205	0.1141	1
ENSG00000161270	NPHS1	19	36316866	36360189	126	38	24645	1.2036	0.11436	1
ENSG00000171793	CTPS1	1	41445007	41478235	83	20	24645	1.2031	0.11447	1
ENSG00000136205	TNS3	7	47314752	47622156	1172	117	24645	1.2028	0.11453	1
ENSG00000114854	TNNC1	3	52485118	52488086	8	3	24645	1.2026	0.11457	1
ENSG00000188157	AGRN	1	955503	991496	18	9	24645	1.2025	0.11459	1
ENSG00000010539	ZNF200	16	3272325	3286221	58	13	24645	1.2019	0.1147	1
ENSG00000090612	ZNF268	12	133707570	133783698	237	21	24645	1.2019	0.1147	1
ENSG00000179833	SERTAD2	2	64858755	64978139	355	40	24645	1.2018	0.11473	1
ENSG00000241360	PDXP	22	38054734	38062941	30	10	24645	1.2017	0.11474	1
ENSG00000121390	PSPC1	13	20248896	20357142	500	35	24645	1.2016	0.11477	1
ENSG00000187630	DHRS4L2	14	24439148	24475617	53	19	24645	1.2015	0.11478	1
ENSG00000029363	BCLAF1	6	136578001	136610989	50	12	24645	1.2015	0.11479	1
ENSG00000099899	TRMT2A	22	20099389	20104915	20	9	24645	1.2015	0.11479	1
ENSG00000197375	SLC22A5	5	131705444	131731306	137	29	24645	1.2013	0.11481	1
ENSG00000197249	SERPINA1	14	94843084	94857030	33	12	24645	1.201	0.11487	1
ENSG00000163518	FCRL4	1	157543539	157567870	102	23	24645	1.201	0.11488	1
ENSG00000160050	CCDC28B	1	32665987	32670988	9	5	24645	1.2007	0.11494	1
ENSG00000148942	SLC5A12	11	26688566	26744974	294	46	24645	1.2006	0.11495	1
ENSG00000254206	NPIPB11	16	29392675	29415350	13	6	24645	1.2004	0.11499	1
ENSG00000132254	ARFIP2	11	6496910	6502666	13	4	24645	1.2	0.11506	1
ENSG00000132256	TRIM5	11	5684425	5959849	1023	73	24645	1.1999	0.11508	1
ENSG00000087494	PTHLH	12	28111017	28125638	31	13	24645	1.1996	0.11515	1
ENSG00000125952	MAX	14	65472892	65569413	275	49	24645	1.1992	0.11523	1
ENSG00000170231	FABP6	5	159614374	159665742	266	35	24645	1.1989	0.11528	1
ENSG00000188393	CLEC2A	12	10051272	10084980	47	18	24645	1.1987	0.11533	1
ENSG00000129473	BCL2L2	14	23767999	23780968	33	17	24645	1.1985	0.11535	1
ENSG00000101446	SPINT3	20	44141101	44144264	16	6	24645	1.1972	0.11562	1
ENSG00000242114	MTFP1	22	30821518	30825045	7	3	24645	1.1971	0.11563	1
ENSG00000171204	TMEM126B	11	85339629	85347580	23	11	24645	1.197	0.11566	1
ENSG00000136695	IL36RN	2	113816215	113822959	52	5	24645	1.1967	0.11572	1
ENSG00000198074	AKR1B10	7	134212344	134226160	40	10	24645	1.1966	0.11574	1
ENSG00000144848	ATG3	3	112251356	112280893	92	11	24645	1.1962	0.1158	1
ENSG00000117090	SLAMF1	1	160577890	160617085	72	29	24645	1.1962	0.11581	1
ENSG00000117425	PTCH2	1	45285516	45308735	29	11	24645	1.1962	0.11581	1
ENSG00000127863	TNFRSF19	13	24144509	24250232	398	43	24645	1.196	0.11585	1
ENSG00000108828	VAT1	17	41166622	41177140	18	8	24645	1.1955	0.11595	1
ENSG00000133055	MYBPH	1	203136939	203144941	11	5	24645	1.1954	0.11597	1
ENSG00000146909	NOM1	7	156742417	156765876	211	22	24645	1.1954	0.11597	1
ENSG00000174529	TMEM81	1	205052258	205053645	6	3	24645	1.1953	0.11599	1
ENSG00000125977	EIF2S2	20	32676104	32700138	32	16	24645	1.1951	0.11603	1
ENSG00000071626	DAZAP1	19	1407568	1435719	19	6	24645	1.195	0.11604	1
ENSG00000132906	CASP9	1	15817327	15853029	115	14	24645	1.1944	0.11616	1
ENSG00000135052	GOLM1	9	88641061	88715088	368	46	24645	1.1935	0.11634	1
ENSG00000133895	MEN1	11	64570982	64578766	9	4	24645	1.1933	0.11637	1
ENSG00000076641	PAG1	8	81880045	82024303	475	80	24645	1.1932	0.11639	1
ENSG00000047410	TPR	1	186280784	186344825	186	21	24645	1.1932	0.1164	1
ENSG00000138834	MAPK8IP3	16	1756184	1820318	141	25	24645	1.1928	0.11647	1
ENSG00000172538	FAM170B	10	50339199	50342053	22	7	24645	1.1928	0.11647	1
ENSG00000141431	ASXL3	18	31158579	31331156	541	48	24645	1.1925	0.11653	1
ENSG00000141526	SLC16A3	17	80186273	80219005	95	28	24645	1.1924	0.11655	1
ENSG00000184007	PTP4A2	1	32372022	32410457	95	25	24645	1.1917	0.11668	1
ENSG00000184302	SIX6	14	60975669	60979568	11	6	24645	1.1915	0.11673	1
ENSG00000115514	TXNDC9	2	99935445	99957165	60	13	24645	1.1911	0.11681	1
ENSG00000033800	PIAS1	15	68346517	68483096	445	31	24645	1.1908	0.11686	1
ENSG00000168438	CDC40	6	110501344	110575478	265	32	24645	1.1908	0.11687	1
ENSG00000137497	NUMA1	11	71713910	71791739	236	23	24645	1.1905	0.11692	1
ENSG00000132963	POMP	13	29233241	29253062	98	11	24645	1.1899	0.11705	1
ENSG00000167562	ZNF701	19	53059075	53090427	140	28	24645	1.1898	0.11706	1
ENSG00000177212	OR2T33	1	248436073	248437138	4	2	24645	1.1896	0.11709	1
ENSG00000134057	CCNB1	5	68462837	68474072	34	10	24645	1.1895	0.11712	1
ENSG00000239732	TLR9	3	52255096	52273183	29	8	24645	1.1895	0.11713	1
ENSG00000269468	AC004824.2	1	17655507	17676070	137	22	24645	1.1894	0.11714	1
ENSG00000175183	CSRP2	12	77252495	77272840	79	17	24645	1.1892	0.11718	1
ENSG00000129187	DCTD	4	183811213	183839089	208	31	24645	1.1888	0.11726	1
ENSG00000164830	OXR1	8	107282473	107764922	1667	87	24645	1.1874	0.11754	1
ENSG00000163645	FAM194A	3	150377672	150421758	176	36	24645	1.1872	0.11758	1
ENSG00000181274	FRAT2	10	99092255	99094458	4	2	24645	1.1872	0.11758	1
ENSG00000116560	SFPQ	1	35641979	35658749	41	7	24645	1.1867	0.11767	1
ENSG00000007314	SCN4A	17	62015914	62050278	134	32	24645	1.1863	0.11775	1
ENSG00000114554	PLXNA1	3	126707437	126756235	193	24	24645	1.1862	0.11777	1
ENSG00000072121	ZFYVE26	14	68194091	68283307	307	53	24645	1.1855	0.11791	1
ENSG00000170465	KRT6C	12	52862300	52867569	26	6	24645	1.1854	0.11792	1
ENSG00000137103	TMEM8B	9	35814448	35854844	147	34	24645	1.1853	0.11795	1
ENSG00000130024	PHF10	6	170104001	170124151	55	21	24645	1.1848	0.11805	1
ENSG00000104219	ZDHHC2	8	17013538	17082308	299	56	24645	1.1845	0.11811	1
ENSG00000180259	PRNT	20	4711928	4721314	8	1	24645	1.1842	0.11816	1
ENSG00000128185	DGCR6L	22	20301799	20307603	10	2	24645	1.1841	0.11818	1
ENSG00000243772	KIR2DL3	19	55249980	55295776	23	4	24645	1.1837	0.11827	1
ENSG00000127884	ECHS1	10	135175984	135187193	83	10	24645	1.1836	0.11829	1
ENSG00000188452	CERKL	2	182401403	182545392	454	36	24645	1.1833	0.11835	1
ENSG00000115239	GPR75-ASB3	2	53759810	54087170	1523	79	24645	1.1832	0.11836	1
ENSG00000159023	EPB41	1	29213603	29446553	464	39	24645	1.1832	0.11836	1
ENSG00000148926	ADM	11	10326227	10328944	1	1	24645	1.183	0.1184	1
ENSG00000141456	PELP1	17	4574679	4607632	99	24	24645	1.1828	0.11844	1
ENSG00000145833	DDX46	5	134094469	134190823	289	32	24645	1.1825	0.1185	1
ENSG00000197170	PSMD12	17	65334032	65362743	59	13	24645	1.1815	0.11871	1
ENSG00000159495	TGM7	15	43568478	43594453	75	23	24645	1.1814	0.11872	1
ENSG00000095564	BTAF1	10	93683526	93790082	256	38	24645	1.1813	0.11875	1
ENSG00000037965	HOXC8	12	54402832	54407570	8	5	24645	1.1812	0.11876	1
ENSG00000147434	CHRNA6	8	42607763	42651535	155	22	24645	1.1806	0.11887	1
ENSG00000131943	C19orf12	19	30191721	30206364	86	14	24645	1.1805	0.11891	1
ENSG00000188243	COMMD6	13	76099350	76123575	99	29	24645	1.1804	0.11891	1
ENSG00000084207	GSTP1	11	67351066	67354131	11	7	24645	1.18	0.11901	1
ENSG00000164296	TIGD6	5	149372681	149380730	35	13	24645	1.1797	0.11906	1
ENSG00000155850	SLC26A2	5	149340300	149373018	54	18	24645	1.1793	0.11914	1
ENSG00000161849	KRT84	12	52771596	52779436	38	10	24645	1.1793	0.11914	1
ENSG00000147536	GINS4	8	41386725	41402565	59	22	24645	1.1788	0.11924	1
ENSG00000158161	EYA3	1	28296855	28415207	330	28	24645	1.1786	0.11928	1
ENSG00000114978	MOB1A	2	74379655	74406025	91	19	24645	1.1785	0.1193	1
ENSG00000143575	HAX1	1	154244987	154248351	4	2	24645	1.1783	0.11933	1
ENSG00000136715	SAP130	2	128698791	128785694	285	31	24645	1.1783	0.11934	1
ENSG00000129235	TXNDC17	17	6544078	6547861	12	3	24645	1.1782	0.11936	1
ENSG00000254986	DPP3	11	66247484	66277130	117	22	24645	1.1782	0.11936	1
ENSG00000122420	PTGFR	1	78769568	79005434	692	60	24645	1.1781	0.11937	1
ENSG00000100258	LMF2	22	50941376	50946135	20	9	24645	1.1779	0.11941	1
ENSG00000114779	ABHD14B	3	52002526	52017425	69	23	24645	1.1777	0.11945	1
ENSG00000168137	SETD5	3	9439299	9520924	115	22	24645	1.1778	0.11945	1
ENSG00000176485	PLA2G16	11	63340667	63384355	64	25	24645	1.1777	0.11946	1
ENSG00000152778	IFIT5	10	91174343	91180758	23	10	24645	1.1776	0.11947	1
ENSG00000138172	CALHM2	10	105206543	105212660	19	11	24645	1.1774	0.11953	1
ENSG00000174807	CD248	11	66081958	66084515	14	7	24645	1.1771	0.11957	1
ENSG00000123066	MED13L	12	116395711	116715143	566	33	24645	1.1771	0.11958	1
ENSG00000171119	NRTN	19	5823813	5828335	12	4	24645	1.1766	0.11967	1
ENSG00000198160	MIER1	1	67390578	67454302	139	23	24645	1.1762	0.11977	1
ENSG00000125848	FLRT3	20	14303634	14318262	35	14	24645	1.1759	0.11983	1
ENSG00000176922	OR51S1	11	4869427	4870514	4	2	24645	1.1758	0.11983	1
ENSG00000157093	LYZL4	3	42438570	42452092	35	14	24645	1.1753	0.11994	1
ENSG00000261221	ZNF865	19	56116771	56128635	24	13	24645	1.175	0.11999	1
ENSG00000239474	KLHL41	2	170366212	170382772	66	28	24645	1.1749	0.12002	1
ENSG00000140479	PCSK6	15	101840818	102065405	1161	141	24645	1.1747	0.12006	1
ENSG00000163638	ADAMTS9	3	64501333	64673676	709	76	24645	1.1744	0.12011	1
ENSG00000198010	DLGAP2	8	1449532	1656642	682	74	24645	1.1742	0.12016	1
ENSG00000163982	OTOP1	4	4190530	4228616	69	21	24645	1.174	0.1202	1
ENSG00000203814	HIST2H2BF	1	149754245	149783928	33	5	24645	1.1739	0.12021	1
ENSG00000137522	RNF121	11	71639747	71708643	262	20	24645	1.1736	0.12028	1
ENSG00000132694	ARHGEF11	1	156904632	157015162	384	32	24645	1.1735	0.1203	1
ENSG00000173153	ESRRA	11	64073044	64084215	21	12	24645	1.1729	0.12041	1
ENSG00000167604	NFKBID	19	36378555	36393205	70	20	24645	1.1725	0.1205	1
ENSG00000170365	SMAD1	4	146402346	146479231	205	25	24645	1.1722	0.12056	1
ENSG00000121281	ADCY7	16	50280048	50352046	246	44	24645	1.1721	0.12059	1
ENSG00000115306	SPTBN1	2	54683422	54896812	911	58	24645	1.1717	0.12067	1
ENSG00000177105	RHOG	11	3848208	3862213	22	10	24645	1.1713	0.12073	1
ENSG00000258986	TMEM179	14	104941015	105071984	658	63	24645	1.1714	0.12073	1
ENSG00000269185	FLJ00325	7	108540389	108540655	6	3	24645	1.1712	0.12076	1
ENSG00000100577	GSTZ1	14	77787227	77797940	46	18	24645	1.1709	0.12083	1
ENSG00000124212	PTGIS	20	48120411	48184683	231	36	24645	1.1708	0.12085	1
ENSG00000133816	MICAL2	11	12115543	12285334	348	62	24645	1.1708	0.12085	1
ENSG00000067533	RRP15	1	218458629	218511325	163	19	24645	1.1704	0.12091	1
ENSG00000062716	VMP1	17	57784553	57919616	360	25	24645	1.1702	0.12097	1
ENSG00000163590	PPM1L	3	160473390	160796695	1358	64	24645	1.1701	0.12099	1
ENSG00000137434	C6orf52	6	10671651	10695030	70	15	24645	1.17	0.121	1
ENSG00000213648	SULT1A4	16	29467127	29476300	1	1	24645	1.17	0.121	1
ENSG00000183024	OR1G1	17	3029878	3030875	1	1	24645	1.1695	0.1211	1
ENSG00000115526	CHST10	2	101008327	101034118	144	28	24645	1.1695	0.12111	1
ENSG00000176371	ZSCAN2	15	85144217	85171027	104	32	24645	1.1693	0.12113	1
ENSG00000160325	CACFD1	9	136325089	136335970	51	17	24645	1.1692	0.12116	1
ENSG00000166250	CLMP	11	122943035	123065989	548	49	24645	1.1687	0.12127	1
ENSG00000153107	ANAPC1	2	112523848	112642267	306	28	24645	1.1681	0.12139	1
ENSG00000142330	CAPN10	2	241526133	241557122	145	26	24645	1.1679	0.12142	1
ENSG00000142920	ADC	1	33546705	33586131	112	17	24645	1.1679	0.12142	1
ENSG00000172493	AFF1	4	87856154	88062206	844	55	24645	1.1678	0.12145	1
ENSG00000166569	CPLX4	18	56942388	56985881	167	25	24645	1.1668	0.12165	1
ENSG00000139971	C14orf37	14	58466453	58764857	821	77	24645	1.1661	0.12178	1
ENSG00000185697	MYBL1	8	67474410	67526482	165	27	24645	1.1659	0.12182	1
ENSG00000147905	ZCCHC7	9	37120536	37358146	584	26	24645	1.1659	0.12183	1
ENSG00000188313	PLSCR1	3	146232967	146262651	152	22	24645	1.1659	0.12183	1
ENSG00000072518	MARK2	11	63606400	63678491	101	26	24645	1.165	0.12202	1
ENSG00000151461	UPF2	10	11962021	12085169	184	12	24645	1.1649	0.12202	1
ENSG00000212670	AL161915.1	1	54569968	54571750	3	2	24645	1.1647	0.12207	1
ENSG00000171219	CDC42BPG	11	64590859	64612041	43	15	24645	1.1646	0.12208	1
ENSG00000134077	THUMPD3	3	9404526	9428475	53	14	24645	1.1641	0.12219	1
ENSG00000167895	TMC8	17	76126851	76139049	48	21	24645	1.164	0.12221	1
ENSG00000163683	SMIM14	4	39547950	39640710	331	33	24645	1.1639	0.12224	1
ENSG00000179626	OR6C4	12	55944983	55946028	8	2	24645	1.1632	0.12237	1
ENSG00000169836	TACR3	4	104507188	104640973	786	54	24645	1.1629	0.12244	1
ENSG00000149435	GGTLC1	20	23965690	23969416	22	9	24645	1.1627	0.12248	1
ENSG00000104723	TUSC3	8	15274724	15624158	2384	88	24645	1.1625	0.12251	1
ENSG00000197579	TOPORS	9	32540542	32552551	26	12	24645	1.1625	0.12251	1
ENSG00000162344	FGF19	11	69513000	69519410	6	3	24645	1.1617	0.12269	1
ENSG00000163254	CRYGC	2	208992861	208994554	7	4	24645	1.1615	0.12272	1
ENSG00000126243	LRFN3	19	36426260	36436669	41	12	24645	1.1614	0.12274	1
ENSG00000017797	RALBP1	18	9475007	9538114	301	31	24645	1.1612	0.12279	1
ENSG00000086967	MYBPC2	19	50936160	50969578	166	46	24645	1.1608	0.12286	1
ENSG00000127472	PLA2G5	1	20354672	20417683	75	20	24645	1.1606	0.1229	1
ENSG00000177683	THAP5	7	108194987	108210194	30	11	24645	1.1606	0.1229	1
ENSG00000125207	PIWIL1	12	130822432	130857182	114	28	24645	1.1605	0.12292	1
ENSG00000037042	TUBG2	17	40811323	40819024	38	17	24645	1.1605	0.12293	1
ENSG00000187147	RNF220	1	44870866	45117396	486	91	24645	1.1605	0.12293	1
ENSG00000166006	KCNC2	12	75433857	75603648	576	43	24645	1.1601	0.12301	1
ENSG00000185271	KLHL33	14	20896970	20903801	25	13	24645	1.16	0.12302	1
ENSG00000111218	PRMT8	12	3490515	3703139	270	55	24645	1.1599	0.12304	1
ENSG00000166869	CHP2	16	23765948	23770272	10	7	24645	1.1597	0.12309	1
ENSG00000198492	YTHDF2	1	29063133	29096287	64	20	24645	1.1594	0.12314	1
ENSG00000163681	SLMAP	3	57741177	57914895	558	30	24645	1.1593	0.12317	1
ENSG00000172016	REG3A	2	79384132	79386879	5	3	24645	1.159	0.12323	1
ENSG00000203684	IBA57-AS1	1	228351787	228353213	7	2	24645	1.1587	0.1233	1
ENSG00000106302	HYAL4	7	123469037	123517532	144	30	24645	1.1584	0.12335	1
ENSG00000125885	MCM8	20	5931298	5975852	152	19	24645	1.158	0.12343	1
ENSG00000127561	SYNGR3	16	2039661	2044276	13	6	24645	1.1575	0.12353	1
ENSG00000116641	DOCK7	1	62920399	63153969	219	21	24645	1.1575	0.12354	1
ENSG00000163608	C3orf17	3	112721287	112738708	78	25	24645	1.1575	0.12354	1
ENSG00000161509	GRIN2C	17	72838162	72857627	76	17	24645	1.1574	0.12355	1
ENSG00000009830	POMT2	14	77741299	77787227	212	35	24645	1.1568	0.12368	1
ENSG00000164151	KIAA0947	5	5420777	5490347	77	22	24645	1.1568	0.12369	1
ENSG00000130449	ZSWIM6	5	60628100	60841997	457	41	24645	1.1566	0.12372	1
ENSG00000115956	PLEK	2	68592305	68624585	156	20	24645	1.1562	0.1238	1
ENSG00000176058	TPRN	9	140086069	140098645	23	10	24645	1.1562	0.1238	1
ENSG00000239605	C2orf61	2	47272677	47382517	731	75	24645	1.1559	0.12387	1
ENSG00000163995	ABLIM2	4	7967039	8160559	457	100	24645	1.1557	0.12389	1
ENSG00000170745	KCNS3	2	18059114	18542882	1474	137	24645	1.1558	0.12389	1
ENSG00000172845	SP3	2	174771187	174830430	206	25	24645	1.155	0.12404	1
ENSG00000198826	ARHGAP11A	15	32907345	32932150	70	14	24645	1.1549	0.12407	1
ENSG00000173818	ENDOV	17	78388965	78411886	140	38	24645	1.1546	0.12414	1
ENSG00000133466	C1QTNF6	22	37576207	37595425	58	17	24645	1.1545	0.12415	1
ENSG00000110921	MVK	12	110011060	110035067	83	20	24645	1.1543	0.12418	1
ENSG00000139304	PTPRQ	12	80799774	81072802	1047	76	24645	1.1543	0.1242	1
ENSG00000108590	MED31	17	6546635	6554954	13	4	24645	1.1538	0.12429	1
ENSG00000064270	ATP2C2	16	84402133	84497793	733	86	24645	1.1537	0.12432	1
ENSG00000113924	HGD	3	120347020	120401418	263	43	24645	1.1537	0.12432	1
ENSG00000089157	RPLP0	12	120634489	120639038	12	7	24645	1.1535	0.12436	1
ENSG00000167522	ANKRD11	16	89334038	89556969	967	72	24645	1.1532	0.12442	1
ENSG00000182628	SKA2	17	57187312	57232630	91	28	24645	1.1527	0.12451	1
ENSG00000196284	SUPT3H	6	44777054	45345690	2212	38	24645	1.1527	0.12452	1
ENSG00000109576	AADAT	4	170981373	171012850	154	34	24645	1.1526	0.12453	1
ENSG00000149021	SCGB1A1	11	62172575	62190667	77	18	24645	1.1526	0.12453	1
ENSG00000187170	LCE4A	1	152680636	152681967	6	3	24645	1.1511	0.12485	1
ENSG00000182308	DCAF4L1	4	41983713	41988476	17	5	24645	1.151	0.12486	1
ENSG00000168314	MOBP	3	39508689	39570970	271	32	24645	1.1508	0.12491	1
ENSG00000172725	CORO1B	11	67205519	67211292	9	4	24645	1.1508	0.12491	1
ENSG00000179044	EXOC3L1	16	67218269	67224107	27	12	24645	1.1504	0.12498	1
ENSG00000009954	BAZ1B	7	72854728	72936608	225	25	24645	1.1504	0.125	1
ENSG00000168298	HIST1H1E	6	26156559	26157343	3	2	24645	1.1502	0.12504	1
ENSG00000141524	TMC6	17	76106539	76128488	96	40	24645	1.15	0.12507	1
ENSG00000167614	TTYH1	19	54926393	54948080	125	36	24645	1.15	0.12508	1
ENSG00000166441	RPL27A	11	8703958	8736306	71	25	24645	1.1499	0.1251	1
ENSG00000153707	PTPRD	9	8314246	10612723	6744	265	24645	1.1497	0.12514	1
ENSG00000140961	OSGIN1	16	83981887	83999937	120	24	24645	1.1496	0.12516	1
ENSG00000132671	SSTR4	20	23016057	23017314	8	4	24645	1.1489	0.1253	1
ENSG00000184716	SERINC4	15	44086360	44092419	14	8	24645	1.1488	0.12532	1
ENSG00000104218	CSPP1	8	67974661	68108498	316	28	24645	1.1488	0.12533	1
ENSG00000141979	CTD-3222D19.2	19	16589878	16739015	572	33	24645	1.148	0.12548	1
ENSG00000256771	ZNF253	19	19976695	20005483	109	24	24645	1.148	0.12549	1
ENSG00000172061	LRRC15	3	194075976	194090472	90	15	24645	1.1474	0.12562	1
ENSG00000043143	JADE2	5	133860003	133918918	199	37	24645	1.1472	0.12564	1
ENSG00000171560	FGA	4	155504278	155511918	8	5	24645	1.147	0.12569	1
ENSG00000167531	LALBA	12	48961467	48963849	6	4	24645	1.1463	0.12584	1
ENSG00000205246	RPSAP58	19	23945807	24010937	179	26	24645	1.1462	0.12585	1
ENSG00000131100	ATP6V1E1	22	18074902	18111584	191	15	24645	1.146	0.12591	1
ENSG00000196826	ZNF709	19	12572373	12662288	334	33	24645	1.1455	0.126	1
ENSG00000135956	TMEM127	2	96914254	96931732	20	9	24645	1.1454	0.12602	1
ENSG00000180573	HIST1H2AC	6	26124373	26139344	86	34	24645	1.1454	0.12602	1
ENSG00000139220	PPFIA2	12	81652045	82153332	1320	82	24645	1.145	0.1261	1
ENSG00000092871	RFFL	17	33333009	33416338	224	24	24645	1.1447	0.12616	1
ENSG00000187715	KBTBD12	3	127634075	127706514	215	25	24645	1.1447	0.12617	1
ENSG00000259171	AL163636.6	14	21152746	21168735	71	20	24645	1.1447	0.12617	1
ENSG00000182771	GRID1	10	87359312	88126250	2780	153	24645	1.1446	0.12618	1
ENSG00000268317	AC026461.1	16	56662971	56666150	18	10	24645	1.1445	0.1262	1
ENSG00000101337	TM9SF4	20	30697309	30755061	186	25	24645	1.1444	0.12623	1
ENSG00000145901	TNIP1	5	150409506	150473138	317	60	24645	1.1442	0.12627	1
ENSG00000180953	ST20	15	80191182	80216044	179	23	24645	1.1438	0.12635	1
ENSG00000177992	SPATA31E1	9	90497741	90503814	42	17	24645	1.1438	0.12636	1
ENSG00000151006	PRSS53	16	31094746	31100949	16	6	24645	1.1436	0.12639	1
ENSG00000160877	NACC1	19	13228917	13251955	51	13	24645	1.143	0.12652	1
ENSG00000140459	CYP11A1	15	74630100	74660081	93	21	24645	1.1428	0.12656	1
ENSG00000166483	WEE1	11	9595228	9615004	26	9	24645	1.1426	0.1266	1
ENSG00000176402	GJC3	7	99520892	99527243	31	11	24645	1.1424	0.12665	1
ENSG00000256223	ZNF10	12	133707161	133736051	86	16	24645	1.1422	0.12669	1
ENSG00000169884	WNT10B	12	49359123	49365546	14	7	24645	1.1421	0.1267	1
ENSG00000213402	PTPRCAP	11	67202981	67205538	7	4	24645	1.142	0.12672	1
ENSG00000126264	HCST	19	36393382	36395279	12	6	24645	1.1418	0.12678	1
ENSG00000269514	DKFZP779L1853	12	48592170	48595814	25	4	24645	1.1417	0.1268	1
ENSG00000137955	RABGGTB	1	76251879	76260764	23	9	24645	1.1416	0.12681	1
ENSG00000143258	USP21	1	161129240	161135513	7	3	24645	1.1402	0.12711	1
ENSG00000152990	GPR125	4	22346694	22517677	803	69	24645	1.1395	0.12724	1
ENSG00000108561	C1QBP	17	5336097	5352150	53	23	24645	1.139	0.12735	1
ENSG00000255439	RP11-196G11.1	16	31094760	31106277	27	9	24645	1.139	0.12735	1
ENSG00000144681	STAC	3	36421836	36589499	865	55	24645	1.1388	0.12739	1
ENSG00000168904	LRRC28	15	99791567	99930934	627	40	24645	1.1388	0.1274	1
ENSG00000090263	MRPS33	7	140705854	140715028	16	8	24645	1.1386	0.12743	1
ENSG00000171132	PRKCE	2	45878484	46415129	2044	195	24645	1.1386	0.12743	1
ENSG00000149196	C11orf73	11	86013253	86056969	175	20	24645	1.1381	0.12754	1
ENSG00000103274	NUBP1	16	10837643	10863208	59	16	24645	1.1379	0.12759	1
ENSG00000176601	MAP3K19	2	135722061	135805038	257	35	24645	1.1379	0.12759	1
ENSG00000161654	LSM12	17	42112003	42144987	82	27	24645	1.1376	0.12765	1
ENSG00000164125	FAM198B	4	159045626	159094470	112	20	24645	1.1371	0.12774	1
ENSG00000131368	MRPS25	3	15083967	15106842	59	16	24645	1.1369	0.1278	1
ENSG00000137996	RTCA	1	100731763	100758325	89	27	24645	1.1368	0.12781	1
ENSG00000136688	IL36G	2	113730780	113743242	40	14	24645	1.1365	0.12787	1
ENSG00000080573	COL5A3	19	10070237	10121147	364	45	24645	1.1363	0.12791	1
ENSG00000228273	MUC3A	7	100547257	100550424	25	11	24645	1.1363	0.12791	1
ENSG00000004866	ST7	7	116593292	116870157	507	61	24645	1.136	0.12798	1
ENSG00000114923	SLC4A3	2	220492049	220506702	24	12	24645	1.1359	0.12799	1
ENSG00000103423	DNAJA3	16	4475806	4506776	134	27	24645	1.135	0.1282	1
ENSG00000237896	AC005008.2	7	80804824	80828431	71	19	24645	1.1349	0.12821	1
ENSG00000145244	CORIN	4	47596015	47840123	1071	65	24645	1.1346	0.12826	1
ENSG00000164920	OSR2	8	99956631	99964332	7	4	24645	1.1344	0.12831	1
ENSG00000164896	FASTK	7	150773711	150777953	7	5	24645	1.1339	0.12841	1
ENSG00000173846	PLK3	1	45265897	45271662	8	3	24645	1.1339	0.12843	1
ENSG00000215012	C22orf29	22	19833661	19842419	50	17	24645	1.1337	0.12847	1
ENSG00000170954	ZNF415	19	53611132	53636330	120	21	24645	1.1336	0.12848	1
ENSG00000115053	NCL	2	232318242	232348352	157	36	24645	1.1329	0.12862	1
ENSG00000198612	COPS8	2	237993955	238009109	56	15	24645	1.1329	0.12863	1
ENSG00000165006	UBAP1	9	34179003	34252521	265	27	24645	1.1325	0.12872	1
ENSG00000145358	DDIT4L	4	101107027	101111939	22	7	24645	1.1322	0.12877	1
ENSG00000204422	XXbac-BPG32J3.20	6	31654739	31681849	109	47	24645	1.1317	0.12888	1
ENSG00000170689	HOXB9	17	46698518	46703839	22	9	24645	1.1316	0.1289	1
ENSG00000273025	CELF6	15	72559087	72612287	194	25	24645	1.1315	0.12893	1
ENSG00000154582	TCEB1	8	74851404	74884522	105	27	24645	1.1314	0.12894	1
ENSG00000176171	BNIP3	10	133781578	133795435	37	12	24645	1.1313	0.12895	1
ENSG00000171262	FAM98B	15	38746328	38779911	175	20	24645	1.1311	0.12901	1
ENSG00000144648	ACKR2	3	42846244	42929466	272	46	24645	1.1311	0.12902	1
ENSG00000168026	TTC21A	3	39149152	39180394	150	43	24645	1.1305	0.12914	1
ENSG00000185274	WBSCR17	7	70597155	71178585	2734	139	24645	1.1304	0.12915	1
ENSG00000172482	AGXT	2	241807896	241819919	64	19	24645	1.1299	0.12926	1
ENSG00000107554	DNMBP	10	101635334	101769676	589	37	24645	1.1295	0.12934	1
ENSG00000154493	C10orf90	10	128113566	128359079	1028	109	24645	1.1293	0.12939	1
ENSG00000179934	CCR8	3	39371197	39375171	8	5	24645	1.1291	0.12942	1
ENSG00000172322	CLEC12A	12	10103915	10148293	95	28	24645	1.1289	0.12947	1
ENSG00000163251	FZD5	2	208627310	208634287	17	8	24645	1.1287	0.12951	1
ENSG00000185022	MAFF	22	38597889	38612518	51	10	24645	1.1285	0.12955	1
ENSG00000142494	SLC47A1	17	19398698	19482347	206	41	24645	1.1285	0.12956	1
ENSG00000176531	PHLDB3	19	43979106	44009087	115	29	24645	1.1283	0.12959	1
ENSG00000112992	NNT	5	43602794	43707507	433	23	24645	1.1281	0.12964	1
ENSG00000173432	SAA1	11	18287721	18291524	27	10	24645	1.1281	0.12964	1
ENSG00000213722	DDAH2	6	31694815	31698394	15	10	24645	1.1279	0.12969	1
ENSG00000099957	P2RX6	22	21364097	21383119	79	25	24645	1.1274	0.12979	1
ENSG00000139190	VAMP1	12	6571403	6580153	24	7	24645	1.1272	0.12983	1
ENSG00000152430	BOLL	2	198591603	198651486	166	18	24645	1.1271	0.12985	1
ENSG00000172653	C17orf66	17	34181955	34195895	43	10	24645	1.127	0.12988	1
ENSG00000164091	WDR82	3	52288437	52322036	93	22	24645	1.1269	0.12989	1
ENSG00000100665	SERPINA4	14	95027428	95036250	32	12	24645	1.1267	0.12994	1
ENSG00000123364	HOXC13	12	54332535	54340328	23	7	24645	1.1267	0.12994	1
ENSG00000176246	OR4L1	14	20528204	20529142	9	4	24645	1.1266	0.12996	1
ENSG00000130529	TRPM4	19	49660998	49715093	353	34	24645	1.1262	0.13005	1
ENSG00000161634	DCD	12	55038375	55042277	14	8	24645	1.1262	0.13005	1
ENSG00000100979	PLTP	20	44527399	44540794	35	18	24645	1.1258	0.13013	1
ENSG00000121900	TMEM54	1	33360195	33367039	14	6	24645	1.1257	0.13015	1
ENSG00000197548	ATG7	3	11313995	11599139	623	51	24645	1.1256	0.13017	1
ENSG00000256825	CTD-2140B24.4	12	133707570	133778955	218	21	24645	1.1253	0.13024	1
ENSG00000198677	TTC37	5	94799599	94890711	224	20	24645	1.1248	0.13035	1
ENSG00000132155	RAF1	3	12625100	12705725	257	30	24645	1.1239	0.13053	1
ENSG00000023318	ERP44	9	102741461	102861322	287	32	24645	1.1238	0.13054	1
ENSG00000164398	ACSL6	5	131142683	131347936	864	43	24645	1.1237	0.13057	1
ENSG00000085433	WDR47	1	109512836	109584850	257	25	24645	1.1233	0.13065	1
ENSG00000150244	TRIM48	11	55029658	55038595	37	7	24645	1.1232	0.13067	1
ENSG00000104299	INTS9	8	28625178	28747759	290	33	24645	1.1231	0.13071	1
ENSG00000165105	RASEF	9	85594500	85678092	345	22	24645	1.1227	0.13079	1
ENSG00000163956	LRPAP1	4	3508103	3534286	47	11	24645	1.1225	0.13082	1
ENSG00000203872	C6orf163	6	88054567	88075181	78	19	24645	1.1223	0.13086	1
ENSG00000104872	PIH1D1	19	49949555	49956754	29	9	24645	1.122	0.13093	1
ENSG00000048991	R3HDM1	2	136289025	136482840	607	42	24645	1.1218	0.13096	1
ENSG00000111701	APOBEC1	12	7801996	7818499	1	1	24645	1.1217	0.131	1
ENSG00000181965	NEUROG1	5	134869991	134871639	3	2	24645	1.1215	0.13104	1
ENSG00000239590	OR1J4	9	125281420	125282361	2	1	24645	1.1213	0.13108	1
ENSG00000138135	CH25H	10	90965694	90967071	2	1	24645	1.1212	0.13109	1
ENSG00000174456	C12orf76	12	110465872	110511491	129	29	24645	1.1211	0.13112	1
ENSG00000198431	TXNRD1	12	104609557	104744061	604	52	24645	1.121	0.13114	1
ENSG00000169255	B3GALNT1	3	160801671	160823172	94	23	24645	1.1208	0.13119	1
ENSG00000163399	ATP1A1	1	116915290	116952883	109	21	24645	1.1204	0.13127	1
ENSG00000178199	ZC3H12D	6	149768794	149806197	169	37	24645	1.12	0.13136	1
ENSG00000213246	SUPT4H1	17	56422539	56430454	37	12	24645	1.12	0.13136	1
ENSG00000054967	RELT	11	73087309	73108519	75	21	24645	1.1199	0.13137	1
ENSG00000165092	ALDH1A1	9	75515578	75695358	436	42	24645	1.1199	0.13138	1
ENSG00000143061	IGSF3	1	117117031	117210375	248	39	24645	1.1197	0.13142	1
ENSG00000172733	PURG	8	30853321	30891231	69	26	24645	1.1195	0.13147	1
ENSG00000178602	OTOS	2	241078446	241083979	39	8	24645	1.1194	0.13148	1
ENSG00000111837	MAK	6	10762956	10838764	117	28	24645	1.1192	0.13152	1
ENSG00000168329	CX3CR1	3	39304985	39323226	64	28	24645	1.119	0.13158	1
ENSG00000267110	CTD-2587H24.4	19	55666125	55672039	14	6	24645	1.1189	0.13159	1
ENSG00000155657	TTN	2	179390716	179695529	923	71	24645	1.1185	0.13168	1
ENSG00000068796	KIF2A	5	61601989	61833076	622	47	24645	1.118	0.13178	1
ENSG00000124564	SLC17A3	6	25833294	25882514	199	36	24645	1.1179	0.13181	1
ENSG00000131845	ZNF304	19	57862675	57871266	30	11	24645	1.1177	0.13185	1
ENSG00000116044	NFE2L2	2	178092323	178257425	687	57	24645	1.1176	0.13186	1
ENSG00000154845	PPP4R1	18	9546789	9615238	277	34	24645	1.1174	0.13191	1
ENSG00000110011	DNAJC4	11	63997750	64001758	13	8	24645	1.1169	0.13201	1
ENSG00000166359	WDR88	19	33622996	33666701	163	43	24645	1.117	0.13201	1
ENSG00000183463	URAD	13	28551851	28562791	42	12	24645	1.117	0.13201	1
ENSG00000152578	GRIA4	11	105480721	105852819	1092	71	24645	1.1166	0.13208	1
ENSG00000172428	MYEOV2	2	241065980	241076224	57	8	24645	1.1165	0.1321	1
ENSG00000162931	TRIM17	1	228595641	228604562	38	9	24645	1.1164	0.13213	1
ENSG00000105856	HBP1	7	106809406	106842974	98	15	24645	1.1158	0.13225	1
ENSG00000077585	GPR137B	1	236305832	236385165	349	51	24645	1.1154	0.13233	1
ENSG00000114209	PDCD10	3	167401086	167452727	110	19	24645	1.1152	0.13238	1
ENSG00000182187	CRYGB	2	209007297	209010892	12	6	24645	1.1151	0.1324	1
ENSG00000152492	CCDC50	3	191046866	191116459	244	28	24645	1.115	0.13242	1
ENSG00000090097	PCBP4	3	51991470	52002426	39	14	24645	1.1149	0.13244	1
ENSG00000117862	TXNDC12	1	52485803	52521843	107	23	24645	1.1141	0.13262	1
ENSG00000140505	CYP1A2	15	75041185	75048543	18	9	24645	1.114	0.13263	1
ENSG00000188785	ZNF548	19	57901218	57912786	37	15	24645	1.1139	0.13266	1
ENSG00000171451	DSEL	18	65173819	65184217	31	14	24645	1.1138	0.13269	1
ENSG00000129116	PALLD	4	169418217	169849608	1795	137	24645	1.1122	0.13302	1
ENSG00000073734	ABCB11	2	169779448	169887832	542	53	24645	1.1121	0.13305	1
ENSG00000105664	COMP	19	18893583	18902123	17	7	24645	1.1118	0.13312	1
ENSG00000128944	KNSTRN	15	40674922	40686447	34	10	24645	1.1117	0.13313	1
ENSG00000028528	SNX1	15	64386322	64438289	209	26	24645	1.1116	0.13315	1
ENSG00000176945	MUC20	3	195447753	195467994	23	6	24645	1.1116	0.13316	1
ENSG00000196331	HIST1H2BO	6	27861203	27861669	3	2	24645	1.1115	0.13318	1
ENSG00000145817	YIPF5	5	143537723	143550278	60	15	24645	1.1114	0.1332	1
ENSG00000188095	MESP2	15	90303822	90321982	128	17	24645	1.1112	0.13325	1
ENSG00000171612	SLC25A33	1	9599541	9645237	64	14	24645	1.1111	0.13327	1
ENSG00000100167	45903	22	42372276	42394225	75	17	24645	1.111	0.13328	1
ENSG00000124134	KCNS1	20	43720951	43729753	26	14	24645	1.1109	0.13332	1
ENSG00000125657	TNFSF9	19	6531010	6535931	16	9	24645	1.1104	0.13341	1
ENSG00000198542	ITGBL1	13	102104966	102375456	1101	87	24645	1.1102	0.13346	1
ENSG00000180346	TIGD2	4	90033968	90036050	6	3	24645	1.1099	0.13353	1
ENSG00000180902	D2HGDH	2	242673994	242708231	137	32	24645	1.1098	0.13355	1
ENSG00000258484	SPESP1	15	69110560	69239150	311	35	24645	1.1095	0.13361	1
ENSG00000240386	LCE1F	1	152748848	152749445	4	2	24645	1.1094	0.13363	1
ENSG00000214819	CDRT15L2	17	20483037	20484224	2	1	24645	1.1093	0.13365	1
ENSG00000222020	AC062017.1	2	240323130	240324058	2	1	24645	1.1092	0.13367	1
ENSG00000272514	C6ORF165	6	88117701	88174183	340	31	24645	1.1092	0.13367	1
ENSG00000176422	SPRYD4	12	56862301	56864763	7	4	24645	1.1091	0.1337	1
ENSG00000227268	KLLN	10	89618918	89623194	7	4	24645	1.109	0.1337	1
ENSG00000137098	SPAG8	9	35808042	35812269	11	7	24645	1.1088	0.13377	1
ENSG00000113845	TIMMDC1	3	119217379	119243937	145	31	24645	1.108	0.13393	1
ENSG00000105176	URI1	19	30414551	30506611	251	24	24645	1.1078	0.13398	1
ENSG00000137672	TRPC6	11	101322295	101743293	2075	78	24645	1.1075	0.13405	1
ENSG00000034239	EFCAB1	8	49623348	49647870	53	18	24645	1.1074	0.13406	1
ENSG00000134690	CDCA8	1	38158090	38175391	48	17	24645	1.1074	0.13406	1
ENSG00000135747	ZNF670	1	247108849	247242113	741	56	24645	1.1073	0.13409	1
ENSG00000130764	LRRC47	1	3696784	3713068	43	7	24645	1.1063	0.1343	1
ENSG00000186184	POLR1D	13	28194903	28241548	182	38	24645	1.1061	0.13434	1
ENSG00000078795	PKD2L2	5	137223657	137278436	103	26	24645	1.1059	0.13439	1
ENSG00000072310	SREBF1	17	17713713	17740325	80	24	24645	1.1058	0.1344	1
ENSG00000256349	CTD-3074O7.11	11	66276550	66301084	96	20	24645	1.1052	0.13453	1
ENSG00000066027	PPP2R5A	1	212458879	212535200	221	26	24645	1.1051	0.13455	1
ENSG00000178175	ZNF366	5	71738479	71803554	245	32	24645	1.1049	0.13461	1
ENSG00000156284	CLDN8	21	31586324	31588391	11	6	24645	1.1048	0.13462	1
ENSG00000197405	C5AR1	19	47793280	47825323	105	19	24645	1.1046	0.13466	1
ENSG00000118363	SPCS2	11	74660292	74690076	90	24	24645	1.104	0.13479	1
ENSG00000254318	C8orf87	8	94146324	94179079	124	21	24645	1.1039	0.13482	1
ENSG00000171303	KCNK3	2	26915619	26956288	136	41	24645	1.1038	0.13484	1
ENSG00000169230	PRELID1	5	176730775	176733960	7	4	24645	1.1036	0.13488	1
ENSG00000165861	ZFYVE1	14	73436159	73493920	357	26	24645	1.103	0.13501	1
ENSG00000163637	PRICKLE2	3	64079543	64431152	948	113	24645	1.1022	0.1352	1
ENSG00000167257	RNF214	11	117103341	117157161	176	30	24645	1.1018	0.13528	1
ENSG00000054282	SDCCAG8	1	243419320	243663394	715	66	24645	1.1013	0.13539	1
ENSG00000166780	C16orf45	16	15528152	15718885	657	56	24645	1.1011	0.13543	1
ENSG00000169016	E2F6	2	11584501	11606297	53	4	24645	1.1007	0.13552	1
ENSG00000149260	CAPN5	11	76777979	76837201	196	39	24645	1.1	0.13566	1
ENSG00000146282	RARS2	6	88224096	88299721	420	33	24645	1.0996	0.13576	1
ENSG00000115556	PLCD4	2	219472488	219501907	101	27	24645	1.0994	0.13579	1
ENSG00000213218	CSH2	17	61949372	61951126	4	2	24645	1.0994	0.1358	1
ENSG00000113384	GOLPH3	5	32124810	32174456	172	33	24645	1.0993	0.13581	1
ENSG00000125084	WNT1	12	49372398	49375459	2	1	24645	1.0993	0.13581	1
ENSG00000170786	SDR16C5	8	57212569	57233335	50	14	24645	1.0993	0.13582	1
ENSG00000187800	PEAR1	1	156863490	156886226	109	27	24645	1.0993	0.13582	1
ENSG00000176261	ZBTB8OS	1	33065773	33116504	146	16	24645	1.0989	0.1359	1
ENSG00000168421	RHOH	4	40192673	40248587	205	43	24645	1.0987	0.13594	1
ENSG00000197775	DHRS4-AS1	14	24407940	24409196	3	2	24645	1.0987	0.13595	1
ENSG00000023330	ALAS1	3	52232102	52248343	30	9	24645	1.0983	0.13603	1
ENSG00000168787	OR12D2	6	29364416	29365448	14	7	24645	1.0983	0.13603	1
ENSG00000006611	USH1C	11	17515442	17565963	251	40	24645	1.0979	0.13612	1
ENSG00000163746	PLSCR2	3	146109208	146213778	423	28	24645	1.0977	0.13616	1
ENSG00000139233	LLPH	12	66516842	66524548	20	6	24645	1.0976	0.13619	1
ENSG00000142875	PRKACB	1	84543745	84704181	204	24	24645	1.0972	0.13627	1
ENSG00000067715	SYT1	12	79257773	79845788	1927	85	24645	1.0971	0.1363	1
ENSG00000123268	ATF1	12	51157493	51214905	171	29	24645	1.097	0.13632	1
ENSG00000138795	LEF1	4	108968701	109090112	372	33	24645	1.097	0.13632	1
ENSG00000181790	BAI1	8	143530791	143626370	228	44	24645	1.0968	0.13638	1
ENSG00000261787	TCF24	8	67858736	67874825	31	8	24645	1.0965	0.13643	1
ENSG00000144407	PTH2R	2	209224438	209719227	2725	86	24645	1.0963	0.13648	1
ENSG00000137210	TMEM14B	6	10747992	10852986	146	33	24645	1.096	0.13655	1
ENSG00000069812	HES2	1	6472478	6484730	34	12	24645	1.0956	0.13663	1
ENSG00000128710	HOXD10	2	176973518	176984670	48	18	24645	1.0956	0.13664	1
ENSG00000204392	LSM2	6	31765173	31774761	56	28	24645	1.0954	0.13667	1
ENSG00000215475	SIAH3	13	46354405	46425871	313	61	24645	1.0952	0.13671	1
ENSG00000197238	HIST1H4J	6	27791884	27792257	4	2	24645	1.0951	0.13673	1
ENSG00000158985	CDC42SE2	5	130581186	130734140	564	35	24645	1.0947	0.13683	1
ENSG00000125970	RALY	20	32581452	32696114	259	33	24645	1.094	0.13697	1
ENSG00000203733	GJE1	6	142454227	142456288	9	6	24645	1.094	0.13697	1
ENSG00000172432	GTPBP2	6	43573053	43596899	86	18	24645	1.0936	0.13706	1
ENSG00000167123	CERCAM	9	131174030	131199626	117	20	24645	1.0936	0.13707	1
ENSG00000133731	IMPA1	8	82570196	82598928	151	36	24645	1.0935	0.13709	1
ENSG00000105341	ATP5SL	19	41937223	41946622	45	14	24645	1.0934	0.1371	1
ENSG00000143756	FBXO28	1	224301789	224349749	267	33	24645	1.0934	0.1371	1
ENSG00000145439	CBR4	4	169784921	169931426	284	36	24645	1.093	0.13719	1
ENSG00000171102	OBP2B	9	136080664	136084630	27	14	24645	1.093	0.1372	1
ENSG00000247596	TWF2	3	52262626	52273276	24	7	24645	1.093	0.1372	1
ENSG00000124507	PACSIN1	6	34433916	34503006	364	49	24645	1.0928	0.13724	1
ENSG00000166226	CCT2	12	69979114	69995350	60	16	24645	1.0928	0.13724	1
ENSG00000070019	GUCY2C	12	14765576	14849519	279	38	24645	1.0923	0.13735	1
ENSG00000173692	PSMD1	2	231921578	232037541	340	30	24645	1.092	0.13742	1
ENSG00000108094	CUL2	10	35297479	35379570	326	23	24645	1.0918	0.13745	1
ENSG00000156076	WIF1	12	65444406	65515346	154	26	24645	1.0912	0.13758	1
ENSG00000166289	PLEKHF1	19	30155963	30166364	35	11	24645	1.0911	0.13761	1
ENSG00000268882	AL360181.1	10	135192720	135193102	2	1	24645	1.0911	0.13761	1
ENSG00000142319	SLC6A3	5	1392909	1445545	13	9	24645	1.0908	0.13769	1
ENSG00000168575	SLC20A2	8	42273993	42397069	393	52	24645	1.0907	0.1377	1
ENSG00000214595	EML6	2	54950636	55199157	1162	91	24645	1.0905	0.13775	1
ENSG00000185674	LYG2	2	99858709	99871745	41	17	24645	1.0902	0.1378	1
ENSG00000186891	TNFRSF18	1	1138888	1142071	1	1	24645	1.0903	0.1378	1
ENSG00000198189	HSD17B11	4	88257762	88312538	392	28	24645	1.0902	0.13782	1
ENSG00000078269	SYNJ2	6	158402888	158520208	414	53	24645	1.0898	0.13789	1
ENSG00000036672	USP2	11	119225925	119252436	69	27	24645	1.0898	0.1379	1
ENSG00000165138	ANKS6	9	101493611	101559247	167	36	24645	1.0896	0.13794	1
ENSG00000102935	ZNF423	16	49521435	49891830	1371	129	24645	1.0895	0.13797	1
ENSG00000138750	NUP54	4	77035812	77069668	284	13	24645	1.0891	0.13805	1
ENSG00000130244	FAM98C	19	38893775	38899728	32	7	24645	1.0888	0.13813	1
ENSG00000180198	RCC1	1	28832455	28865812	99	19	24645	1.0883	0.13822	1
ENSG00000124243	BCAS4	20	49411431	49493714	402	52	24645	1.0883	0.13823	1
ENSG00000134769	DTNA	18	32073254	32471808	1375	57	24645	1.0882	0.13826	1
ENSG00000095794	CREM	10	35415719	35501886	360	19	24645	1.0874	0.13843	1
ENSG00000134874	DZIP1	13	96230457	96296957	173	39	24645	1.0874	0.13844	1
ENSG00000253304	TMEM200B	1	29445940	29450447	11	5	24645	1.0874	0.13844	1
ENSG00000176155	CCDC57	17	80059336	80170706	688	20	24645	1.0872	0.13847	1
ENSG00000189180	ZNF33A	10	38299578	38354016	200	20	24645	1.0872	0.13848	1
ENSG00000064607	SUGP2	19	19101697	19144832	167	19	24645	1.087	0.13852	1
ENSG00000134363	FST	5	52776239	52782964	11	6	24645	1.0869	0.13853	1
ENSG00000129028	THAP10	15	71173681	71185124	17	10	24645	1.0865	0.13863	1
ENSG00000100593	ISM2	14	77940740	77965210	118	28	24645	1.0864	0.13865	1
ENSG00000105355	PLIN3	19	4838353	4867780	31	10	24645	1.0862	0.13869	1
ENSG00000189171	S100A13	1	153591263	153606568	43	12	24645	1.0859	0.13875	1
ENSG00000006576	PHTF2	7	77428122	77586818	449	28	24645	1.0859	0.13876	1
ENSG00000174840	PDE12	3	57542003	57552571	44	17	24645	1.0854	0.13887	1
ENSG00000104140	RHOV	15	41164412	41166487	4	2	24645	1.0853	0.13889	1
ENSG00000174914	OR9G1	11	56467864	56468781	5	2	24645	1.0851	0.13894	1
ENSG00000249773	MRPS17	7	55954970	56022932	313	38	24645	1.0851	0.13894	1
ENSG00000179168	GGN	19	38874905	38878722	15	5	24645	1.0848	0.139	1
ENSG00000198915	RASGEF1A	10	43689983	43762367	323	43	24645	1.0848	0.13902	1
ENSG00000109832	DDX25	11	125773271	125793158	72	28	24645	1.0837	0.13926	1
ENSG00000144214	LYG1	2	99900701	99921205	41	10	24645	1.0837	0.13926	1
ENSG00000174279	EVX2	2	176942200	176948641	20	11	24645	1.0834	0.13931	1
ENSG00000229809	ZNF688	16	30580667	30584055	3	2	24645	1.0834	0.13931	1
ENSG00000172660	TAF15	17	34136459	34191619	189	17	24645	1.0831	0.13937	1
ENSG00000160401	C9orf117	9	130469268	130478281	34	12	24645	1.0828	0.13945	1
ENSG00000031003	FAM13B	5	137273649	137387650	294	24	24645	1.0827	0.13947	1
ENSG00000118507	AKAP7	6	131456806	131604675	455	55	24645	1.0824	0.13954	1
ENSG00000105722	ERF	19	42751724	42759309	13	4	24645	1.0823	0.13957	1
ENSG00000125378	BMP4	14	54416454	54425479	22	9	24645	1.0821	0.1396	1
ENSG00000177096	FAM109B	22	42470255	42475445	16	8	24645	1.0817	0.1397	1
ENSG00000186952	TMEM232	5	109624934	110074657	2434	51	24645	1.0816	0.13971	1
ENSG00000103310	ZP2	16	21208773	21225831	33	13	24645	1.0815	0.13973	1
ENSG00000204356	NELFE	6	31919864	31926887	33	21	24645	1.0813	0.13978	1
ENSG00000185761	ADAMTSL5	19	1505017	1513603	5	3	24645	1.0809	0.13988	1
ENSG00000153179	RASSF3	12	65004293	65091347	291	43	24645	1.0805	0.13995	1
ENSG00000160223	ICOSLG	21	45642874	45660849	99	28	24645	1.0803	0.14002	1
ENSG00000109193	SULT1E1	4	70676498	70725870	222	30	24645	1.0801	0.14004	1
ENSG00000119965	C10orf88	10	124690419	124713919	53	10	24645	1.08	0.14008	1
ENSG00000204301	NOTCH4	6	32162620	32191844	185	37	24645	1.0798	0.14011	1
ENSG00000054965	FAM168A	11	73111532	73309234	737	30	24645	1.0797	0.14014	1
ENSG00000198464	ZNF480	19	52800430	52829175	102	22	24645	1.0796	0.14015	1
ENSG00000034510	TMSB10	2	85132749	85133795	1	1	24645	1.0794	0.1402	1
ENSG00000134759	ELP2	18	33709407	33757909	148	30	24645	1.0794	0.14021	1
ENSG00000184672	RALYL	8	85095022	85834079	3285	84	24645	1.0791	0.14028	1
ENSG00000143297	FCRL5	1	157483167	157522310	250	27	24645	1.079	0.14029	1
ENSG00000184277	TM2D3	15	102161847	102192594	71	22	24645	1.0783	0.14044	1
ENSG00000177363	LRRN4CL	11	62453874	62457371	8	4	24645	1.0775	0.14062	1
ENSG00000167394	ZNF668	16	31072164	31085641	39	11	24645	1.0772	0.1407	1
ENSG00000244414	CFHR1	1	196788887	196801319	5	3	24645	1.0768	0.14079	1
ENSG00000142168	SOD1	21	33031935	33041244	21	12	24645	1.0765	0.14085	1
ENSG00000186448	ZNF197	3	44626380	44689963	183	16	24645	1.0756	0.14106	1
ENSG00000186652	PRG2	11	57154267	57158130	7	4	24645	1.0755	0.14108	1
ENSG00000144152	FBLN7	2	112895962	112945791	165	39	24645	1.0754	0.1411	1
ENSG00000211460	TSN	2	122494679	122525429	109	27	24645	1.0752	0.14115	1
ENSG00000171954	CYP4F22	19	15619304	15663128	151	48	24645	1.0749	0.14121	1
ENSG00000160948	VPS28	8	145649000	145653931	26	13	24645	1.0741	0.14138	1
ENSG00000217128	FNIP1	5	130977407	131132710	485	40	24645	1.0738	0.14145	1
ENSG00000106153	CHCHD2	7	56169262	56174269	18	7	24645	1.0736	0.1415	1
ENSG00000164776	PHKG1	7	56148440	56160689	56	15	24645	1.0732	0.14159	1
ENSG00000124568	SLC17A1	6	25783125	25832287	198	38	24645	1.073	0.14164	1
ENSG00000073008	PVR	19	45147098	45166850	88	23	24645	1.0727	0.14169	1
ENSG00000196597	ZNF782	9	99578754	99637905	210	25	24645	1.0726	0.14172	1
ENSG00000205323	SARNP	12	56146247	56211540	107	20	24645	1.0725	0.14175	1
ENSG00000135824	RGS8	1	182615239	182653711	105	27	24645	1.0725	0.14176	1
ENSG00000115486	GGCX	2	85771846	85788670	69	20	24645	1.0719	0.14189	1
ENSG00000149527	PLCH2	1	2357419	2436969	10	6	24645	1.0717	0.14193	1
ENSG00000268533	AC004076.7	19	57905551	57949825	113	25	24645	1.0717	0.14193	1
ENSG00000268194	LINC01101	2	121221911	121223697	4	2	24645	1.0716	0.14196	1
ENSG00000131471	AOC3	17	41003201	41010147	25	8	24645	1.0715	0.14197	1
ENSG00000079101	CLUL1	18	596988	650334	3	2	24645	1.0714	0.14199	1
ENSG00000062038	CDH3	16	68670092	68756519	399	34	24645	1.0714	0.14201	1
ENSG00000162909	CAPN2	1	223889295	223963720	351	39	24645	1.071	0.14209	1
ENSG00000071994	PDCD2	6	170884383	170893780	27	8	24645	1.0705	0.1422	1
ENSG00000116350	SRSF4	1	29474255	29508499	65	16	24645	1.0704	0.14223	1
ENSG00000177191	B3GNT8	19	41931264	41934635	15	6	24645	1.0704	0.14223	1
ENSG00000168397	ATG4B	2	242576628	242613272	236	34	24645	1.0703	0.14224	1
ENSG00000128928	IVD	15	40697686	40728146	120	24	24645	1.0703	0.14225	1
ENSG00000073146	MOV10L1	22	50528308	50600119	326	37	24645	1.0699	0.14232	1
ENSG00000164086	DUSP7	3	52082935	52090566	19	10	24645	1.0698	0.14236	1
ENSG00000269074	AC099344.1	2	11603927	11606274	7	2	24645	1.0697	0.14237	1
ENSG00000132975	GPR12	13	27329341	27334922	17	8	24645	1.0695	0.14243	1
ENSG00000273269	RP11-761B3.1	2	47293080	47403650	693	66	24645	1.0694	0.14244	1
ENSG00000104738	MCM4	8	48872745	48890720	23	10	24645	1.0693	0.14247	1
ENSG00000110077	MS4A6A	11	59939081	59952139	42	15	24645	1.0693	0.14247	1
ENSG00000171564	FGB	4	155484108	155492238	27	7	24645	1.0689	0.14257	1
ENSG00000142484	TM4SF5	17	4675179	4686506	37	14	24645	1.0686	0.14263	1
ENSG00000117000	RLF	1	40627045	40706593	291	15	24645	1.0684	0.14266	1
ENSG00000125430	HS3ST3B1	17	14204400	14252721	193	51	24645	1.0681	0.14273	1
ENSG00000174123	TLR10	4	38773860	38784611	66	13	24645	1.0681	0.14274	1
ENSG00000153208	MERTK	2	112656056	112787138	568	29	24645	1.068	0.14277	1
ENSG00000137713	PPP2R1B	11	111597632	111637151	122	18	24645	1.0674	0.14289	1
ENSG00000172680	MOS	8	57025501	57026541	3	2	24645	1.0674	0.14289	1
ENSG00000117906	RCN2	15	77223960	77242601	47	21	24645	1.0674	0.1429	1
ENSG00000178233	TMEM151B	6	44238203	44275243	211	30	24645	1.0673	0.14293	1
ENSG00000112972	HMGCS1	5	43289497	43313614	79	14	24645	1.067	0.14299	1
ENSG00000119718	EIF2B2	14	75469614	75476292	14	7	24645	1.0667	0.14304	1
ENSG00000268130	AL137002.1	13	113755563	113756608	6	3	24645	1.0667	0.14305	1
ENSG00000185896	LAMP1	13	113951556	113977987	90	14	24645	1.0667	0.14306	1
ENSG00000164117	FBXO8	4	175157809	175205415	126	29	24645	1.0666	0.14309	1
ENSG00000181666	HKR1	19	37803739	37860267	261	28	24645	1.0665	0.1431	1
ENSG00000196539	OR2T3	1	248636627	248637634	1	1	24645	1.0665	0.1431	1
ENSG00000183763	TRAIP	3	49866034	49894007	86	25	24645	1.066	0.1432	1
ENSG00000008083	JARID2	6	15246527	15522252	792	60	24645	1.0656	0.1433	1
ENSG00000171759	PAH	12	103230663	103352188	567	40	24645	1.0656	0.1433	1
ENSG00000184182	UBE2F	2	238875469	238951236	303	25	24645	1.0653	0.14336	1
ENSG00000166439	RNF169	11	74459913	74553458	274	36	24645	1.0653	0.14337	1
ENSG00000203668	CHML	1	241792155	241799232	19	12	24645	1.0645	0.14355	1
ENSG00000179085	DPM3	1	155112367	155113071	2	1	24645	1.0642	0.14362	1
ENSG00000137364	TPMT	6	18128542	18155305	140	30	24645	1.0641	0.14365	1
ENSG00000131584	ACAP3	1	1227756	1244989	64	20	24645	1.0639	0.14368	1
ENSG00000162298	SYVN1	11	64889252	64902004	37	15	24645	1.0634	0.14381	1
ENSG00000138175	ARL3	10	104433488	104474164	90	26	24645	1.0632	0.14383	1
ENSG00000196979	AL360004.1	9	132902889	132906498	18	4	24645	1.0632	0.14386	1
ENSG00000117983	MUC5B	11	1244296	1283406	5	2	24645	1.0629	0.14391	1
ENSG00000120563	LYZL1	10	29577990	29607257	234	28	24645	1.0628	0.14393	1
ENSG00000151838	CCDC175	14	59971257	60043549	443	32	24645	1.0628	0.14394	1
ENSG00000092969	TGFB2	1	218519577	218617961	209	53	24645	1.0624	0.14402	1
ENSG00000176248	ANAPC2	9	140069236	140082989	42	14	24645	1.0622	0.14407	1
ENSG00000166435	XRRA1	11	74518784	74660245	472	44	24645	1.0618	0.14416	1
ENSG00000106236	NPTX2	7	98246609	98259180	30	9	24645	1.0615	0.14424	1
ENSG00000117399	CDC20	1	43824626	43828874	7	4	24645	1.0614	0.14425	1
ENSG00000135749	PCNXL2	1	233119181	233431459	1384	101	24645	1.0607	0.14442	1
ENSG00000165970	SLC6A5	11	20620946	20680831	220	35	24645	1.0602	0.14452	1
ENSG00000163930	BAP1	3	52435029	52444366	14	6	24645	1.0601	0.14454	1
ENSG00000074266	EED	11	85955586	85989855	131	22	24645	1.06	0.14458	1
ENSG00000182544	MFSD5	12	53645035	53648189	8	4	24645	1.0598	0.14462	1
ENSG00000198894	CIPC	14	77564440	77583630	71	20	24645	1.0592	0.14475	1
ENSG00000010322	NISCH	3	52489134	52527087	115	20	24645	1.0592	0.14477	1
ENSG00000101474	APMAP	20	24943561	24973615	108	22	24645	1.0591	0.14478	1
ENSG00000164741	DLC1	8	12940870	13373167	1843	100	24645	1.0591	0.14479	1
ENSG00000087338	GMCL1	2	70056774	70108528	118	15	24645	1.0589	0.14482	1
ENSG00000102760	RGCC	13	42031695	42045018	33	14	24645	1.0589	0.14483	1
ENSG00000178084	HTR3C	3	183770835	183778459	41	16	24645	1.0589	0.14483	1
ENSG00000244617	ASPRV1	2	70187226	70189397	5	3	24645	1.0589	0.14483	1
ENSG00000120705	ETF1	5	137841784	137878989	84	27	24645	1.0585	0.1449	1
ENSG00000143674	MLK4	1	233463514	233520894	230	36	24645	1.0585	0.14491	1
ENSG00000170264	FAM161A	2	62051989	62081278	96	28	24645	1.0583	0.14496	1
ENSG00000122692	SMU1	9	33041762	33076665	120	18	24645	1.0583	0.14497	1
ENSG00000259363	CTD-2054N24.2	15	100347228	100417353	578	25	24645	1.0581	0.145	1
ENSG00000269591	AL354808.2	13	20268547	20269240	6	3	24645	1.0581	0.145	1
ENSG00000066933	MYO9A	15	72114632	72410918	961	35	24645	1.0581	0.14501	1
ENSG00000103496	STX4	16	31044210	31054296	20	5	24645	1.058	0.14502	1
ENSG00000180354	MTURN	7	30174426	30202378	105	23	24645	1.0577	0.14509	1
ENSG00000169826	CSGALNACT2	10	43633934	43680756	173	29	24645	1.0575	0.14513	1
ENSG00000213892	CEACAM16	19	45202421	45213986	41	18	24645	1.0574	0.14517	1
ENSG00000110375	UPK2	11	118795873	118829269	139	35	24645	1.0568	0.1453	1
ENSG00000159873	CCDC117	22	29168662	29185283	85	17	24645	1.0568	0.1453	1
ENSG00000198087	CD2AP	6	47445525	47594999	514	31	24645	1.0568	0.1453	1
ENSG00000113387	SUB1	5	32531739	32604185	234	29	24645	1.0566	0.14535	1
ENSG00000138600	SPPL2A	15	50999506	51058005	254	19	24645	1.0565	0.14538	1
ENSG00000180909	OR52B1P	11	6173006	6173818	3	2	24645	1.0565	0.14538	1
ENSG00000002834	LASP1	17	37026112	37078023	150	58	24645	1.0561	0.14546	1
ENSG00000164941	INTS8	8	95825539	95893974	325	35	24645	1.0561	0.14546	1
ENSG00000134779	TPGS2	18	34359987	34409158	110	13	24645	1.0561	0.14547	1
ENSG00000205085	FAM71F2	7	128312342	128326929	79	13	24645	1.056	0.14548	1
ENSG00000222017	AC011997.1	2	198557830	198639547	271	17	24645	1.0558	0.14552	1
ENSG00000059145	UNKL	16	1413206	1464752	75	25	24645	1.0556	0.14557	1
ENSG00000198488	B3GNT6	11	76745385	76753096	21	8	24645	1.0555	0.14559	1
ENSG00000025156	HSF2	6	122720691	122754264	67	12	24645	1.0555	0.14561	1
ENSG00000011132	APBA3	19	3750817	3761697	27	6	24645	1.0554	0.14563	1
ENSG00000122783	C7orf49	7	134777115	134855547	263	15	24645	1.0553	0.14564	1
ENSG00000125450	NUP85	17	73201754	73231853	148	23	24645	1.0553	0.14564	1
ENSG00000183625	CCR3	3	46205096	46308197	539	33	24645	1.0553	0.14564	1
ENSG00000101782	RIOK3	18	21032787	21066567	109	27	24645	1.0543	0.14587	1
ENSG00000163508	EOMES	3	27757440	27764206	16	9	24645	1.0543	0.14587	1
ENSG00000146243	IRAK1BP1	6	79577189	79656157	352	14	24645	1.054	0.14595	1
ENSG00000186803	IFNA10	9	21206180	21207142	10	4	24645	1.0539	0.14597	1
ENSG00000182333	LIPF	10	90424198	90438571	54	16	24645	1.0538	0.14599	1
ENSG00000198576	ARC	8	143692405	143696833	21	7	24645	1.0538	0.14599	1
ENSG00000156973	PDE6D	2	232597135	232650982	147	21	24645	1.0537	0.14601	1
ENSG00000269529	AC140061.12	12	50690489	50691718	6	3	24645	1.0536	0.14602	1
ENSG00000169696	ASPSCR1	17	79934683	79975282	126	32	24645	1.0535	0.14606	1
ENSG00000111110	PPM1H	12	63037762	63328817	873	111	24645	1.0533	0.14611	1
ENSG00000160870	CYP3A7	7	99302660	99332819	111	18	24645	1.053	0.14616	1
ENSG00000140254	DUOXA1	15	45409569	45422136	38	19	24645	1.0527	0.14623	1
ENSG00000171865	RNASEH1	2	3592383	3606206	46	14	24645	1.0521	0.14637	1
ENSG00000115233	PSMD14	2	162164549	162268228	156	25	24645	1.0521	0.14639	1
ENSG00000139675	HNRNPA1L2	13	53191605	53217919	93	17	24645	1.0519	0.14642	1
ENSG00000104522	TSTA3	8	144694788	144700218	22	11	24645	1.0514	0.14654	1
ENSG00000180900	SCRIB	8	144873090	144897549	70	20	24645	1.0513	0.14657	1
ENSG00000128271	ADORA2A	22	24813847	24838328	83	25	24645	1.0512	0.14659	1
ENSG00000158792	SPATA2L	16	89762751	89768113	23	11	24645	1.0511	0.1466	1
ENSG00000107295	SH3GL2	9	17579080	17797127	1179	85	24645	1.0509	0.14666	1
ENSG00000164951	PDP1	8	94870035	94938294	226	36	24645	1.0507	0.1467	1
ENSG00000232112	TMA7	3	48481667	48485616	17	6	24645	1.0502	0.14681	1
ENSG00000258474	RP11-187E13.1	14	32414059	32419588	29	14	24645	1.0495	0.14696	1
ENSG00000075711	DLG1	3	196769431	197026171	1055	42	24645	1.0494	0.147	1
ENSG00000070601	FRMPD1	9	37650997	37746901	441	54	24645	1.0491	0.14706	1
ENSG00000138944	KIAA1644	22	44639547	44708731	251	54	24645	1.049	0.1471	1
ENSG00000135622	SEMA4F	2	74881355	74909186	92	22	24645	1.0483	0.14724	1
ENSG00000120160	EQTN	9	27284656	27297137	58	20	24645	1.0483	0.14726	1
ENSG00000176928	GCNT4	5	74323289	74326724	19	8	24645	1.0481	0.14729	1
ENSG00000086189	DIMT1	5	61683081	61699766	44	15	24645	1.0481	0.1473	1
ENSG00000159788	RGS12	4	3294755	3441640	428	40	24645	1.048	0.14733	1
ENSG00000103067	ESRP2	16	68263014	68272005	18	9	24645	1.0478	0.14737	1
ENSG00000171989	LDHAL6B	15	59499042	59500705	18	5	24645	1.0466	0.14764	1
ENSG00000180383	DEFB124	20	30053309	30064560	35	12	24645	1.046	0.14778	1
ENSG00000177596	AL355390.1	13	74987094	74993252	29	11	24645	1.0455	0.14789	1
ENSG00000237102	AC040160.1	16	67244251	67260930	38	15	24645	1.0453	0.14795	1
ENSG00000156671	SAMD8	10	76859344	76941881	249	25	24645	1.0451	0.14798	1
ENSG00000183208	GDPGP1	15	90777040	90785315	61	7	24645	1.0448	0.14806	1
ENSG00000090581	GNPTG	16	1401924	1413352	12	7	24645	1.0447	0.14809	1
ENSG00000100241	SBF1	22	50883429	50913454	120	36	24645	1.0446	0.14811	1
ENSG00000204424	LY6G6F	6	31674640	31685581	49	25	24645	1.0443	0.14817	1
ENSG00000198924	DCLRE1A	10	115594488	115614142	47	8	24645	1.0436	0.14833	1
ENSG00000072736	NFATC3	16	68118654	68263162	675	33	24645	1.0435	0.14835	1
ENSG00000178172	SPINK6	5	147582357	147594700	71	12	24645	1.0435	0.14837	1
ENSG00000124615	MOCS1	6	39867354	39902290	177	24	24645	1.0434	0.14838	1
ENSG00000176907	C8orf4	8	40010989	40012821	7	5	24645	1.0432	0.14843	1
ENSG00000174038	C9orf131	9	35041092	35045988	11	7	24645	1.0431	0.14845	1
ENSG00000206538	VGLL3	3	86987119	87040269	126	19	24645	1.043	0.14848	1
ENSG00000123119	NECAB1	8	91803778	91971636	485	40	24645	1.0427	0.14855	1
ENSG00000102743	SLC25A15	13	41363548	41384247	102	19	24645	1.0423	0.14864	1
ENSG00000196581	AJAP1	1	4714792	4852594	356	73	24645	1.0422	0.14867	1
ENSG00000116353	MECR	1	29519385	29557454	88	15	24645	1.042	0.1487	1
ENSG00000186118	TEX38	1	47134527	47139266	8	4	24645	1.042	0.1487	1
ENSG00000176387	HSD11B2	16	67464555	67471456	17	8	24645	1.0416	0.14879	1
ENSG00000114904	NEK4	3	52744800	52804965	210	29	24645	1.0415	0.14882	1
ENSG00000140943	MBTPS1	16	84087368	84150511	393	45	24645	1.0415	0.14882	1
ENSG00000184886	PIGW	17	34890847	34895159	10	5	24645	1.0415	0.14882	1
ENSG00000110066	SUV420H1	11	67922330	67981295	87	15	24645	1.0413	0.14886	1
ENSG00000168263	KCNV2	9	2717502	2730037	53	8	24645	1.0411	0.14891	1
ENSG00000187013	C17orf82	17	59489112	59490641	8	5	24645	1.0411	0.14892	1
ENSG00000196748	CLPSL2	6	35744371	35747329	9	5	24645	1.0411	0.14892	1
ENSG00000258830	RP11-123K3.4	12	57643392	57690267	98	26	24645	1.041	0.14893	1
ENSG00000063177	RPL18	19	49118585	49122793	7	4	24645	1.0409	0.14897	1
ENSG00000134265	NAPG	18	10525902	10552758	120	27	24645	1.0408	0.14898	1
ENSG00000175206	NPPA	1	11905766	11908402	6	4	24645	1.0406	0.14903	1
ENSG00000086300	SNX10	7	26331541	26413949	297	43	24645	1.0404	0.14908	1
ENSG00000221840	OR4A5	11	51411378	51412448	5	3	24645	1.0403	0.1491	1
ENSG00000151239	TWF1	12	44187526	44200178	42	15	24645	1.0402	0.14913	1
ENSG00000163820	FYCO1	3	45959396	46037316	295	37	24645	1.0401	0.14914	1
ENSG00000109220	CHIC2	4	54875956	54930857	99	25	24645	1.04	0.14916	1
ENSG00000162367	TAL1	1	47681962	47697892	32	13	24645	1.0395	0.14928	1
ENSG00000128512	DOCK4	7	111366166	111846466	1674	127	24645	1.039	0.14939	1
ENSG00000189120	SP6	17	45922279	45933240	37	12	24645	1.039	0.1494	1
ENSG00000095380	NANS	9	100819021	100845357	67	13	24645	1.0387	0.14947	1
ENSG00000164438	TLX3	5	170736288	170739138	6	3	24645	1.0387	0.14947	1
ENSG00000154252	GAL3ST2	2	242716240	242743623	124	30	24645	1.0385	0.14951	1
ENSG00000155275	TRMT44	4	8437867	8495258	193	16	24645	1.0385	0.14953	1
ENSG00000110148	CCKBR	11	6280966	6293357	26	6	24645	1.0384	0.14954	1
ENSG00000173366	TLR9	3	52255097	52265206	8	3	24645	1.0384	0.14954	1
ENSG00000151338	MIPOL1	14	37667118	38021566	1235	46	24645	1.038	0.14963	1
ENSG00000100410	PHF5A	22	41855721	41864729	27	12	24645	1.0378	0.14968	1
ENSG00000122025	FLT3	13	28577411	28674729	463	27	24645	1.0375	0.14975	1
ENSG00000119537	KDSR	18	60994959	61034743	67	16	24645	1.0374	0.14977	1
ENSG00000172728	FUT10	8	33228342	33330940	477	44	24645	1.0372	0.14982	1
ENSG00000125733	TRIP10	19	6737936	6751537	22	9	24645	1.0362	0.15006	1
ENSG00000082175	PGR	11	100900355	101001255	256	36	24645	1.0361	0.15009	1
ENSG00000155886	SLC24A2	9	19507450	19786926	939	86	24645	1.036	0.1501	1
ENSG00000157303	SUSD3	9	95820989	95847420	104	26	24645	1.0359	0.15013	1
ENSG00000174483	BBS1	11	66278077	66301098	90	18	24645	1.0358	0.15016	1
ENSG00000133328	HRASLS2	11	63320242	63330855	15	9	24645	1.0355	0.15022	1
ENSG00000258555	SPECC1L-ADORA2A	22	24666866	24838324	473	35	24645	1.0352	0.15028	1
ENSG00000172426	RSPH9	6	43612783	43640336	158	31	24645	1.0351	0.1503	1
ENSG00000267157	CTB-54O9.9	19	5784016	5785630	9	4	24645	1.035	0.15034	1
ENSG00000185669	SNAI3	16	88744090	88752901	33	15	24645	1.0348	0.15037	1
ENSG00000183653	GRIK1-AS2	21	30968360	31003067	93	17	24645	1.0342	0.15052	1
ENSG00000172638	EFEMP2	11	65633912	65641063	8	4	24645	1.0342	0.15053	1
ENSG00000216588	IGSF23	19	45116940	45140081	110	23	24645	1.0342	0.15053	1
ENSG00000138433	CIR1	2	175212750	175260443	99	32	24645	1.0341	0.15055	1
ENSG00000119737	GPR75	2	54080050	54087126	30	13	24645	1.034	0.15057	1
ENSG00000167972	ABCA3	16	2325882	2390747	101	26	24645	1.0337	0.15064	1
ENSG00000156738	MS4A1	11	60223225	60238233	44	14	24645	1.0335	0.15068	1
ENSG00000128536	CDHR3	7	105517242	105676877	466	81	24645	1.0334	0.1507	1
ENSG00000164104	HMGB2	4	174252846	174256276	13	5	24645	1.0334	0.1507	1
ENSG00000171587	DSCAM	21	41382926	42219065	3360	201	24645	1.0333	0.15072	1
ENSG00000163818	LZTFL1	3	45864808	45957534	266	50	24645	1.0325	0.15093	1
ENSG00000167281	RBFOX3	17	77085427	77613550	2017	206	24645	1.0324	0.15095	1
ENSG00000170448	NFXL1	4	47849257	47916653	270	29	24645	1.0322	0.151	1
ENSG00000103888	KIAA1199	15	81071684	81244117	523	77	24645	1.0321	0.15101	1
ENSG00000120333	MRPS14	1	174979925	174992561	43	16	24645	1.0319	0.15106	1
ENSG00000171914	TLN2	15	62682725	63136830	1474	128	24645	1.0316	0.15113	1
ENSG00000145757	SPATA9	5	94987885	95034415	161	33	24645	1.0311	0.15125	1
ENSG00000072364	AFF4	5	132211071	132299326	350	24	24645	1.0306	0.15136	1
ENSG00000171298	GAA	17	78075355	78093678	124	19	24645	1.0306	0.15137	1
ENSG00000160999	SH2B2	7	101928405	101962178	88	26	24645	1.0305	0.15138	1
ENSG00000268211	AL359091.2	9	131062367	131064212	6	2	24645	1.0298	0.15154	1
ENSG00000182230	FAM153B	5	175487692	175559261	71	17	24645	1.0296	0.15159	1
ENSG00000115468	EFHD1	2	233470767	233547491	200	39	24645	1.0291	0.15171	1
ENSG00000243943	ZNF512	2	27805897	27858041	231	30	24645	1.0291	0.15171	1
ENSG00000135631	RAB11FIP5	2	73300510	73383849	332	36	24645	1.029	0.15175	1
ENSG00000104055	TGM5	15	43524793	43559055	110	26	24645	1.0284	0.15187	1
ENSG00000249428	RP11-503N18.3	4	2451700	2464668	33	15	24645	1.0285	0.15187	1
ENSG00000174939	ASPHD1	16	29911696	29931185	44	16	24645	1.0282	0.15194	1
ENSG00000170647	TMEM133	11	100862811	100864663	6	2	24645	1.0281	0.15195	1
ENSG00000039123	SKIV2L2	5	54603588	54721409	340	23	24645	1.0276	0.15206	1
ENSG00000168032	ENTPD3	3	40428647	40470110	185	21	24645	1.0267	0.15229	1
ENSG00000140057	AK7	14	96858448	96955764	276	34	24645	1.0266	0.15231	1
ENSG00000174564	IL20RB	3	136665072	136729927	120	25	24645	1.0265	0.15233	1
ENSG00000122367	LDB3	10	88428206	88495825	324	56	24645	1.0264	0.15235	1
ENSG00000141337	ARSG	17	66255323	66418872	602	88	24645	1.026	0.15245	1
ENSG00000115919	KYNU	2	143635067	143799890	569	54	24645	1.0256	0.15254	1
ENSG00000072401	UBE2D1	10	60094735	60130513	96	23	24645	1.0254	0.15259	1
ENSG00000170425	ADORA2B	17	15848231	15879060	157	30	24645	1.0251	0.15267	1
ENSG00000085511	MAP3K4	6	161412759	161538417	419	33	24645	1.0249	0.15271	1
ENSG00000121101	TEX14	17	56634039	56769416	380	33	24645	1.0243	0.15284	1
ENSG00000104129	DNAJC17	15	41060067	41099675	151	20	24645	1.0239	0.15295	1
ENSG00000146192	FGD2	6	36973422	36996846	102	39	24645	1.0238	0.15296	1
ENSG00000004779	NDUFAB1	16	23592323	23607677	60	14	24645	1.0237	0.15299	1
ENSG00000152291	TGOLN2	2	85545147	85555548	47	11	24645	1.0237	0.15299	1
ENSG00000153037	SRP19	5	112196919	112205485	43	12	24645	1.0236	0.15301	1
ENSG00000168291	PDHB	3	58413357	58419584	22	10	24645	1.0235	0.15304	1
ENSG00000166471	TMEM41B	11	9302201	9336327	88	19	24645	1.0233	0.15307	1
ENSG00000168813	ZNF507	19	32836500	32878573	79	19	24645	1.0232	0.15311	1
ENSG00000130173	C19orf80	19	11348178	11352619	13	4	24645	1.0229	0.15317	1
ENSG00000168398	BDKRB2	14	96671016	96710666	153	36	24645	1.0229	0.15318	1
ENSG00000184350	MRGPRE	11	3248928	3253616	25	10	24645	1.0222	0.15334	1
ENSG00000173273	TNKS	8	9413424	9639856	815	31	24645	1.0218	0.15343	1
ENSG00000138760	SCARB2	4	77079890	77135046	326	26	24645	1.0215	0.15351	1
ENSG00000163430	FSTL1	3	120111140	120170100	193	43	24645	1.0214	0.15354	1
ENSG00000103034	NDRG4	16	58496750	58547532	163	45	24645	1.0208	0.15367	1
ENSG00000170265	ZNF282	7	148892577	148923339	90	32	24645	1.0204	0.15376	1
ENSG00000113119	TMCO6	5	140019012	140024993	14	8	24645	1.0199	0.15389	1
ENSG00000171401	KRT13	17	39657233	39661957	18	7	24645	1.0198	0.15391	1
ENSG00000220575	HTR5A-AS1	7	154858777	154863267	18	8	24645	1.0197	0.15393	1
ENSG00000005339	CREBBP	16	3775055	3930727	336	42	24645	1.0196	0.15397	1
ENSG00000106689	LHX2	9	126763949	126795580	94	25	24645	1.0195	0.15398	1
ENSG00000170777	TPD52L3	9	6328349	6331900	13	6	24645	1.0193	0.15402	1
ENSG00000105143	SLC1A6	19	15060846	15133802	526	52	24645	1.0193	0.15404	1
ENSG00000177868	CCDC23	1	43272723	43282954	35	12	24645	1.0189	0.15413	1
ENSG00000165731	RET	10	43572475	43625799	265	36	24645	1.0185	0.15422	1
ENSG00000144283	PKP4	2	159313476	159539391	902	42	24645	1.0182	0.15429	1
ENSG00000163378	EOGT	3	69024365	69063112	218	32	24645	1.018	0.15434	1
ENSG00000249709	ZNF564	19	12636184	12662356	66	22	24645	1.0179	0.15436	1
ENSG00000168300	PCMTD1	8	52730140	52811735	382	20	24645	1.0177	0.15441	1
ENSG00000013374	NUB1	7	151038785	151075535	132	32	24645	1.0175	0.15445	1
ENSG00000146090	RASGEF1C	5	179527795	179636153	545	90	24645	1.0173	0.15451	1
ENSG00000183172	SMDT1	22	42475695	42480288	12	7	24645	1.0173	0.15451	1
ENSG00000170929	OR1M1	19	9203855	9204889	7	4	24645	1.0171	0.15454	1
ENSG00000105248	CCDC94	19	4247076	4269087	80	10	24645	1.017	0.15458	1
ENSG00000109133	TMEM33	4	41937137	41962589	100	13	24645	1.0166	0.15466	1
ENSG00000151693	ASAP2	2	9346894	9545812	570	44	24645	1.0164	0.15472	1
ENSG00000256870	SLC5A8	12	101549271	101604185	157	36	24645	1.0159	0.15484	1
ENSG00000188171	ZNF626	19	20802867	20844402	288	20	24645	1.0157	0.15488	1
ENSG00000111229	ARPC3	12	110872630	110888227	54	11	24645	1.015	0.15504	1
ENSG00000157933	SKI	1	2160134	2241558	6	4	24645	1.015	0.15505	1
ENSG00000183155	RABIF	1	202848085	202858263	32	9	24645	1.0148	0.15509	1
ENSG00000234438	KBTBD13	15	65369154	65372276	17	6	24645	1.0146	0.15514	1
ENSG00000184012	TMPRSS2	21	42836478	42903043	310	52	24645	1.0146	0.15515	1
ENSG00000104267	CA2	8	86376081	86393722	48	18	24645	1.0144	0.1552	1
ENSG00000163510	CWC22	2	180809603	180871840	154	24	24645	1.0143	0.15522	1
ENSG00000141858	SAMD1	19	14198652	14201848	2	1	24645	1.0141	0.15528	1
ENSG00000168509	HFE2	1	145413095	145417545	2	1	24645	1.0138	0.15535	1
ENSG00000107593	PKD2L1	10	102047903	102090243	155	31	24645	1.0136	0.1554	1
ENSG00000221916	C19orf73	19	49621655	49622397	4	2	24645	1.0135	0.15541	1
ENSG00000148346	LCN2	9	130911350	130915734	24	6	24645	1.0135	0.15542	1
ENSG00000095787	WAC	10	28821422	28912041	253	26	24645	1.0134	0.15544	1
ENSG00000140326	CDAN1	15	43015757	43029324	52	21	24645	1.0131	0.15551	1
ENSG00000144057	ST6GAL2	2	107418056	107503564	344	49	24645	1.0131	0.15552	1
ENSG00000177764	ZCCHC3	20	277737	280965	2	1	24645	1.0128	0.15557	1
ENSG00000165511	C10orf25	10	45493146	45496336	12	6	24645	1.0126	0.15564	1
ENSG00000141639	MAPK4	18	48086448	48258194	585	61	24645	1.0124	0.15568	1
ENSG00000170445	HARS	5	140052758	140071609	64	16	24645	1.0115	0.15588	1
ENSG00000179627	ZBTB42	14	105266933	105271049	17	7	24645	1.0114	0.15592	1
ENSG00000138411	HECW2	2	197059094	197458416	1755	84	24645	1.0113	0.15594	1
ENSG00000121022	COPS5	8	67955314	67996018	85	12	24645	1.0112	0.15596	1
ENSG00000257599	OVCH1-AS1	12	29542227	29640421	464	40	24645	1.0111	0.15598	1
ENSG00000168081	PNOC	8	28174503	28200872	51	7	24645	1.0107	0.15607	1
ENSG00000165471	MBL2	10	54525140	54531460	15	9	24645	1.0107	0.15609	1
ENSG00000173163	COMMD1	2	62115859	62374382	820	53	24645	1.0104	0.15616	1
ENSG00000173040	EVC2	4	5544499	5711275	528	63	24645	1.0102	0.1562	1
ENSG00000185920	PTCH1	9	98205262	98279339	219	25	24645	1.0101	0.15622	1
ENSG00000118046	STK11	19	1189406	1228428	30	12	24645	1.0098	0.15629	1
ENSG00000106772	PRUNE2	9	79226292	79521003	1183	103	24645	1.0098	0.1563	1
ENSG00000188277	C15orf62	15	41062159	41064643	8	4	24645	1.0097	0.15632	1
ENSG00000179152	TCAIM	3	44379611	44450943	169	33	24645	1.0096	0.15634	1
ENSG00000187048	CYP4A11	1	47394849	47407156	37	15	24645	1.0096	0.15634	1
ENSG00000152192	POU4F1	13	79172497	79177673	6	4	24645	1.0095	0.15637	1
ENSG00000184530	C6orf58	6	127840600	127912962	305	37	24645	1.0095	0.15638	1
ENSG00000109956	B3GAT1	11	134248398	134281812	163	28	24645	1.0093	0.1564	1
ENSG00000048471	SNX29	16	12070594	12668146	3627	137	24645	1.0093	0.15642	1
ENSG00000139083	ETV6	12	11802788	12048336	204	45	24645	1.0092	0.15643	1
ENSG00000182870	GALNT9	12	132680924	132905935	751	66	24645	1.0089	0.15651	1
ENSG00000105464	GRIN2D	19	48898132	48948188	194	43	24645	1.0087	0.15655	1
ENSG00000117139	KDM5B	1	202696526	202778598	271	28	24645	1.0087	0.15656	1
ENSG00000130489	SCO2	22	50961997	50964868	14	8	24645	1.0085	0.1566	1
ENSG00000162572	SCNN1D	1	1215816	1227409	38	13	24645	1.0084	0.15663	1
ENSG00000027847	B4GALT7	5	177027101	177037348	39	14	24645	1.0081	0.15671	1
ENSG00000167654	ATCAY	19	3879862	3928077	40	12	24645	1.0081	0.15671	1
ENSG00000119414	PPP6C	9	127908852	127952218	214	19	24645	1.0078	0.15677	1
ENSG00000124532	MRS2	6	24403153	24425810	131	15	24645	1.0076	0.15683	1
ENSG00000105676	ARMC6	19	19144384	19170563	107	14	24645	1.0075	0.15684	1
ENSG00000164068	RNF123	3	49726932	49758962	89	35	24645	1.0074	0.15688	1
ENSG00000183251	OR51B4	11	5322244	5323226	7	4	24645	1.0073	0.15689	1
ENSG00000174004	NRROS	3	196366557	196388875	124	43	24645	1.0072	0.15692	1
ENSG00000169896	ITGAM	16	31271311	31344213	267	30	24645	1.0072	0.15693	1
ENSG00000037474	NSUN2	5	6599352	6633404	126	28	24645	1.0067	0.15704	1
ENSG00000204104	TRAF3IP1	2	239229082	239309541	246	23	24645	1.0065	0.15708	1
ENSG00000215186	GOLGA6B	15	72947079	72958735	3	2	24645	1.0065	0.15708	1
ENSG00000157150	TIMP4	3	12194551	12200851	14	6	24645	1.0059	0.15723	1
ENSG00000114742	WDR48	3	39093489	39138155	219	31	24645	1.0057	0.15729	1
ENSG00000077348	EXOSC5	19	41892279	41903384	56	11	24645	1.0056	0.15731	1
ENSG00000125434	SLC25A35	17	8191081	8198661	14	4	24645	1.0055	0.15732	1
ENSG00000233608	TWIST2	2	239756673	239795893	113	38	24645	1.0052	0.1574	1
ENSG00000101265	RASSF2	20	4760669	4804291	117	31	24645	1.0051	0.15742	1
ENSG00000140481	CCDC33	15	74509613	74628813	454	61	24645	1.005	0.15745	1
ENSG00000135913	USP37	2	219314974	219433084	381	34	24645	1.0048	0.1575	1
ENSG00000162591	MEGF6	1	3406484	3528059	320	65	24645	1.0046	0.15754	1
ENSG00000145920	CPLX2	5	175223313	175311023	228	50	24645	1.0046	0.15755	1
ENSG00000179695	OR6C2	12	55845998	55846936	5	3	24645	1.0045	0.15756	1
ENSG00000254901	MEF2BNB	19	19287712	19303400	99	24	24645	1.0045	0.15756	1
ENSG00000164169	PRMT10	4	148558936	148605381	114	25	24645	1.0044	0.15759	1
ENSG00000104695	PPP2CB	8	30631973	30671830	172	28	24645	1.0044	0.1576	1
ENSG00000145990	GFOD1	6	13358062	13487894	246	46	24645	1.004	0.15768	1
ENSG00000041515	MYO16	13	109248500	109860355	2759	185	24645	1.0039	0.15772	1
ENSG00000250641	MEGT1	6	31674681	31685695	50	26	24645	1.0034	0.15784	1
ENSG00000172086	KRCC1	2	88326724	88355248	52	14	24645	1.0033	0.15785	1
ENSG00000105088	OLFM2	19	9964394	10047228	363	37	24645	1.0033	0.15786	1
ENSG00000151725	CENPU	4	185615772	185655287	296	10	24645	1.003	0.15793	1
ENSG00000081277	PKP1	1	201252580	201302121	143	28	24645	1.0029	0.15796	1
ENSG00000049239	H6PD	1	9294834	9331396	99	20	24645	1.0028	0.15797	1
ENSG00000184635	ZNF93	19	20011722	20046384	138	23	24645	1.0028	0.15798	1
ENSG00000113356	POLR3G	5	89767565	89810370	151	40	24645	1.0027	0.158	1
ENSG00000162849	KIF26B	1	245318287	245872733	2124	180	24645	1.0025	0.15806	1
ENSG00000269282	AC024257.1	12	48759919	48761738	2	1	24645	1.0021	0.15815	1
ENSG00000227839	AL645730.2	1	50459990	50461874	2	1	24645	1.0017	0.15823	1
ENSG00000115738	ID2	2	8818975	8824583	16	10	24645	1.0012	0.15837	1
ENSG00000164080	RAD54L2	3	51575160	51702683	299	31	24645	1.0012	0.15837	1
ENSG00000188488	SERPINA5	14	95027779	95059457	127	28	24645	1.0011	0.1584	1
ENSG00000198521	ZNF43	19	21987752	22034927	227	26	24645	1.001	0.15842	1
ENSG00000159259	CHAF1B	21	37757676	37791313	145	20	24645	1.0008	0.15847	1
ENSG00000140955	ADAD2	16	84224744	84230774	30	12	24645	1.0006	0.1585	1
ENSG00000150593	PDCD4	10	112631565	112659764	51	16	24645	1.0006	0.15851	1
ENSG00000077942	FBLN1	22	45898118	45997015	295	65	24645	1.0004	0.15857	1
ENSG00000168268	NT5DC2	3	52558386	52569070	41	16	24645	1.0003	0.15859	1
ENSG00000146039	SLC17A4	6	25754927	25781419	137	41	24645	1.0001	0.15863	1
ENSG00000176473	WDR25	14	100842755	100996640	524	48	24645	0.99984	0.15869	1
ENSG00000109118	PHF12	17	27232268	27278789	112	23	24645	0.99966	0.15874	1
ENSG00000141519	CCDC40	17	78010435	78074412	515	44	24645	0.99963	0.15874	1
ENSG00000135945	REV1	2	100016938	100106497	272	25	24645	0.99942	0.1588	1
ENSG00000183520	UTP11L	1	38474930	38490496	9	4	24645	0.9991	0.15887	1
ENSG00000117479	SLC19A2	1	169433147	169455241	34	12	24645	0.99905	0.15888	1
ENSG00000124574	ABCC10	6	43395104	43418168	82	32	24645	0.99895	0.15891	1
ENSG00000124767	GLO1	6	38643701	38670917	99	25	24645	0.99876	0.15896	1
ENSG00000028116	VRK2	2	58134786	58387055	1023	52	24645	0.99828	0.15907	1
ENSG00000023697	DERA	12	16064106	16190220	355	40	24645	0.99806	0.15912	1
ENSG00000145414	NAF1	4	164031225	164088073	143	31	24645	0.99796	0.15915	1
ENSG00000175582	RAB6A	11	73386683	73472182	391	34	24645	0.99771	0.15921	1
ENSG00000213347	MXD3	5	176728462	176739758	29	12	24645	0.99728	0.15931	1
ENSG00000176595	KBTBD11	8	1922044	1955102	103	34	24645	0.99698	0.15939	1
ENSG00000136908	DPM2	9	130697378	130700763	6	3	24645	0.99672	0.15945	1
ENSG00000100014	SPECC1L	22	24666786	24813708	390	30	24645	0.99653	0.1595	1
ENSG00000110328	GALNT18	11	11292423	11643552	757	125	24645	0.99622	0.15957	1
ENSG00000163874	ZC3H12A	1	37940153	37949980	8	4	24645	0.99616	0.15959	1
ENSG00000179331	RAB39A	11	107799229	107834208	118	30	24645	0.99568	0.1597	1
ENSG00000167011	NAT16	7	100813774	100823557	32	13	24645	0.99531	0.15979	1
ENSG00000156711	MAPK13	6	36095586	36107842	30	14	24645	0.99518	0.15983	1
ENSG00000131467	PSME3	17	40976402	40995774	62	18	24645	0.99505	0.15986	1
ENSG00000109667	SLC2A9	4	9772777	10056560	1158	54	24645	0.99474	0.15993	1
ENSG00000170145	SIK2	11	111473115	111601577	339	27	24645	0.99446	0.16	1
ENSG00000178921	PFAS	17	8150936	8173809	68	22	24645	0.99446	0.16	1
ENSG00000222009	BTBD19	1	45274154	45281257	18	6	24645	0.99442	0.16001	1
ENSG00000123143	PKN1	19	14543865	14582679	147	37	24645	0.99434	0.16003	1
ENSG00000164532	TBX20	7	35242042	35293758	164	16	24645	0.99403	0.1601	1
ENSG00000178904	DPY19L3	19	32896449	32976801	217	34	24645	0.99398	0.16012	1
ENSG00000137491	SLCO2B1	11	74811608	74917594	428	39	24645	0.99362	0.16021	1
ENSG00000183695	MRGPRX2	11	19076002	19082228	52	13	24645	0.99352	0.16023	1
ENSG00000181085	MAPK15	8	144798429	144804628	36	17	24645	0.99347	0.16024	1
ENSG00000134247	PTGFRN	1	117452679	117532980	360	37	24645	0.99295	0.16037	1
ENSG00000196576	PLXNB2	22	50713408	50746056	177	37	24645	0.99289	0.16038	1
ENSG00000168530	MYL1	2	211154874	211179914	66	16	24645	0.99266	0.16044	1
ENSG00000130699	TAF4	20	60528525	60640866	468	43	24645	0.99177	0.16066	1
ENSG00000109084	TMEM97	17	26646121	26655707	21	7	24645	0.9917	0.16067	1
ENSG00000130487	KLHDC7B	22	50986462	50989451	14	8	24645	0.99163	0.16069	1
ENSG00000141480	ARRB2	17	4613784	4624794	22	9	24645	0.99161	0.1607	1
ENSG00000116898	MRPS15	1	36921319	36930038	45	10	24645	0.99155	0.16071	1
ENSG00000136383	ALPK3	15	85359911	85416713	232	49	24645	0.99112	0.16081	1
ENSG00000197723	HSPB9	17	40274756	40275371	4	2	24645	0.99081	0.16089	1
ENSG00000197586	ENTPD6	20	25176329	25207365	145	36	24645	0.99067	0.16092	1
ENSG00000197753	LHFPL5	6	35773070	35801651	99	16	24645	0.99047	0.16097	1
ENSG00000101333	PLCB4	20	9049410	9461889	1033	100	24645	0.99045	0.16098	1
ENSG00000166278	C2	6	31865562	31913449	230	56	24645	0.98999	0.16109	1
ENSG00000159455	LCE2B	1	152647771	152659877	56	18	24645	0.98989	0.16111	1
ENSG00000187713	TMEM203	9	140098534	140100090	5	3	24645	0.98978	0.16114	1
ENSG00000169951	ZNF764	16	30565085	30569819	14	9	24645	0.98968	0.16117	1
ENSG00000196465	MYL6B	12	56546040	56553431	16	8	24645	0.98962	0.16118	1
ENSG00000180332	KCTD4	13	45766988	45775175	23	7	24645	0.98867	0.16141	1
ENSG00000122026	RPL21	13	27825446	27830828	31	8	24645	0.98855	0.16144	1
ENSG00000175121	WFDC5	20	43738093	43743813	14	6	24645	0.98849	0.16146	1
ENSG00000105270	CLIP3	19	36505562	36524245	30	14	24645	0.98796	0.16159	1
ENSG00000183150	GPR19	12	12813825	12849141	45	16	24645	0.98719	0.16178	1
ENSG00000019582	CD74	5	149781200	149792492	34	13	24645	0.98714	0.16179	1
ENSG00000184916	JAG2	14	105607318	105635161	100	31	24645	0.98703	0.16181	1
ENSG00000133065	SLC41A1	1	205758221	205782876	88	25	24645	0.98694	0.16183	1
ENSG00000154065	ANKRD29	18	21178890	21242849	118	37	24645	0.98695	0.16183	1
ENSG00000087301	TXNDC16	14	52897308	53019240	513	37	24645	0.98663	0.16191	1
ENSG00000242550	SERPINB10	18	61564408	61603345	268	18	24645	0.98651	0.16194	1
ENSG00000109065	NAT9	17	72766686	72772506	29	8	24645	0.98648	0.16195	1
ENSG00000137502	RAB30	11	82684175	82782965	320	37	24645	0.98622	0.16201	1
ENSG00000187513	GJA4	1	35258599	35261348	15	7	24645	0.98601	0.16206	1
ENSG00000204305	AGER	6	32148745	32152101	18	10	24645	0.98597	0.16207	1
ENSG00000161204	ABCF3	3	183903811	183911800	35	11	24645	0.98567	0.16215	1
ENSG00000110628	SLC22A18	11	2920951	2946476	41	22	24645	0.98551	0.16219	1
ENSG00000134775	FHOD3	18	33877677	34360018	1865	140	24645	0.98545	0.1622	1
ENSG00000114473	IQCG	3	197615946	197687013	286	30	24645	0.98543	0.16221	1
ENSG00000138073	PREB	2	27353624	27357543	13	7	24645	0.98518	0.16227	1
ENSG00000151090	THRB	3	24158651	24536773	1205	137	24645	0.98516	0.16227	1
ENSG00000175329	ISX	22	35462129	35483380	93	15	24645	0.98512	0.16228	1
ENSG00000116774	OLFML3	1	114522063	114524876	5	3	24645	0.98507	0.16229	1
ENSG00000131808	FSHB	11	30252563	30256808	6	3	24645	0.98505	0.1623	1
ENSG00000078668	VDAC3	8	42249142	42263415	21	6	24645	0.98494	0.16233	1
ENSG00000258984	UBE2F-SCLY	2	238875656	239008053	599	27	24645	0.98463	0.1624	1
ENSG00000130844	ZNF331	19	54024235	54083523	339	41	24645	0.98448	0.16244	1
ENSG00000158473	CD1D	1	158149737	158154686	12	4	24645	0.98441	0.16246	1
ENSG00000151360	ALLC	2	3705785	3750261	141	33	24645	0.98434	0.16247	1
ENSG00000268953	AC020952.1	19	31640362	31640757	1	1	24645	0.98423	0.1625	1
ENSG00000169116	PARM1	4	75858305	75975325	352	35	24645	0.98402	0.16255	1
ENSG00000198742	SMURF1	7	98625061	98741723	286	51	24645	0.98329	0.16273	1
ENSG00000159625	CCDC135	16	57728705	57765717	196	32	24645	0.98262	0.1629	1
ENSG00000146221	TCTE1	6	44246480	44265458	107	22	24645	0.98244	0.16294	1
ENSG00000130813	C19orf66	19	10196798	10203928	14	8	24645	0.98241	0.16295	1
ENSG00000135744	AGT	1	230838269	230850043	30	11	24645	0.98241	0.16295	1
ENSG00000153982	GDPD1	17	57297828	57353328	165	24	24645	0.98225	0.16299	1
ENSG00000130749	ZC3H4	19	47567444	47617009	143	22	24645	0.98204	0.16304	1
ENSG00000161958	FGF11	17	7341592	7348256	3	2	24645	0.98182	0.16309	1
ENSG00000171596	NMUR1	2	232387871	232395206	23	11	24645	0.9814	0.1632	1
ENSG00000186187	ZNRF1	16	75032928	75144892	375	33	24645	0.9813	0.16322	1
ENSG00000149506	ZP1	11	60635035	60643166	15	7	24645	0.98112	0.16327	1
ENSG00000171855	IFNB1	9	21077104	21077943	3	2	24645	0.9808	0.16335	1
ENSG00000175928	LRRN1	3	3841121	3889387	56	16	24645	0.98078	0.16335	1
ENSG00000139055	ERP27	12	15066969	15092016	140	16	24645	0.98071	0.16337	1
ENSG00000100316	RPL3	22	39708887	39716394	44	15	24645	0.98054	0.16341	1
ENSG00000129933	MAU2	19	19431490	19469563	135	29	24645	0.98047	0.16343	1
ENSG00000189350	FAM179A	2	29179477	29284239	579	54	24645	0.98021	0.16349	1
ENSG00000184478	OR56A3	11	5968570	5969591	1	1	24645	0.98017	0.1635	1
ENSG00000259316	CTD-2116N17.1	15	64472547	64665980	785	31	24645	0.98008	0.16352	1
ENSG00000213445	SIPA1	11	65405568	65418401	36	17	24645	0.98003	0.16353	1
ENSG00000101346	POFUT1	20	30795683	30826470	105	21	24645	0.9799	0.16357	1
ENSG00000140873	ADAMTS18	16	77281710	77469011	1239	79	24645	0.9798	0.16359	1
ENSG00000137273	FOXF2	6	1390069	1395832	1	1	24645	0.97977	0.1636	1
ENSG00000181935	OR4C16	11	55339604	55340536	12	4	24645	0.97972	0.16361	1
ENSG00000162623	TYW3	1	75198836	75232362	129	22	24645	0.9796	0.16364	1
ENSG00000141985	SH3GL1	19	4360367	4400544	35	11	24645	0.97923	0.16373	1
ENSG00000206069	TMEM211	22	25331077	25342662	46	18	24645	0.97926	0.16373	1
ENSG00000186795	KCNK18	10	118957000	118969810	64	6	24645	0.979	0.16379	1
ENSG00000114999	TTL	2	113239731	113299316	214	28	24645	0.9789	0.16381	1
ENSG00000127152	BCL11B	14	99635624	99737861	216	48	24645	0.97867	0.16387	1
ENSG00000165512	ZNF22	10	45495923	45500774	24	10	24645	0.97863	0.16388	1
ENSG00000142459	EVI5L	19	7895119	7929862	111	21	24645	0.97848	0.16392	1
ENSG00000218672	AC008060.7	7	155174771	155189051	111	22	24645	0.97848	0.16392	1
ENSG00000122852	SFTPA1	10	81370695	81375196	22	7	24645	0.97816	0.164	1
ENSG00000160679	CHTOP	1	153606525	153618782	39	11	24645	0.9781	0.16401	1
ENSG00000167397	VKORC1	16	31102163	31107301	10	5	24645	0.97812	0.16401	1
ENSG00000126218	F10	13	113777128	113803843	74	35	24645	0.97807	0.16402	1
ENSG00000180667	YOD1	1	207217194	207226325	39	16	24645	0.97796	0.16405	1
ENSG00000142230	SAE1	19	47616531	47713886	170	27	24645	0.97768	0.16412	1
ENSG00000054611	TBC1D22A	22	47158518	47571336	1723	118	24645	0.97708	0.16427	1
ENSG00000029153	ARNTL2	12	27485787	27576241	405	54	24645	0.977	0.16428	1
ENSG00000067225	PKM	15	72491370	72524164	96	25	24645	0.97703	0.16428	1
ENSG00000119599	DCAF4	14	73393040	73426411	168	35	24645	0.97652	0.1644	1
ENSG00000188766	SPRED3	19	38879061	38886881	23	5	24645	0.97641	0.16443	1
ENSG00000187173	LCE2A	1	152670840	152671918	4	2	24645	0.97614	0.1645	1
ENSG00000226976	COX6A1P2	6	37012607	37013177	2	1	24645	0.97609	0.16451	1
ENSG00000188015	S100A3	1	153519805	153521848	22	3	24645	0.97589	0.16456	1
ENSG00000181562	EDDM3A	14	21214051	21216539	16	7	24645	0.97572	0.1646	1
ENSG00000068489	PRR11	17	57232860	57282066	143	33	24645	0.97532	0.1647	1
ENSG00000130349	C6orf203	6	107349407	107372546	82	18	24645	0.97505	0.16477	1
ENSG00000128609	NDUFA5	7	123177051	123198309	62	17	24645	0.97484	0.16482	1
ENSG00000076650	GPATCH1	19	33571786	33621448	224	20	24645	0.97458	0.16488	1
ENSG00000189091	SF3B3	16	70557691	70608820	239	25	24645	0.97424	0.16497	1
ENSG00000183379	SYNDIG1L	14	74872596	74892805	60	17	24645	0.97403	0.16502	1
ENSG00000075975	MKRN2	3	12598513	12625212	90	24	24645	0.97392	0.16505	1
ENSG00000142233	NTN5	19	49164664	49176338	42	15	24645	0.97371	0.1651	1
ENSG00000172927	MYEOV	11	69061605	69182494	272	50	24645	0.97348	0.16516	1
ENSG00000162843	WDR64	1	241815580	241965435	645	66	24645	0.97332	0.1652	1
ENSG00000125637	PSD4	2	113914902	113966973	126	38	24645	0.97323	0.16522	1
ENSG00000116254	CHD5	1	6161853	6240183	127	32	24645	0.97304	0.16527	1
ENSG00000196781	TLE1	9	84198598	84304220	382	69	24645	0.97295	0.16529	1
ENSG00000221977	OR4E2	14	22133297	22134238	4	2	24645	0.9729	0.1653	1
ENSG00000166532	RIMKLB	12	8834196	8935691	3	1	24645	0.97272	0.16535	1
ENSG00000113645	WWC1	5	167718656	167899308	672	97	24645	0.97241	0.16542	1
ENSG00000130707	ASS1	9	133320316	133376661	220	52	24645	0.97163	0.16562	1
ENSG00000242852	ZNF709	19	12571998	12624668	224	20	24645	0.9716	0.16563	1
ENSG00000116120	FARSB	2	223435255	223521056	410	24	24645	0.97151	0.16565	1
ENSG00000198471	RTP2	3	187416047	187420345	21	8	24645	0.97128	0.1657	1
ENSG00000135040	NAA35	9	88556061	88637213	330	31	24645	0.97107	0.16576	1
ENSG00000158258	CLSTN2	3	139654027	140296239	2299	163	24645	0.97102	0.16577	1
ENSG00000111875	ASF1A	6	119215384	119230332	82	18	24645	0.97094	0.16579	1
ENSG00000167528	ZNF641	12	48733791	48745197	35	10	24645	0.97095	0.16579	1
ENSG00000139438	FAM222A	12	110152033	110208312	150	35	24645	0.9707	0.16585	1
ENSG00000178772	CPN2	3	194060494	194072057	41	14	24645	0.97071	0.16585	1
ENSG00000205352	PRR13	12	53835389	53840429	13	7	24645	0.97069	0.16585	1
ENSG00000100603	SNW1	14	78183942	78227550	220	26	24645	0.97063	0.16587	1
ENSG00000149809	TM7SF2	11	64879317	64883856	11	5	24645	0.97021	0.16597	1
ENSG00000110395	CBL	11	119076752	119178859	209	33	24645	0.97016	0.16598	1
ENSG00000142530	FAM71E1	19	50970042	50980010	73	19	24645	0.97018	0.16598	1
ENSG00000205426	KRT81	12	52679697	52685318	12	5	24645	0.96971	0.1661	1
ENSG00000259332	ST20-MTHFS	15	80137537	80216096	482	42	24645	0.96899	0.16627	1
ENSG00000158270	COLEC12	18	319361	500722	22	13	24645	0.96866	0.16636	1
ENSG00000161807	OR7G1	19	9225274	9226439	6	3	24645	0.96855	0.16639	1
ENSG00000152254	G6PC2	2	169757750	169766505	34	18	24645	0.96824	0.16646	1
ENSG00000163093	BBS5	2	170335688	170382432	254	32	24645	0.96823	0.16646	1
ENSG00000164330	EBF1	5	158122928	158526769	994	76	24645	0.96819	0.16647	1
ENSG00000173581	CCDC106	19	56152428	56164527	41	17	24645	0.968	0.16652	1
ENSG00000115942	ORC2	2	201773696	201828403	171	30	24645	0.96799	0.16653	1
ENSG00000188730	VWC2	7	49813257	49961546	402	52	24645	0.96791	0.16654	1
ENSG00000158560	DYNC1I1	7	95401866	95739634	1061	100	24645	0.9676	0.16662	1
ENSG00000101542	CDH20	18	59000815	59223006	589	111	24645	0.96743	0.16666	1
ENSG00000166130	IKBIP	12	99007183	99038891	115	29	24645	0.96741	0.16667	1
ENSG00000253459	AL139099.1	14	50064193	50065882	7	3	24645	0.96736	0.16668	1
ENSG00000119559	C19orf25	19	1461142	1479555	8	3	24645	0.96717	0.16673	1
ENSG00000171557	FGG	4	155525286	155534119	9	4	24645	0.9671	0.16675	1
ENSG00000019995	ZRANB1	10	126630692	126676758	162	31	24645	0.96702	0.16677	1
ENSG00000218416	AC110619.2	2	241388732	241396131	22	8	24645	0.9669	0.1668	1
ENSG00000184451	CCR10	17	40830907	40835935	25	10	24645	0.96686	0.16681	1
ENSG00000187535	IFT140	16	1560428	1662111	234	29	24645	0.96676	0.16683	1
ENSG00000104327	CALB1	8	91070836	91107703	132	34	24645	0.96675	0.16684	1
ENSG00000120915	EPHX2	8	27348296	27403081	249	29	24645	0.96644	0.16691	1
ENSG00000269533	AC003002.6	19	57901252	57931362	89	22	24645	0.96638	0.16693	1
ENSG00000152127	MGAT5	2	134877554	135212192	1106	106	24645	0.96615	0.16699	1
ENSG00000146376	ARHGAP18	6	129897277	130031370	548	63	24645	0.96604	0.16701	1
ENSG00000169900	PYDC1	16	31227283	31228680	7	4	24645	0.96539	0.16718	1
ENSG00000269891	ARHGAP19-SLIT1	10	98757795	99052413	1086	109	24645	0.96535	0.16719	1
ENSG00000163611	SPICE1	3	113161565	113234034	463	31	24645	0.965	0.16727	1
ENSG00000241186	TDGF1	3	46616045	46668033	291	31	24645	0.96494	0.16729	1
ENSG00000099785	45718	19	8478154	8503901	78	24	24645	0.96482	0.16732	1
ENSG00000136122	BORA	13	73302061	73330336	84	30	24645	0.96459	0.16737	1
ENSG00000182985	CADM1	11	115039938	115375675	679	84	24645	0.96405	0.16751	1
ENSG00000187806	TMEM202	15	72690614	72700370	28	8	24645	0.96384	0.16756	1
ENSG00000205038	PKHD1L1	8	110374706	110542559	797	44	24645	0.96353	0.16764	1
ENSG00000100813	ACIN1	14	23527773	23564823	156	28	24645	0.96337	0.16768	1
ENSG00000136425	CIB2	15	78396948	78423886	140	31	24645	0.96325	0.16771	1
ENSG00000188716	DUPD1	10	76797594	76818272	95	27	24645	0.96281	0.16782	1
ENSG00000120235	IFNA6	9	21349834	21351377	7	3	24645	0.96278	0.16783	1
ENSG00000108270	AATF	17	35306175	35414171	362	26	24645	0.96224	0.16796	1
ENSG00000144580	RQCD1	2	219433303	219461803	81	21	24645	0.96224	0.16797	1
ENSG00000174899	C3orf55	3	157261035	157395538	657	61	24645	0.96219	0.16798	1
ENSG00000128641	MYO1B	2	192109911	192290115	618	33	24645	0.96183	0.16807	1
ENSG00000162607	USP1	1	62901968	62917475	9	5	24645	0.96157	0.16813	1
ENSG00000166863	TAC3	12	57403784	57422667	46	11	24645	0.96091	0.1683	1
ENSG00000147588	PMP2	8	82352561	82359758	34	12	24645	0.9607	0.16835	1
ENSG00000164808	SPIDR	8	48173167	48648868	478	50	24645	0.96067	0.16836	1
ENSG00000110841	PPFIBP1	12	27676364	27848497	597	73	24645	0.96063	0.16837	1
ENSG00000215305	VPS16	20	2821349	2847378	127	26	24645	0.96015	0.16849	1
ENSG00000080709	KCNN2	5	113696642	113832337	440	62	24645	0.96004	0.16852	1
ENSG00000128709	HOXD9	2	176987088	176989853	10	5	24645	0.95991	0.16855	1
ENSG00000157315	TMED6	16	69377151	69385712	31	15	24645	0.95993	0.16855	1
ENSG00000137504	CREBZF	11	85370752	85393951	63	20	24645	0.95951	0.16865	1
ENSG00000243729	OR5V1	6	29323007	29399744	708	36	24645	0.9588	0.16883	1
ENSG00000154743	TSEN2	3	12525931	12581122	183	20	24645	0.95875	0.16884	1
ENSG00000144191	CNGA3	2	98962618	99015064	199	23	24645	0.95813	0.169	1
ENSG00000112667	DNPH1	6	43193367	43197222	18	9	24645	0.95792	0.16905	1
ENSG00000111615	KRR1	12	75890684	75905416	45	13	24645	0.95741	0.16918	1
ENSG00000174032	SLC25A30	13	45967451	45992590	75	20	24645	0.9572	0.16923	1
ENSG00000181061	HIGD1A	3	42798669	42846023	127	29	24645	0.95712	0.16925	1
ENSG00000105185	PDCD5	19	33071974	33078358	28	14	24645	0.95683	0.16933	1
ENSG00000159339	PADI4	1	17634690	17690499	264	37	24645	0.95645	0.16942	1
ENSG00000104967	NOVA2	19	46436992	46476804	95	35	24645	0.95643	0.16943	1
ENSG00000006607	FARP2	2	242295658	242434256	620	51	24645	0.95627	0.16947	1
ENSG00000143374	TARS2	1	150459887	150480078	94	21	24645	0.95622	0.16948	1
ENSG00000162664	ZNF326	1	90460671	90501090	41	19	24645	0.95622	0.16948	1
ENSG00000162521	RBBP4	1	33116743	33151812	106	15	24645	0.95614	0.1695	1
ENSG00000163739	CXCL1	4	74735110	74736959	4	2	24645	0.95613	0.1695	1
ENSG00000215545	DEFB116	20	29891015	29896388	13	6	24645	0.956	0.16954	1
ENSG00000118231	CRYGD	2	208986331	208989225	8	4	24645	0.95594	0.16955	1
ENSG00000197177	GPR123	10	134884433	134945179	393	58	24645	0.95596	0.16955	1
ENSG00000140400	MAN2C1	15	75648133	75660971	17	11	24645	0.95575	0.1696	1
ENSG00000184574	LPAR5	12	6728001	6745613	6	3	24645	0.95577	0.1696	1
ENSG00000213719	CLIC1	6	31698358	31707540	39	24	24645	0.95535	0.1697	1
ENSG00000189320	FAM180A	7	135413096	135433594	53	17	24645	0.95512	0.16976	1
ENSG00000073756	PTGS2	1	186640923	186649559	24	13	24645	0.95502	0.16978	1
ENSG00000114638	UPK1B	3	118892364	118924000	113	33	24645	0.9546	0.16989	1
ENSG00000162378	ZYG11B	1	53192126	53293014	240	26	24645	0.9546	0.16989	1
ENSG00000166341	DCHS1	11	6642556	6677085	96	34	24645	0.95451	0.16991	1
ENSG00000149300	C11orf52	11	111788756	111797596	36	13	24645	0.95448	0.16992	1
ENSG00000186026	ZNF284	19	44576297	44593766	62	21	24645	0.95408	0.17002	1
ENSG00000256043	CTSO	4	156845270	156875069	126	32	24645	0.9541	0.17002	1
ENSG00000241258	CRCP	7	65579591	65619555	162	25	24645	0.95406	0.17003	1
ENSG00000166831	RBPMS2	15	65032091	65067786	105	29	24645	0.95387	0.17008	1
ENSG00000214960	ISPD	7	16130817	16460947	1469	70	24645	0.95362	0.17014	1
ENSG00000102962	CCL22	16	57392684	57400102	20	9	24645	0.95355	0.17016	1
ENSG00000030419	IKZF2	2	213864429	214017151	480	50	24645	0.95329	0.17022	1
ENSG00000198586	TLK1	2	171847333	172087824	857	44	24645	0.95321	0.17024	1
ENSG00000107819	SFXN3	10	102790991	102800998	20	10	24645	0.9532	0.17025	1
ENSG00000166233	ARIH1	15	72766667	72879692	266	29	24645	0.95254	0.17041	1
ENSG00000149926	FAM57B	16	30035748	30064299	94	19	24645	0.95235	0.17046	1
ENSG00000155265	GOLGA7B	10	99609996	99631337	41	11	24645	0.95237	0.17046	1
ENSG00000099797	TECR	19	14627897	14676792	207	34	24645	0.95191	0.17057	1
ENSG00000131446	MGAT1	5	180217541	180242652	160	12	24645	0.9513	0.17073	1
ENSG00000254531	AP001816.1	4	102268937	102270040	3	2	24645	0.95125	0.17074	1
ENSG00000061794	MRPS35	12	27863706	27909228	154	29	24645	0.95056	0.17091	1
ENSG00000135175	OCM2	7	97613996	97620481	39	6	24645	0.95033	0.17097	1
ENSG00000121743	GJA3	13	20712394	20735188	100	23	24645	0.94935	0.17122	1
ENSG00000142973	CYP4B1	1	47223510	47285085	138	38	24645	0.94936	0.17122	1
ENSG00000124275	MTRR	5	7851299	7906138	173	26	24645	0.9492	0.17126	1
ENSG00000075461	CACNG4	17	64961026	65029514	303	49	24645	0.94912	0.17128	1
ENSG00000143256	PFDN2	1	161070346	161087901	40	14	24645	0.94905	0.1713	1
ENSG00000133636	NTS	12	86268073	86276770	31	7	24645	0.94887	0.17134	1
ENSG00000176979	TRIM60	4	165953105	165962896	64	14	24645	0.94764	0.17166	1
ENSG00000159648	TEPP	16	58010339	58022020	24	9	24645	0.94724	0.17176	1
ENSG00000172349	IL16	15	81451916	81605104	593	50	24645	0.94718	0.17177	1
ENSG00000130768	SMPDL3B	1	28261504	28285668	52	16	24645	0.94693	0.17184	1
ENSG00000113194	FAF2	5	175874629	175937075	193	25	24645	0.94686	0.17186	1
ENSG00000144771	LRTM1	3	54952264	55001115	177	28	24645	0.94681	0.17187	1
ENSG00000168434	COG7	16	23399814	23464501	85	17	24645	0.94677	0.17188	1
ENSG00000237289	CKMT1B	15	43885252	43897099	17	5	24645	0.94658	0.17193	1
ENSG00000227051	C14orf132	14	96505661	96560417	225	28	24645	0.94651	0.17194	1
ENSG00000112294	ALDH5A1	6	24495080	24537435	208	33	24645	0.94641	0.17197	1
ENSG00000033627	ATP6V0A1	17	40610862	40674629	205	31	24645	0.94621	0.17202	1
ENSG00000047188	YTHDC2	5	112849380	112930982	473	34	24645	0.94613	0.17204	1
ENSG00000001084	GCLC	6	53362139	53481768	386	58	24645	0.94607	0.17206	1
ENSG00000161513	FDXR	17	72858619	72869156	56	13	24645	0.94572	0.17215	1
ENSG00000022556	NLRP2	19	55464498	55512510	278	50	24645	0.94563	0.17217	1
ENSG00000187801	ZFP69B	1	40915774	40929390	55	25	24645	0.94516	0.17229	1
ENSG00000196660	SLC30A10	1	219858769	220131989	1298	72	24645	0.94517	0.17229	1
ENSG00000103353	UBFD1	16	23568392	23585710	58	10	24645	0.94505	0.17232	1
ENSG00000164066	INTU	4	128544426	128647892	410	36	24645	0.94504	0.17232	1
ENSG00000149534	MS4A2	11	59855734	59863444	11	6	24645	0.94482	0.17238	1
ENSG00000196570	PFN3	5	176827108	176827637	1	1	24645	0.94472	0.1724	1
ENSG00000173660	UQCRH	1	46769303	46782448	17	8	24645	0.94452	0.17245	1
ENSG00000134982	APC	5	112043195	112181936	417	37	24645	0.94424	0.17252	1
ENSG00000169251	NMD3	3	160822484	160971320	583	40	24645	0.94424	0.17252	1
ENSG00000185088	RPS27L	15	63418071	63450220	111	22	24645	0.94382	0.17263	1
ENSG00000146378	TAAR2	6	132938161	132945414	52	14	24645	0.94358	0.17269	1
ENSG00000162877	PM20D1	1	205797150	205819260	50	24	24645	0.94354	0.1727	1
ENSG00000175318	GRAMD2	15	72452148	72490126	91	24	24645	0.94322	0.17278	1
ENSG00000169499	PLEKHA2	8	38758753	38831428	221	47	24645	0.94316	0.1728	1
ENSG00000069275	NUCKS1	1	205681947	205719404	117	30	24645	0.94293	0.17286	1
ENSG00000178732	GP5	3	194115550	194119995	25	6	24645	0.94285	0.17288	1
ENSG00000180398	MCFD2	2	47129009	47168994	217	23	24645	0.94283	0.17288	1
ENSG00000189325	C6orf222	6	36283534	36304662	54	27	24645	0.94268	0.17292	1
ENSG00000136371	MTHFS	15	80125927	80189721	378	39	24645	0.94226	0.17303	1
ENSG00000196177	ACADSB	10	124768495	124817827	225	32	24645	0.94214	0.17306	1
ENSG00000137675	MMP27	11	102562218	102576537	95	22	24645	0.94207	0.17308	1
ENSG00000165506	DNAAF2	14	50091892	50101948	67	16	24645	0.94193	0.17311	1
ENSG00000247626	MARS2	2	198570087	198573113	6	2	24645	0.94182	0.17314	1
ENSG00000088726	TMEM40	3	12775024	12810956	137	31	24645	0.94157	0.17321	1
ENSG00000058668	ATP2B4	1	203595689	203713209	327	60	24645	0.94122	0.1733	1
ENSG00000153048	CARHSP1	16	8946799	8962866	32	6	24645	0.94118	0.17331	1
ENSG00000056558	TRAF1	9	123664671	123691451	134	25	24645	0.94108	0.17333	1
ENSG00000178235	SLITRK1	13	84451344	84456528	9	5	24645	0.94063	0.17345	1
ENSG00000090530	LEPREL1	3	189674517	189840226	696	58	24645	0.94026	0.17354	1
ENSG00000138083	SIX3	2	45168902	45173216	17	6	24645	0.94014	0.17357	1
ENSG00000123485	HJURP	2	234742062	234763212	67	18	24645	0.93997	0.17362	1
ENSG00000219016	CTA-299D3.8	22	48934712	48943199	29	11	24645	0.93984	0.17365	1
ENSG00000114739	ACVR2B	3	38495342	38534633	165	32	24645	0.93954	0.17373	1
ENSG00000127318	IL22	12	68642022	68647387	17	8	24645	0.93929	0.17379	1
ENSG00000103319	EEF2K	16	22217603	22298554	239	36	24645	0.9392	0.17381	1
ENSG00000143850	PLEKHA6	1	204187979	204346793	700	53	24645	0.93909	0.17384	1
ENSG00000099331	MYO9B	19	17186591	17325346	707	65	24645	0.93904	0.17386	1
ENSG00000148848	ADAM12	10	127700950	128077024	1574	141	24645	0.93896	0.17388	1
ENSG00000166220	TBATA	10	72530995	72545157	87	32	24645	0.93872	0.17394	1
ENSG00000144118	RALB	2	120997640	121052289	159	19	24645	0.93865	0.17395	1
ENSG00000185905	C16orf54	16	29753784	29757327	16	8	24645	0.93864	0.17396	1
ENSG00000173917	HOXB2	17	46618256	46623441	21	10	24645	0.93835	0.17403	1
ENSG00000152818	UTRN	6	144606837	145174170	2263	100	24645	0.93824	0.17406	1
ENSG00000176915	ANKLE2	12	133302254	133338474	179	31	24645	0.93812	0.17409	1
ENSG00000168671	UGT3A2	5	36035119	36071460	171	33	24645	0.93803	0.17412	1
ENSG00000197837	HIST4H4	12	14920933	14924065	17	8	24645	0.93758	0.17423	1
ENSG00000267963	AC013469.1	2	241053907	241064304	59	8	24645	0.9376	0.17423	1
ENSG00000164256	PRDM9	5	23507264	23528706	38	15	24645	0.93712	0.17435	1
ENSG00000149050	ZNF214	11	7020549	7041599	83	15	24645	0.93696	0.17439	1
ENSG00000121388	RP11-408E5.4	13	19756173	19761496	45	4	24645	0.93662	0.17448	1
ENSG00000140470	ADAMTS17	15	100511794	100882210	2434	133	24645	0.9364	0.17453	1
ENSG00000160181	TFF2	21	43766466	43771237	32	15	24645	0.93627	0.17457	1
ENSG00000178982	EIF3K	19	39109735	39127595	48	16	24645	0.93611	0.17461	1
ENSG00000115364	MRPL19	2	75873909	75917977	198	28	24645	0.93595	0.17465	1
ENSG00000135625	EGR4	2	73518058	73520833	4	2	24645	0.93569	0.17472	1
ENSG00000158246	FAM46B	1	27331511	27339327	17	6	24645	0.93521	0.17484	1
ENSG00000197930	ERO1L	14	53106634	53162618	175	24	24645	0.9351	0.17487	1
ENSG00000124608	AARS2	6	44267391	44281063	85	22	24645	0.93457	0.175	1
ENSG00000157470	FAM81A	15	59664892	59815748	576	48	24645	0.93455	0.17501	1
ENSG00000145348	TBCK	4	106962756	107242652	945	27	24645	0.93451	0.17502	1
ENSG00000143344	RGL1	1	183605220	183897665	1062	66	24645	0.93442	0.17504	1
ENSG00000124279	FASTKD3	5	7859272	7869150	24	10	24645	0.93438	0.17505	1
ENSG00000187223	LCE2D	1	152635872	152637135	9	4	24645	0.93412	0.17512	1
ENSG00000134480	CCNH	5	86687311	86708836	55	13	24645	0.93397	0.17516	1
ENSG00000160785	SLC25A44	1	156163880	156182587	25	11	24645	0.93372	0.17522	1
ENSG00000117322	CR2	1	207627575	207663240	137	38	24645	0.93337	0.17531	1
ENSG00000167508	MVD	16	88718343	88729569	73	27	24645	0.93215	0.17563	1
ENSG00000254585	MAGEL2	15	23888691	23891175	4	2	24645	0.93175	0.17573	1
ENSG00000182359	KBTBD3	11	105921825	105948492	107	21	24645	0.93166	0.17576	1
ENSG00000242220	TCP10L	21	33948862	33959683	50	10	24645	0.93138	0.17583	1
ENSG00000003989	SLC7A2	8	17354597	17428082	359	63	24645	0.93134	0.17584	1
ENSG00000136839	OR13C9	9	107379529	107380485	8	4	24645	0.93111	0.1759	1
ENSG00000139637	C12orf10	12	53693470	53700961	29	11	24645	0.93074	0.17599	1
ENSG00000079257	LXN	3	158363611	158390482	128	21	24645	0.93072	0.176	1
ENSG00000108272	DHRS11	17	34948228	34957235	14	7	24645	0.9305	0.17606	1
ENSG00000180921	FAM83H	8	144806103	144815971	52	16	24645	0.93046	0.17607	1
ENSG00000137207	YIPF3	6	43479565	43484728	21	9	24645	0.92999	0.17619	1
ENSG00000178206	CYP4F31P	2	132044330	132050127	29	9	24645	0.92945	0.17633	1
ENSG00000185926	OR4C46	11	51515282	51516211	4	2	24645	0.92928	0.17637	1
ENSG00000197748	WDR96	10	105889646	105992120	265	44	24645	0.92925	0.17638	1
ENSG00000197273	GUCA2A	1	42628362	42630389	4	2	24645	0.92874	0.17651	1
ENSG00000139344	AMDHD1	12	96337071	96362370	98	18	24645	0.92853	0.17657	1
ENSG00000164022	AIMP1	4	107236701	107270383	99	16	24645	0.92843	0.17659	1
ENSG00000115234	SNX17	2	27593389	27599995	33	14	24645	0.9282	0.17665	1
ENSG00000112851	ERBB2IP	5	65222303	65378377	609	20	24645	0.92815	0.17666	1
ENSG00000183134	PTGDR2	11	60618413	60623444	20	7	24645	0.92806	0.17669	1
ENSG00000110711	AIP	11	67250512	67258574	21	9	24645	0.92799	0.17671	1
ENSG00000213639	PPP1CB	2	28974506	29025806	185	27	24645	0.92767	0.17679	1
ENSG00000088356	PDRG1	20	30532758	30539895	11	5	24645	0.92762	0.1768	1
ENSG00000167264	DUS2	16	68021649	68113223	403	32	24645	0.92762	0.1768	1
ENSG00000100060	MFNG	22	37865101	37882439	45	13	24645	0.92722	0.17691	1
ENSG00000089723	OTUB2	14	94492675	94515276	119	27	24645	0.92713	0.17693	1
ENSG00000011454	RABGAP1	9	125703112	125867145	407	34	24645	0.92709	0.17694	1
ENSG00000198920	KIAA0753	17	6481468	6544247	205	24	24645	0.92693	0.17698	1
ENSG00000155792	DEPTOR	8	120885957	121063152	1048	41	24645	0.92668	0.17705	1
ENSG00000221869	CEBPD	8	48649471	48651648	2	1	24645	0.92643	0.17711	1
ENSG00000180318	ALX1	12	85673885	85695562	66	19	24645	0.9264	0.17712	1
ENSG00000102595	UGGT2	13	96453834	96705736	781	41	24645	0.92624	0.17716	1
ENSG00000177981	ASB8	12	48541571	48574996	155	29	24645	0.92624	0.17716	1
ENSG00000170054	SERPINA9	14	94929054	94946026	79	27	24645	0.92622	0.17717	1
ENSG00000198598	MMP17	12	132312938	132336328	135	37	24645	0.92599	0.17722	1
ENSG00000134717	BTF3L4	1	52521797	52556388	114	22	24645	0.92565	0.17731	1
ENSG00000140564	FURIN	15	91411822	91426688	35	11	24645	0.92568	0.17731	1
ENSG00000122512	PMS2	7	6012870	6048756	156	36	24645	0.92552	0.17735	1
ENSG00000107833	NPM3	10	103541082	103543170	4	2	24645	0.92547	0.17736	1
ENSG00000080293	SCTR	2	120197419	120282070	308	43	24645	0.92544	0.17737	1
ENSG00000132631	SCP2D1	20	18794370	18795033	3	2	24645	0.92529	0.17741	1
ENSG00000122481	RWDD3	1	95699711	95712781	20	9	24645	0.92497	0.17749	1
ENSG00000213953	AC018867.1	2	187361840	187365393	17	6	24645	0.92439	0.17764	1
ENSG00000119705	SLIRP	14	78174414	78227447	276	30	24645	0.92428	0.17767	1
ENSG00000198522	GPN1	2	27851114	27874375	111	25	24645	0.92429	0.17767	1
ENSG00000176293	ZNF135	19	58570607	58597677	109	25	24645	0.92397	0.17775	1
ENSG00000156735	BAG4	8	38034051	38070819	76	11	24645	0.9238	0.1778	1
ENSG00000158417	EIF5B	2	99953816	100017789	180	21	24645	0.92362	0.17784	1
ENSG00000142669	SH3BGRL3	1	26605667	26608007	8	4	24645	0.92352	0.17787	1
ENSG00000184825	HIST1H2AH	6	27114861	27115317	3	2	24645	0.92323	0.17794	1
ENSG00000197632	SERPINB2	18	61538926	61571124	177	15	24645	0.92322	0.17795	1
ENSG00000162104	ADCY9	16	4003388	4166186	744	86	24645	0.92284	0.17805	1
ENSG00000120156	TEK	9	27109139	27230173	720	72	24645	0.92144	0.17841	1
ENSG00000222007	AC064874.1	2	236682499	236692031	41	14	24645	0.92128	0.17845	1
ENSG00000159714	ZDHHC1	16	67428322	67450736	75	21	24645	0.92127	0.17846	1
ENSG00000105426	PTPRS	19	5158506	5340814	347	66	24645	0.92117	0.17848	1
ENSG00000135451	TROAP	12	49717019	49725514	37	11	24645	0.92072	0.1786	1
ENSG00000146281	PM20D2	6	89855769	89875284	87	19	24645	0.92065	0.17862	1
ENSG00000090061	CCNK	14	99947506	100001381	133	39	24645	0.92046	0.17867	1
ENSG00000122787	AKR1D1	7	137687070	137802732	435	45	24645	0.92046	0.17867	1
ENSG00000101391	CDK5RAP1	20	31946645	31989367	81	9	24645	0.91941	0.17894	1
ENSG00000221961	PRR21	2	240981230	240982399	9	2	24645	0.91935	0.17896	1
ENSG00000126226	PCID2	13	113831891	113863029	45	17	24645	0.91881	0.1791	1
ENSG00000079974	RABL2B	22	51205929	51222091	34	8	24645	0.91835	0.17922	1
ENSG00000198879	SFMBT2	10	7200586	7453450	613	69	24645	0.91833	0.17922	1
ENSG00000189043	NDUFA4	7	10971578	10979883	15	7	24645	0.91826	0.17924	1
ENSG00000157445	CACNA2D3	3	54156574	55108584	3451	189	24645	0.91763	0.17941	1
ENSG00000226321	AC104809.3	2	241858202	241932728	278	32	24645	0.91683	0.17962	1
ENSG00000174684	B3GNT1	11	66112843	66115163	2	1	24645	0.9166	0.17968	1
ENSG00000135966	TGFBRAP1	2	105880871	105946491	296	38	24645	0.91625	0.17977	1
ENSG00000136709	WDR33	2	128458596	128568761	410	41	24645	0.91625	0.17977	1
ENSG00000115946	PNO1	2	68384976	68403370	78	18	24645	0.91621	0.17978	1
ENSG00000101247	NDUFAF5	20	13765596	13799067	126	24	24645	0.91609	0.17981	1
ENSG00000205339	IPO7	11	9406169	9469673	140	25	24645	0.91568	0.17992	1
ENSG00000176879	OR51G1	11	4944531	4945637	8	3	24645	0.91552	0.17996	1
ENSG00000204709	C6orf100	6	28911654	28912314	2	1	24645	0.91531	0.18001	1
ENSG00000107731	UNC5B	10	72972327	73062621	382	53	24645	0.91523	0.18004	1
ENSG00000129282	MRM1	17	34958001	34965407	18	6	24645	0.91486	0.18013	1
ENSG00000176182	MYPOP	19	46393278	46405862	73	18	24645	0.91488	0.18013	1
ENSG00000170734	POLH	6	43543887	43586701	179	21	24645	0.91421	0.1803	1
ENSG00000146072	TNFRSF21	6	47199268	47277641	171	51	24645	0.91387	0.18039	1
ENSG00000103415	HMOX2	16	4524691	4560348	152	20	24645	0.91354	0.18048	1
ENSG00000234719	RP11-166B2.1	16	12021230	12070500	182	30	24645	0.91352	0.18049	1
ENSG00000182379	NXPH4	12	57610578	57620232	33	15	24645	0.91333	0.18053	1
ENSG00000154485	MMP21	10	127455022	127464390	23	10	24645	0.91294	0.18064	1
ENSG00000164972	C9orf24	9	34379017	34397830	51	18	24645	0.9126	0.18073	1
ENSG00000110274	CEP164	11	117185273	117283984	243	46	24645	0.91238	0.18078	1
ENSG00000162174	ASRGL1	11	62104920	62160882	179	19	24645	0.91224	0.18082	1
ENSG00000198824	CHAMP1	13	115079988	115092796	48	11	24645	0.91214	0.18085	1
ENSG00000151962	RBM46	4	155702365	155749965	127	26	24645	0.91196	0.1809	1
ENSG00000176401	EID2B	19	40021630	40023494	8	4	24645	0.91148	0.18102	1
ENSG00000106605	BLVRA	7	43798279	43846939	118	22	24645	0.91116	0.1811	1
ENSG00000163923	RPL39L	3	186838736	186898696	215	36	24645	0.91119	0.1811	1
ENSG00000163071	SPATA18	4	52917497	52963458	131	24	24645	0.91109	0.18112	1
ENSG00000140092	FBLN5	14	92335756	92414331	240	48	24645	0.91107	0.18113	1
ENSG00000107317	PTGDS	9	139871956	139879887	28	13	24645	0.91093	0.18117	1
ENSG00000174791	RIN1	11	66097713	66104311	23	12	24645	0.91083	0.18119	1
ENSG00000170890	PLA2G1B	12	120759914	120765592	4	2	24645	0.9108	0.1812	1
ENSG00000176349	AC110781.3	7	1878222	1889567	79	19	24645	0.91081	0.1812	1
ENSG00000186395	KRT10	17	38974369	38978847	13	8	24645	0.91059	0.18126	1
ENSG00000128519	TAS2R16	7	122634759	122635754	5	2	24645	0.91044	0.18129	1
ENSG00000180347	CCDC129	7	31553704	31698334	389	46	24645	0.91045	0.18129	1
ENSG00000160345	C9orf116	9	138387027	138393580	32	10	24645	0.91038	0.18131	1
ENSG00000104903	LYL1	19	13209847	13213975	11	6	24645	0.91025	0.18135	1
ENSG00000204463	BAG6	6	31606805	31620482	71	29	24645	0.91013	0.18138	1
ENSG00000175779	C15orf53	15	38988799	38992239	16	4	24645	0.90963	0.18151	1
ENSG00000085063	CD59	11	33719807	33757991	139	33	24645	0.90919	0.18162	1
ENSG00000133935	C14orf1	14	76116134	76127532	27	9	24645	0.90917	0.18163	1
ENSG00000133069	TMCC2	1	205197304	205242471	126	31	24645	0.90914	0.18164	1
ENSG00000116096	SPR	2	73114489	73119287	2	1	24645	0.9091	0.18165	1
ENSG00000172404	DNAJB7	22	41255553	41258130	7	4	24645	0.90905	0.18166	1
ENSG00000141668	CBLN2	18	70203915	70305756	350	30	24645	0.90899	0.18168	1
ENSG00000197872	FAM49A	2	16730727	16847599	177	42	24645	0.90895	0.18169	1
ENSG00000112290	WASF1	6	110421022	110501207	302	22	24645	0.90867	0.18176	1
ENSG00000070808	CAMK2A	5	149599054	149669854	229	39	24645	0.90763	0.18204	1
ENSG00000065526	SPEN	1	16174359	16266955	182	31	24645	0.90752	0.18207	1
ENSG00000164010	ERMAP	1	43282795	43310660	66	21	24645	0.90731	0.18212	1
ENSG00000196372	ASB13	10	5680830	5708558	50	23	24645	0.90727	0.18213	1
ENSG00000013725	CD6	11	60739115	60787849	195	40	24645	0.90687	0.18224	1
ENSG00000153827	TRIP12	2	230628554	230787955	280	33	24645	0.90664	0.1823	1
ENSG00000189068	VSTM1	19	54544079	54567207	150	33	24645	0.90644	0.18235	1
ENSG00000168497	SDPR	2	192699028	192711981	29	14	24645	0.90611	0.18244	1
ENSG00000167994	RAB3IL1	11	61664773	61687741	63	23	24645	0.90607	0.18245	1
ENSG00000165997	ARL5B	10	18948334	18970568	84	21	24645	0.90571	0.18255	1
ENSG00000196715	VKORC1L1	7	65338254	65424550	265	21	24645	0.90564	0.18256	1
ENSG00000106546	AHR	7	17338246	17385776	106	40	24645	0.90537	0.18264	1
ENSG00000065559	MAP2K4	17	11924141	12047147	249	19	24645	0.90523	0.18267	1
ENSG00000152467	ZSCAN1	19	58545400	58565999	52	16	24645	0.90523	0.18267	1
ENSG00000013297	CLDN11	3	170136653	170578169	1809	105	24645	0.90518	0.18268	1
ENSG00000248385	TARM1	19	54573149	54584634	72	16	24645	0.90515	0.18269	1
ENSG00000267883	PRED60	21	47183565	47190005	14	8	24645	0.90488	0.18276	1
ENSG00000106077	ABHD11	7	73150424	73153197	7	4	24645	0.90482	0.18278	1
ENSG00000127329	PTPRB	12	70910630	71031220	540	70	24645	0.90451	0.18286	1
ENSG00000010319	SEMA3G	3	52467069	52479101	35	13	24645	0.90432	0.18291	1
ENSG00000065600	TMEM206	1	212537273	212588243	100	27	24645	0.90431	0.18292	1
ENSG00000225781	OR6V1	7	142749417	142750444	8	3	24645	0.90429	0.18292	1
ENSG00000152763	WDR78	1	67278568	67390570	167	39	24645	0.90408	0.18298	1
ENSG00000165929	TC2N	14	92246095	92333880	373	33	24645	0.90397	0.183	1
ENSG00000156603	MED19	11	57471186	57479693	20	11	24645	0.90384	0.18304	1
ENSG00000214456	PLIN5	19	4522543	4535236	44	9	24645	0.90365	0.18309	1
ENSG00000168894	RNF181	2	85822848	85824736	4	2	24645	0.90336	0.18317	1
ENSG00000197444	OGDHL	10	50942689	50970425	62	18	24645	0.90305	0.18325	1
ENSG00000226894	TMPRSS11BNL	4	69054242	69083798	83	11	24645	0.90286	0.1833	1
ENSG00000163257	DCAF16	4	17802278	17812381	34	8	24645	0.90276	0.18333	1
ENSG00000101216	GMEB2	20	62218955	62258394	152	29	24645	0.90266	0.18335	1
ENSG00000154783	FGD5	3	14860469	14975895	208	29	24645	0.90267	0.18335	1
ENSG00000169071	ROR2	9	94325373	94712444	1761	92	24645	0.90246	0.18341	1
ENSG00000163686	ABHD6	3	58223233	58281420	301	32	24645	0.90081	0.18384	1
ENSG00000170049	KCNAB3	17	7825177	7833121	10	5	24645	0.90081	0.18385	1
ENSG00000106367	AP1S1	7	100797678	100804877	33	8	24645	0.90032	0.18397	1
ENSG00000071909	MYO3B	2	171034655	171511681	1689	168	24645	0.90003	0.18405	1
ENSG00000267385	CTB-50L17.14	19	4528439	4540079	38	9	24645	0.89984	0.1841	1
ENSG00000136943	CTSV	9	99794940	99801925	23	9	24645	0.89961	0.18416	1
ENSG00000126550	HTN1	4	70916119	70924562	74	13	24645	0.8996	0.18417	1
ENSG00000114841	DNAH1	3	52350335	52434507	221	28	24645	0.8995	0.18419	1
ENSG00000154479	CCDC173	2	170501935	170550943	299	30	24645	0.89911	0.1843	1
ENSG00000188316	ENO4	10	118609023	118671299	119	32	24645	0.8986	0.18443	1
ENSG00000240747	KRBOX1	3	42850975	42984284	418	55	24645	0.89846	0.18447	1
ENSG00000123405	NFE2	12	54685895	54694905	11	7	24645	0.89837	0.18449	1
ENSG00000140948	ZCCHC14	16	87439852	87525651	500	30	24645	0.89838	0.18449	1
ENSG00000163535	SGOL2	2	201374731	201448505	217	29	24645	0.89814	0.18456	1
ENSG00000257921	RP11-571M6.15	12	58166811	58180829	50	19	24645	0.89805	0.18458	1
ENSG00000171291	ZNF439	19	11959541	11994565	121	28	24645	0.89753	0.18472	1
ENSG00000127824	TUBA4A	2	220114433	220142892	102	21	24645	0.89736	0.18476	1
ENSG00000109099	PMP22	17	15133095	15168643	135	35	24645	0.89731	0.18478	1
ENSG00000118369	USP35	11	77899858	77925757	158	38	24645	0.89728	0.18478	1
ENSG00000175854	SWI5	9	131037658	131051269	42	14	24645	0.89705	0.18484	1
ENSG00000137857	DUOX1	15	45422131	45457774	130	35	24645	0.89691	0.18488	1
ENSG00000112183	RBM24	6	17281577	17294106	31	13	24645	0.89687	0.18489	1
ENSG00000251569	RP11-724O16.1	2	170335990	170382432	251	32	24645	0.89661	0.18496	1
ENSG00000119333	WDR34	9	131395940	131419066	92	22	24645	0.89623	0.18507	1
ENSG00000005100	DHX33	17	5344232	5372380	80	30	24645	0.89604	0.18511	1
ENSG00000096060	FKBP5	6	35541362	35696360	596	51	24645	0.8955	0.18526	1
ENSG00000214866	DCDC2C	2	3751453	3836122	252	43	24645	0.8955	0.18526	1
ENSG00000229972	IQCF3	3	51851620	51864876	41	11	24645	0.89532	0.18531	1
ENSG00000139597	N4BP2L1	13	32974861	33002315	54	23	24645	0.89525	0.18533	1
ENSG00000174744	BRMS1	11	66104804	66112596	16	9	24645	0.89515	0.18535	1
ENSG00000152022	LIX1L	1	145477085	145501669	28	6	24645	0.89514	0.18536	1
ENSG00000205856	C22orf42	22	32544993	32555309	42	14	24645	0.89474	0.18546	1
ENSG00000138430	OLA1	2	174937175	175113426	537	21	24645	0.8945	0.18553	1
ENSG00000180370	PAK2	3	196466728	196559518	502	52	24645	0.89433	0.18557	1
ENSG00000110934	BIN2	12	51674822	51718452	164	18	24645	0.89429	0.18558	1
ENSG00000131944	C19orf40	19	33463115	33469128	43	15	24645	0.8942	0.18561	1
ENSG00000204038	AL359195.1	10	82009466	82013395	32	4	24645	0.89383	0.18571	1
ENSG00000128563	PRKRIP1	7	102004319	102067123	206	17	24645	0.89376	0.18572	1
ENSG00000130165	ELOF1	19	11661962	11670051	15	7	24645	0.8938	0.18572	1
ENSG00000179715	PCED1B	12	47473386	47630443	492	63	24645	0.89368	0.18575	1
ENSG00000099949	LZTR1	22	21333751	21353327	59	23	24645	0.89356	0.18578	1
ENSG00000134240	HMGCS2	1	120290619	120311528	59	17	24645	0.89349	0.1858	1
ENSG00000205832	C16orf96	16	4606491	4650715	140	38	24645	0.8934	0.18582	1
ENSG00000130818	ZNF426	19	9638667	9649303	45	14	24645	0.89317	0.18588	1
ENSG00000134668	SPOCD1	1	32256023	32281652	72	25	24645	0.89299	0.18593	1
ENSG00000138686	BBS7	4	122745595	122791652	110	32	24645	0.89288	0.18596	1
ENSG00000181264	TMEM136	11	120195838	120204391	28	11	24645	0.89286	0.18597	1
ENSG00000204365	C10orf126	10	29135337	29170827	180	23	24645	0.89261	0.18603	1
ENSG00000087302	C14orf166	14	52456193	52471420	65	20	24645	0.89249	0.18606	1
ENSG00000180957	PITPNB	22	28247657	28316122	127	15	24645	0.89192	0.18622	1
ENSG00000189298	ZKSCAN3	6	28317691	28336947	86	26	24645	0.89188	0.18623	1
ENSG00000198276	UCKL1	20	62571186	62587769	47	26	24645	0.89188	0.18623	1
ENSG00000100557	C14orf105	14	57936019	57960585	69	21	24645	0.89182	0.18624	1
ENSG00000235034	C19orf81	19	51152702	51162567	47	20	24645	0.89175	0.18626	1
ENSG00000121318	TAS2R10	12	10977916	10978957	1	1	24645	0.89124	0.1864	1
ENSG00000090013	BLVRB	19	40953696	40971747	70	15	24645	0.89094	0.18648	1
ENSG00000166181	API5	11	43333513	43366079	62	26	24645	0.89066	0.18656	1
ENSG00000178404	DDC8	17	76866992	76899299	202	34	24645	0.89047	0.18661	1
ENSG00000178279	TNP2	16	11361605	11363390	7	4	24645	0.88963	0.18683	1
ENSG00000177875	C12orf68	12	48577366	48579709	3	1	24645	0.88959	0.18684	1
ENSG00000160256	FAM207A	21	46359925	46396904	275	26	24645	0.88942	0.18689	1
ENSG00000256950	RP11-87C12.2	12	122326715	122359376	74	25	24645	0.88926	0.18693	1
ENSG00000119673	ACOT2	14	74034324	74042357	28	11	24645	0.88904	0.18699	1
ENSG00000157119	KLHL40	3	42727011	42734036	25	12	24645	0.88904	0.18699	1
ENSG00000105583	WDR83OS	19	12778885	12782170	11	4	24645	0.88895	0.18702	1
ENSG00000105552	BCAT2	19	49298319	49314286	50	16	24645	0.88888	0.18703	1
ENSG00000171777	RASGRP4	19	38899695	38916945	57	16	24645	0.8886	0.18711	1
ENSG00000169118	CSNK1G1	15	64457716	64648442	747	30	24645	0.88855	0.18712	1
ENSG00000196154	S100A4	1	153516089	153522612	42	6	24645	0.88856	0.18712	1
ENSG00000132837	DMGDH	5	78293438	78531861	945	67	24645	0.88836	0.18717	1
ENSG00000187862	TTC24	1	156549519	156556562	40	14	24645	0.88816	0.18723	1
ENSG00000144785	RP11-977G19.10	12	56679700	56709843	79	11	24645	0.88806	0.18726	1
ENSG00000076356	PLXNA2	1	208195587	208417665	537	77	24645	0.88787	0.18731	1
ENSG00000241127	YAE1D1	7	39605975	39649919	246	31	24645	0.88777	0.18733	1
ENSG00000186212	SOWAHB	4	77816082	77819002	8	4	24645	0.88762	0.18737	1
ENSG00000174721	FGFBP3	10	93666346	93669240	7	3	24645	0.88721	0.18748	1
ENSG00000148541	FAM13C	10	61005890	61122939	350	50	24645	0.8871	0.18751	1
ENSG00000180914	OXTR	3	8792094	8811314	48	23	24645	0.88696	0.18755	1
ENSG00000100916	BRMS1L	14	36295524	36401531	307	38	24645	0.88672	0.18762	1
ENSG00000182393	IFNL1	19	39786965	39789313	5	3	24645	0.88665	0.18763	1
ENSG00000104361	NIPAL2	8	99202061	99306621	294	47	24645	0.88662	0.18764	1
ENSG00000169605	GKN1	2	69201705	69208106	37	8	24645	0.88652	0.18767	1
ENSG00000134070	IRAK2	3	10206549	10285427	162	41	24645	0.88648	0.18768	1
ENSG00000069869	NEDD4	15	56119120	56285944	814	27	24645	0.88621	0.18775	1
ENSG00000130204	TOMM40	19	45393826	45406946	50	16	24645	0.88618	0.18776	1
ENSG00000228208	C1orf143	1	218683438	218699320	40	5	24645	0.88597	0.18782	1
ENSG00000110713	NUP98	11	3692313	3819022	328	33	24645	0.88578	0.18787	1
ENSG00000166947	EPB42	15	43398423	43513481	358	34	24645	0.88574	0.18788	1
ENSG00000086730	LAT2	7	73613982	73644161	135	17	24645	0.88519	0.18803	1
ENSG00000132842	AP3B1	5	77296349	77590579	1052	40	24645	0.88511	0.18805	1
ENSG00000127125	PPCS	1	42921788	42939056	71	17	24645	0.88474	0.18815	1
ENSG00000006194	ZNF263	16	3313743	3351401	89	23	24645	0.88468	0.18816	1
ENSG00000163794	UCN	2	27530268	27531313	2	1	24645	0.8842	0.18829	1
ENSG00000134955	SLC37A2	11	124932963	124959131	160	34	24645	0.88377	0.18841	1
ENSG00000110104	CCDC86	11	60609544	60618554	29	12	24645	0.88367	0.18844	1
ENSG00000166401	SERPINB8	18	61637159	61672278	108	35	24645	0.88366	0.18844	1
ENSG00000162992	NEUROD1	2	182537815	182545603	8	4	24645	0.88361	0.18845	1
ENSG00000134551	PRH2	12	11081835	11084940	6	2	24645	0.88353	0.18847	1
ENSG00000172409	CLP1	11	57416465	57429340	38	15	24645	0.88327	0.18854	1
ENSG00000139549	DHH	12	49483204	49488602	11	6	24645	0.88314	0.18858	1
ENSG00000159685	CHCHD6	3	126423063	126679249	880	39	24645	0.88291	0.18864	1
ENSG00000136731	UGGT1	2	128848774	128953251	507	28	24645	0.88288	0.18865	1
ENSG00000127946	HIP1	7	75162621	75368280	691	78	24645	0.88284	0.18866	1
ENSG00000012124	CD22	19	35810164	35838258	112	38	24645	0.88274	0.18869	1
ENSG00000182117	NOP10	15	34633917	34635378	9	4	24645	0.88244	0.18877	1
ENSG00000178177	LCORL	4	17842822	18023499	452	30	24645	0.88219	0.18884	1
ENSG00000166189	HPS6	10	103825147	103827792	5	3	24645	0.8821	0.18886	1
ENSG00000162614	NEXN	1	78354198	78409580	110	24	24645	0.88199	0.18889	1
ENSG00000113302	IL12B	5	158741791	158757895	49	9	24645	0.88192	0.18891	1
ENSG00000205213	LGR4	11	27387508	27494322	350	54	24645	0.8817	0.18897	1
ENSG00000197818	SLC9A8	20	48429250	48508779	242	32	24645	0.88164	0.18899	1
ENSG00000122375	OPN4	10	88414314	88426605	55	20	24645	0.88134	0.18907	1
ENSG00000198951	NAGA	22	42454358	42466846	44	14	24645	0.88129	0.18908	1
ENSG00000186115	CYP4F2	19	15988833	16008930	112	19	24645	0.88097	0.18917	1
ENSG00000214309	MBLAC1	7	99724317	99726118	6	3	24645	0.88047	0.1893	1
ENSG00000057757	PITHD1	1	24104895	24114722	11	5	24645	0.88045	0.18931	1
ENSG00000109610	SOD3	4	24791534	24802464	27	11	24645	0.88044	0.18931	1
ENSG00000172724	CCL19	9	34689564	34691274	7	4	24645	0.88033	0.18934	1
ENSG00000073605	GSDMB	17	38060848	38076107	95	15	24645	0.88029	0.18935	1
ENSG00000162526	TSSK3	1	32817122	32829913	29	6	24645	0.87998	0.18944	1
ENSG00000112511	PHF1	6	33378176	33384230	18	9	24645	0.87992	0.18945	1
ENSG00000155849	ELMO1	7	36893961	37488852	2137	133	24645	0.87986	0.18947	1
ENSG00000268858	C20ORF135	20	62492879	62493217	1	1	24645	0.87974	0.1895	1
ENSG00000143318	CASQ1	1	160160285	160171676	51	19	24645	0.87971	0.18951	1
ENSG00000075292	ZNF638	2	71503691	71662199	501	32	24645	0.87957	0.18955	1
ENSG00000162062	C16orf59	16	2510081	2514964	7	2	24645	0.87957	0.18955	1
ENSG00000204439	C6orf47	6	31626075	31628549	12	8	24645	0.87895	0.18971	1
ENSG00000165118	C9orf64	9	86553226	86571901	58	16	24645	0.87888	0.18973	1
ENSG00000086848	ALG9	11	111652919	111742305	286	29	24645	0.87884	0.18975	1
ENSG00000110237	ARHGEF17	11	73019334	73080136	215	19	24645	0.87878	0.18976	1
ENSG00000164050	PLXNB1	3	48445261	48471594	96	26	24645	0.87863	0.1898	1
ENSG00000184381	PLA2G6	22	38507502	38601697	340	32	24645	0.87865	0.1898	1
ENSG00000135917	SLC19A3	2	228549926	228582728	176	18	24645	0.87788	0.19	1
ENSG00000115459	ELMOD3	2	85581517	85618875	169	33	24645	0.8776	0.19008	1
ENSG00000126549	STATH	4	70861647	70868287	17	9	24645	0.87735	0.19015	1
ENSG00000151715	TMEM45B	11	129685714	129729898	136	28	24645	0.87732	0.19016	1
ENSG00000092054	MYH7	14	23881947	23904927	42	13	24645	0.87724	0.19018	1
ENSG00000100207	TCF20	22	42556019	42739622	544	62	24645	0.87717	0.1902	1
ENSG00000171863	RPS7	2	3622795	3628509	29	10	24645	0.87696	0.19025	1
ENSG00000160161	CILP2	19	19649057	19657468	21	5	24645	0.87694	0.19026	1
ENSG00000138100	TRIM54	2	27505260	27530307	80	26	24645	0.87676	0.19031	1
ENSG00000174326	SLC16A11	17	6944949	6947242	5	3	24645	0.87675	0.19031	1
ENSG00000177098	SCN4B	11	118004092	118023603	51	18	24645	0.87675	0.19031	1
ENSG00000196754	S100A2	1	153533584	153540366	15	7	24645	0.8762	0.19046	1
ENSG00000095303	PTGS1	9	125132824	125157982	141	25	24645	0.87617	0.19047	1
ENSG00000137691	C11orf70	11	101918174	101955291	96	18	24645	0.87618	0.19047	1
ENSG00000079308	TNS1	2	218664512	218867718	625	102	24645	0.87604	0.1905	1
ENSG00000160469	BRSK1	19	55793440	55823901	133	34	24645	0.87605	0.1905	1
ENSG00000108666	C17orf75	17	30651584	30677042	59	22	24645	0.87592	0.19054	1
ENSG00000257315	ZBED6	1	203765437	203769686	6	3	24645	0.87574	0.19058	1
ENSG00000197641	SERPINB13	18	61254223	61271873	32	11	24645	0.87532	0.1907	1
ENSG00000056586	RC3H2	9	125606835	125667620	127	33	24645	0.87487	0.19082	1
ENSG00000139645	ANKRD52	12	56631591	56652175	41	12	24645	0.87488	0.19082	1
ENSG00000151743	AMN1	12	31824071	31882108	295	24	24645	0.87487	0.19082	1
ENSG00000110484	SCGB2A2	11	62037627	62040628	5	2	24645	0.87473	0.19086	1
ENSG00000260027	HOXB7	17	46684594	46710934	101	28	24645	0.87457	0.1909	1
ENSG00000151208	DLG5	10	79550549	79686378	480	51	24645	0.87419	0.19101	1
ENSG00000170426	SDR9C7	12	57316938	57328189	34	13	24645	0.87397	0.19107	1
ENSG00000066855	MTFR1	8	66556969	66683496	582	39	24645	0.8738	0.19111	1
ENSG00000144524	COPS7B	2	232646381	232673963	68	14	24645	0.87359	0.19117	1
ENSG00000185873	TMPRSS11B	4	69092371	69111438	63	11	24645	0.8731	0.1913	1
ENSG00000261459	ZNF747	16	30537244	30546173	21	4	24645	0.87307	0.19131	1
ENSG00000187676	B3GALTL	13	31774073	31906413	276	32	24645	0.87289	0.19136	1
ENSG00000117586	TNFSF4	1	173152873	173176452	47	15	24645	0.87262	0.19143	1
ENSG00000100526	CDKN3	14	54863567	54886936	81	23	24645	0.8722	0.19155	1
ENSG00000160007	ARHGAP35	19	47421933	47508334	135	26	24645	0.87221	0.19155	1
ENSG00000255374	TAS2R43	12	11243886	11244912	3	2	24645	0.87215	0.19156	1
ENSG00000156017	C9orf41	9	77595936	77643339	113	23	24645	0.87208	0.19158	1
ENSG00000170248	PDCD6IP	3	33839844	33911194	275	19	24645	0.87188	0.19164	1
ENSG00000167565	SERTAD3	19	40946751	40950612	16	4	24645	0.87167	0.19169	1
ENSG00000111665	CDCA3	12	6953957	6961230	1	1	24645	0.87165	0.1917	1
ENSG00000212123	PRR22	19	5782971	5784776	8	4	24645	0.87137	0.19178	1
ENSG00000158865	SLC5A11	16	24857162	24922949	216	34	24645	0.87128	0.1918	1
ENSG00000100439	ABHD4	14	23067146	23081265	31	12	24645	0.87103	0.19187	1
ENSG00000170873	MTSS1	8	125563031	125740730	800	90	24645	0.87082	0.19192	1
ENSG00000241837	ATP5O	21	35275757	35288284	61	20	24645	0.87012	0.19212	1
ENSG00000103429	BFAR	16	14726672	14763093	57	19	24645	0.87007	0.19213	1
ENSG00000258529	ALG9	11	111657010	111750149	303	29	24645	0.87007	0.19213	1
ENSG00000131508	UBE2D2	5	138906016	139008018	285	23	24645	0.86985	0.19219	1
ENSG00000164484	TMEM200A	6	130686879	130764208	437	33	24645	0.86975	0.19222	1
ENSG00000150656	CNDP1	18	72201675	72254448	176	50	24645	0.86874	0.19249	1
ENSG00000162616	DNAJB4	1	78444859	78483648	101	26	24645	0.86865	0.19252	1
ENSG00000268643	AC006486.9	19	42738735	42759284	34	5	24645	0.86861	0.19253	1
ENSG00000151576	QTRTD1	3	113724680	113807269	190	26	24645	0.86859	0.19254	1
ENSG00000158882	TOMM40L	1	161195793	161200408	15	8	24645	0.86851	0.19256	1
ENSG00000082701	GSK3B	3	119540170	119813264	1287	37	24645	0.86845	0.19257	1
ENSG00000151418	ATP6V1G3	1	198492352	198510075	65	23	24645	0.86844	0.19258	1
ENSG00000145721	LIX1	5	96427574	96478576	102	19	24645	0.86834	0.1926	1
ENSG00000101400	SNTA1	20	31995761	32031698	88	10	24645	0.8682	0.19264	1
ENSG00000232810	TNF	6	31543344	31546113	14	8	24645	0.86811	0.19267	1
ENSG00000176605	C14orf177	14	99177950	99184098	11	6	24645	0.86793	0.19272	1
ENSG00000186710	CCDC42B	12	113587663	113597081	28	7	24645	0.86774	0.19277	1
ENSG00000109066	TMEM104	17	72772622	72835918	239	35	24645	0.86769	0.19278	1
ENSG00000122687	FTSJ2	7	2273866	2281840	22	7	24645	0.86757	0.19282	1
ENSG00000153551	CMTM7	3	32433163	32524559	365	48	24645	0.86726	0.1929	1
ENSG00000162804	SNED1	2	241938255	242034983	294	60	24645	0.86697	0.19298	1
ENSG00000105137	SYDE1	19	15218214	15225799	14	8	24645	0.86681	0.19302	1
ENSG00000185252	ZNF74	22	20748405	20762745	23	8	24645	0.86678	0.19303	1
ENSG00000129270	MMP28	17	34083268	34122711	112	18	24645	0.86676	0.19304	1
ENSG00000158545	ZC3H18	16	88636789	88698374	256	37	24645	0.86633	0.19316	1
ENSG00000164694	FNDC1	6	159590429	159693141	317	33	24645	0.86619	0.19319	1
ENSG00000168487	BMP1	8	22022249	22069839	174	30	24645	0.86614	0.19321	1
ENSG00000188069	OR51F1	11	4790209	4791168	10	5	24645	0.86609	0.19322	1
ENSG00000148826	NKX6-2	10	134598297	134599556	4	2	24645	0.86529	0.19344	1
ENSG00000003756	RBM5	3	50126341	50156454	80	36	24645	0.86525	0.19345	1
ENSG00000054179	ENTPD2	9	139942550	139948497	24	13	24645	0.86506	0.1935	1
ENSG00000011009	LYPLA2	1	24117460	24122029	4	2	24645	0.86502	0.19351	1
ENSG00000178645	C10orf53	10	50887697	50918307	84	18	24645	0.8649	0.19355	1
ENSG00000106511	MEOX2	7	15650837	15726437	218	35	24645	0.86478	0.19358	1
ENSG00000206260	PRR23A	3	138722804	138725110	6	3	24645	0.86394	0.19381	1
ENSG00000268098	AP000688.1	21	37402368	37417818	77	19	24645	0.86354	0.19392	1
ENSG00000101638	ST8SIA5	18	44259081	44339220	286	62	24645	0.86352	0.19393	1
ENSG00000164512	ANKRD55	5	55395507	55529186	570	57	24645	0.86301	0.19407	1
ENSG00000122678	POLM	7	44111846	44122139	33	12	24645	0.86227	0.19427	1
ENSG00000176956	LY6H	8	144239331	144242128	6	4	24645	0.86228	0.19427	1
ENSG00000141968	VAV1	19	6772725	6857377	388	58	24645	0.8616	0.19445	1
ENSG00000165678	GHITM	10	85899196	85913001	46	15	24645	0.86146	0.19449	1
ENSG00000124678	TCP11	6	35085848	35116387	150	27	24645	0.86142	0.1945	1
ENSG00000180257	ZNF816	19	53430388	53466164	166	30	24645	0.86134	0.19452	1
ENSG00000074211	PPP2R2C	4	6322305	6565327	536	97	24645	0.86133	0.19453	1
ENSG00000119888	EPCAM	2	47572297	47614740	150	32	24645	0.86134	0.19453	1
ENSG00000125459	MSTO1	1	155579979	155718153	343	62	24645	0.86132	0.19453	1
ENSG00000185666	SYN3	22	32908539	33454358	1687	148	24645	0.86125	0.19455	1
ENSG00000100302	RASD2	22	35936915	35950048	48	14	24645	0.86081	0.19467	1
ENSG00000096063	SRPK1	6	35800743	35889119	310	24	24645	0.86073	0.19469	1
ENSG00000089225	TBX5	12	114791736	114846247	195	41	24645	0.8603	0.19481	1
ENSG00000179772	FOXS1	20	30432103	30433420	6	4	24645	0.86007	0.19488	1
ENSG00000100216	TOMM22	22	39077953	39080818	8	2	24645	0.85988	0.19493	1
ENSG00000116661	FBXO2	1	11708424	11715842	2	1	24645	0.85982	0.19495	1
ENSG00000196350	ZNF729	19	22469210	22499978	78	15	24645	0.85975	0.19496	1
ENSG00000107447	DNTT	10	98064085	98098321	131	28	24645	0.85957	0.19501	1
ENSG00000147454	SLC25A37	8	23386318	23432976	261	34	24645	0.85951	0.19503	1
ENSG00000153406	NMRAL1	16	4511681	4545764	187	15	24645	0.85946	0.19504	1
ENSG00000132702	HAPLN2	1	156589086	156595517	15	6	24645	0.85929	0.19509	1
ENSG00000140983	RHOT2	16	718086	724174	1	1	24645	0.85925	0.1951	1
ENSG00000152413	HOMER1	5	78668459	78810040	533	48	24645	0.85906	0.19515	1
ENSG00000132128	LRRC41	1	46726868	46769280	56	20	24645	0.859	0.19517	1
ENSG00000109323	MANBA	4	103552660	103682151	483	40	24645	0.85889	0.1952	1
ENSG00000137462	TLR2	4	154622652	154626851	6	3	24645	0.85889	0.1952	1
ENSG00000143147	GPR161	1	168053997	168106821	162	38	24645	0.85884	0.19522	1
ENSG00000185482	STAC3	12	57637236	57644976	26	11	24645	0.85871	0.19525	1
ENSG00000163755	HPS3	3	148847371	148891519	211	30	24645	0.85851	0.1953	1
ENSG00000104450	SPAG1	8	101170134	101271506	344	38	24645	0.85843	0.19533	1
ENSG00000137106	GRHPR	9	37422663	37436987	32	15	24645	0.85843	0.19533	1
ENSG00000159256	MORC3	21	37692487	37758446	232	13	24645	0.85844	0.19533	1
ENSG00000169860	P2RY1	3	152552736	152555841	8	4	24645	0.85832	0.19536	1
ENSG00000163660	CCNL1	3	156864297	156878549	41	18	24645	0.85812	0.19541	1
ENSG00000109107	ALDOC	17	26900133	26904282	7	4	24645	0.85776	0.19551	1
ENSG00000183979	NPB	17	79858621	79860781	7	4	24645	0.85773	0.19552	1
ENSG00000111707	SUDS3	12	118814185	118855840	155	23	24645	0.8577	0.19553	1
ENSG00000160408	ST6GALNAC6	9	130647600	130667687	42	18	24645	0.85735	0.19562	1
ENSG00000178226	PRSS36	16	31150246	31161415	45	19	24645	0.85737	0.19562	1
ENSG00000139496	NUPL1	13	25875662	25923938	117	26	24645	0.85728	0.19564	1
ENSG00000100242	SUN2	22	39130730	39190148	118	40	24645	0.85717	0.19568	1
ENSG00000077157	PPP1R12B	1	202317827	202561834	357	25	24645	0.8571	0.19569	1
ENSG00000129636	ITFG1	16	47188298	47498060	514	30	24645	0.85707	0.1957	1
ENSG00000204941	PSG5	19	43670408	43690688	9	2	24645	0.85708	0.1957	1
ENSG00000162493	PDPN	1	13909960	13944452	57	16	24645	0.85696	0.19573	1
ENSG00000136381	IREB2	15	78729773	78793798	235	27	24645	0.85692	0.19574	1
ENSG00000166596	WDR16	17	9479944	9546776	214	34	24645	0.85685	0.19576	1
ENSG00000214285	NPS	10	129347613	129350935	34	10	24645	0.85685	0.19576	1
ENSG00000145723	GIN1	5	102421704	102455855	76	24	24645	0.85684	0.19577	1
ENSG00000169193	CCDC126	7	23636998	23684327	129	33	24645	0.8566	0.19583	1
ENSG00000123700	KCNJ2	17	68164814	68176189	15	9	24645	0.85625	0.19593	1
ENSG00000163788	SNRK	3	43328004	43466256	395	29	24645	0.85622	0.19594	1
ENSG00000108786	HSD17B1	17	40701232	40707231	25	9	24645	0.85616	0.19595	1
ENSG00000183747	ACSM2A	16	20462783	20498991	147	17	24645	0.85601	0.196	1
ENSG00000006432	MAP3K9	14	71189243	71276251	326	31	24645	0.85591	0.19602	1
ENSG00000099250	NRP1	10	33466420	33625190	724	75	24645	0.85579	0.19606	1
ENSG00000135241	PNPLA8	7	108110866	108210110	285	44	24645	0.85573	0.19607	1
ENSG00000172115	CYCS	7	25159710	25164980	13	8	24645	0.85574	0.19607	1
ENSG00000103168	TAF1C	16	84211458	84220669	49	17	24645	0.85531	0.19619	1
ENSG00000163017	ACTG2	2	74119441	74146992	89	22	24645	0.85509	0.19625	1
ENSG00000160838	LRRC71	1	156890442	156902886	45	12	24645	0.855	0.19628	1
ENSG00000177917	ARL6IP6	2	153574407	153617767	176	27	24645	0.85494	0.19629	1
ENSG00000092067	CEBPE	14	23586513	23588825	9	5	24645	0.8549	0.1963	1
ENSG00000198815	FOXJ3	1	42642210	42801548	418	35	24645	0.85467	0.19637	1
ENSG00000118482	PHF3	6	64345725	64489229	538	25	24645	0.85395	0.19657	1
ENSG00000105982	RNF32	7	156432975	156469824	222	23	24645	0.85367	0.19664	1
ENSG00000184508	HDDC3	15	91474148	91475799	5	3	24645	0.85333	0.19674	1
ENSG00000114098	ARMC8	3	137906109	138017231	264	37	24645	0.85298	0.19683	1
ENSG00000128284	APOL3	22	36536372	36562225	116	26	24645	0.85283	0.19688	1
ENSG00000183648	NDUFB1	14	92582466	92588261	25	5	24645	0.85264	0.19693	1
ENSG00000168906	MAT2A	2	85766288	85772403	15	10	24645	0.85261	0.19694	1
ENSG00000164924	YWHAZ	8	101928753	101965616	152	25	24645	0.85242	0.19699	1
ENSG00000157017	GHRL	3	10327359	10334631	24	12	24645	0.85236	0.19701	1
ENSG00000153904	DDAH1	1	85784164	86043933	439	55	24645	0.8518	0.19716	1
ENSG00000172752	COL6A5	3	130064359	130203688	612	48	24645	0.85176	0.19717	1
ENSG00000151458	ANKRD50	4	125585207	125633887	127	23	24645	0.85163	0.19721	1
ENSG00000149654	CDH22	20	44802372	44937137	425	56	24645	0.85124	0.19732	1
ENSG00000181449	SOX2	3	181429714	181432221	4	2	24645	0.85119	0.19733	1
ENSG00000111644	ACRBP	12	6747241	6756626	12	4	24645	0.85078	0.19744	1
ENSG00000197961	ZNF121	19	9671029	9695209	103	13	24645	0.85064	0.19748	1
ENSG00000187860	CCDC157	22	30752624	30774647	50	11	24645	0.85061	0.19749	1
ENSG00000269099	LSP1	13	25591541	25591675	1	1	24645	0.85058	0.1975	1
ENSG00000076924	XAB2	19	7684411	7694451	36	8	24645	0.85057	0.19751	1
ENSG00000084093	REST	4	57774075	57802010	102	25	24645	0.85024	0.19759	1
ENSG00000214919	AC104472.1	3	155459933	155461515	8	4	24645	0.85002	0.19766	1
ENSG00000263588	RP11-595B24.2	18	19668021	19678741	64	16	24645	0.84968	0.19775	1
ENSG00000073861	TBX21	17	45810610	45823485	41	12	24645	0.84964	0.19776	1
ENSG00000163440	PDCL2	4	56422692	56458379	179	21	24645	0.84883	0.19799	1
ENSG00000182732	RGS6	14	72399156	73030654	2881	150	24645	0.84849	0.19808	1
ENSG00000146216	TTBK1	6	43211418	43255997	147	37	24645	0.84836	0.19812	1
ENSG00000185187	SIGIRR	11	405716	417455	4	2	24645	0.8483	0.19814	1
ENSG00000064787	BCAS1	20	52553316	52687304	568	55	24645	0.84817	0.19817	1
ENSG00000126233	SLURP1	8	143822362	143823829	4	2	24645	0.84813	0.19818	1
ENSG00000121577	POPDC2	3	119355304	119384171	174	24	24645	0.848	0.19822	1
ENSG00000101306	MYLK2	20	30407111	30422492	50	14	24645	0.84796	0.19823	1
ENSG00000184489	PTP4A3	8	142402093	142441620	200	33	24645	0.84784	0.19826	1
ENSG00000185267	CDNF	10	14861249	14880574	96	16	24645	0.84782	0.19827	1
ENSG00000172380	GNG12	1	68167149	68299150	264	35	24645	0.84775	0.19829	1
ENSG00000072210	ALDH3A2	17	19551449	19580911	70	15	24645	0.8477	0.1983	1
ENSG00000159377	PSMB4	1	151372010	151374420	2	1	24645	0.84757	0.19834	1
ENSG00000138640	FAM13A	4	89647106	90032549	1381	76	24645	0.84751	0.19835	1
ENSG00000239900	ADSL	22	40742507	40786467	71	14	24645	0.84676	0.19856	1
ENSG00000070886	EPHA8	1	22890057	22930087	147	34	24645	0.84674	0.19857	1
ENSG00000172890	NADSYN1	11	71164155	71235153	312	28	24645	0.8465	0.19864	1
ENSG00000267893	AC007461.1	17	70036164	70036872	4	2	24645	0.84645	0.19865	1
ENSG00000181938	GINS3	16	58328984	58440048	402	47	24645	0.84631	0.19869	1
ENSG00000162413	KLHL21	1	6650784	6674667	39	16	24645	0.84622	0.19871	1
ENSG00000169241	SLC50A1	1	155107820	155111329	8	5	24645	0.84619	0.19872	1
ENSG00000157870	FAM213B	1	2517930	2522908	14	6	24645	0.84536	0.19895	1
ENSG00000172828	CES3	16	66995140	67009051	42	15	24645	0.84532	0.19897	1
ENSG00000065548	ZC3H15	2	187350883	187374090	72	19	24645	0.8452	0.199	1
ENSG00000100285	NEFH	22	29876219	29887379	23	14	24645	0.84507	0.19904	1
ENSG00000027697	IFNGR1	6	137518621	137540586	41	10	24645	0.8448	0.19911	1
ENSG00000151475	SLC25A31	4	128651533	128695448	109	28	24645	0.84471	0.19914	1
ENSG00000231924	PSG1	19	43370616	43383974	2	1	24645	0.84471	0.19914	1
ENSG00000149212	SESN3	11	94898704	94965705	133	22	24645	0.84441	0.19922	1
ENSG00000154310	TNIK	3	170779128	171178197	1406	116	24645	0.84441	0.19922	1
ENSG00000168675	LDLRAD4	18	13217497	13652754	1388	143	24645	0.84402	0.19933	1
ENSG00000254550	OMP	11	76813886	76814377	2	1	24645	0.84391	0.19936	1
ENSG00000072756	TRNT1	3	3168600	3192563	58	17	24645	0.84389	0.19937	1
ENSG00000159450	TCHH	1	152078793	152086556	15	8	24645	0.84385	0.19938	1
ENSG00000079841	RIMS1	6	72596406	73112845	1561	66	24645	0.84377	0.1994	1
ENSG00000177685	EFCAB4A	11	826144	831991	2	1	24645	0.84364	0.19944	1
ENSG00000111859	NEDD9	6	11183531	11382581	386	68	24645	0.84348	0.19948	1
ENSG00000128714	HOXD13	2	176957619	176960666	6	3	24645	0.84342	0.1995	1
ENSG00000101412	E2F1	20	32263489	32274210	36	16	24645	0.843	0.19961	1
ENSG00000268965	AC061992.1	17	76422409	76422834	3	2	24645	0.84303	0.19961	1
ENSG00000138182	KIF20B	10	91461367	91534700	285	18	24645	0.84294	0.19963	1
ENSG00000221883	ARIH2OS	3	48955221	48956818	4	2	24645	0.84279	0.19967	1
ENSG00000145626	UGT3A1	5	35951112	36001130	204	31	24645	0.84277	0.19968	1
ENSG00000054793	ATP9A	20	50213053	50385173	744	46	24645	0.84275	0.19969	1
ENSG00000117222	RBBP5	1	205055270	205091143	123	25	24645	0.8427	0.1997	1
ENSG00000164118	CEP44	4	175204828	175254531	141	33	24645	0.84239	0.19978	1
ENSG00000188130	MAPK12	22	50683879	50700254	78	22	24645	0.84212	0.19986	1
ENSG00000149133	OR5F1	11	55761157	55762101	10	5	24645	0.84205	0.19988	1
ENSG00000145642	FAM159B	5	63986135	64013917	93	27	24645	0.84194	0.19991	1
ENSG00000162695	SLC30A7	1	101361632	101447309	323	25	24645	0.84192	0.19992	1
ENSG00000164304	CAGE1	6	7326889	7389976	141	25	24645	0.84189	0.19993	1
ENSG00000144741	SLC25A26	3	66119285	66438540	963	56	24645	0.8418	0.19995	1
ENSG00000157483	MYO1E	15	59427113	59665099	945	94	24645	0.84151	0.20003	1
ENSG00000187980	PLA2G2C	1	20487746	20503917	31	10	24645	0.84147	0.20004	1
ENSG00000145506	NKD2	5	1008944	1039058	9	4	24645	0.84117	0.20013	1
ENSG00000164051	CCDC51	3	48473574	48481866	28	11	24645	0.84117	0.20013	1
ENSG00000139329	LUM	12	91496406	91505608	54	13	24645	0.8411	0.20015	1
ENSG00000135503	ACVR1B	12	52345451	52390862	78	19	24645	0.84103	0.20017	1
ENSG00000175920	DOK7	4	3465033	3503200	148	36	24645	0.84089	0.2002	1
ENSG00000164142	FAM160A1	4	152330368	152584784	805	30	24645	0.84067	0.20027	1
ENSG00000204306	AP002348.1	11	120382511	120385732	11	5	24645	0.84067	0.20027	1
ENSG00000106789	CORO2A	9	100883257	100954922	303	57	24645	0.84034	0.20036	1
ENSG00000173728	C1orf100	1	244515937	244552965	109	30	24645	0.83994	0.20047	1
ENSG00000125912	NCLN	19	3185561	3209573	39	9	24645	0.83979	0.20051	1
ENSG00000124571	XPO5	6	43490072	43543812	207	23	24645	0.8397	0.20054	1
ENSG00000157211	CDCP2	1	54598747	54619443	55	15	24645	0.83912	0.2007	1
ENSG00000049541	RFC2	7	73645829	73668774	89	17	24645	0.83909	0.20071	1
ENSG00000155016	CYP2U1	4	108852525	108874613	82	13	24645	0.83892	0.20076	1
ENSG00000162706	CADM3	1	159141399	159173103	98	28	24645	0.83871	0.20082	1
ENSG00000134262	AP4B1	1	114437370	114447823	24	13	24645	0.83857	0.20085	1
ENSG00000180304	OAZ2	15	64979772	64995480	53	16	24645	0.83848	0.20088	1
ENSG00000177535	OR2B11	1	247614255	247615308	8	3	24645	0.8383	0.20093	1
ENSG00000105427	CNFN	19	42891171	42894439	15	3	24645	0.83818	0.20096	1
ENSG00000136933	RABEPK	9	127962821	127996437	134	28	24645	0.83793	0.20104	1
ENSG00000165643	SOHLH1	9	138585253	138591374	48	15	24645	0.83767	0.20111	1
ENSG00000168676	KCTD19	16	67323331	67360666	112	28	24645	0.83741	0.20118	1
ENSG00000165388	ZNF488	10	48355024	48373866	15	8	24645	0.83712	0.20126	1
ENSG00000160752	FDPS	1	155278539	155290457	25	9	24645	0.83704	0.20129	1
ENSG00000179817	MRGPRX4	11	18194384	18195827	12	5	24645	0.83632	0.20149	1
ENSG00000167103	PIP5KL1	9	130683158	130693076	27	10	24645	0.83627	0.2015	1
ENSG00000215306	AL135998.1	14	23286463	23291750	24	9	24645	0.83599	0.20158	1
ENSG00000221874	ZNF321P	19	53431728	53466076	160	28	24645	0.83568	0.20167	1
ENSG00000138642	HERC6	4	89299891	89364263	113	24	24645	0.83525	0.20179	1
ENSG00000120054	CPN1	10	101801950	101841634	166	41	24645	0.83516	0.20181	1
ENSG00000146776	ATXN7L1	7	105245514	105517050	783	112	24645	0.83517	0.20181	1
ENSG00000153230	OR14K1	1	247901917	247902861	4	2	24645	0.83511	0.20183	1
ENSG00000135336	ORC3	6	88299839	88377169	379	35	24645	0.83417	0.20209	1
ENSG00000196098	OR5K4	3	98072698	98073663	7	4	24645	0.83398	0.20215	1
ENSG00000113296	THBS4	5	79287134	79379110	265	26	24645	0.83384	0.20219	1
ENSG00000225526	C3orf83	3	12556433	12602558	137	30	24645	0.8338	0.2022	1
ENSG00000255501	CARD18	11	105008448	105010453	6	4	24645	0.8338	0.2022	1
ENSG00000160305	DIP2A	21	47878812	47989926	426	37	24645	0.83356	0.20226	1
ENSG00000136011	STAB2	12	103981051	104160505	775	103	24645	0.83303	0.20241	1
ENSG00000152591	DSPP	4	88529681	88538062	39	14	24645	0.83305	0.20241	1
ENSG00000143110	C1orf162	1	112016414	112021134	7	3	24645	0.83288	0.20246	1
ENSG00000142192	APP	21	27252861	27543446	1013	89	24645	0.83283	0.20247	1
ENSG00000088899	LZTS3	20	3143263	3154192	17	10	24645	0.8328	0.20248	1
ENSG00000198356	ASNA1	19	12847953	12859137	45	8	24645	0.83276	0.20249	1
ENSG00000198821	CD247	1	167399877	167487847	286	59	24645	0.83273	0.2025	1
ENSG00000117475	BLZF1	1	169337208	169365778	97	22	24645	0.83249	0.20257	1
ENSG00000170477	KRT4	12	53200333	53208335	32	13	24645	0.83222	0.20264	1
ENSG00000235109	ZSCAN31	6	28292470	28324048	166	39	24645	0.83207	0.20268	1
ENSG00000132692	BCAN	1	156611182	156629324	44	19	24645	0.83165	0.2028	1
ENSG00000158055	GRHL3	1	24645812	24690972	56	25	24645	0.83147	0.20285	1
ENSG00000174844	DNAH12	3	57327727	57530071	1147	38	24645	0.83146	0.20286	1
ENSG00000163840	DTX3L	3	122283085	122294050	31	16	24645	0.83139	0.20288	1
ENSG00000174527	MYO1H	12	109785708	109893328	624	41	24645	0.83137	0.20288	1
ENSG00000122435	TRMT13	1	100598706	100616053	58	17	24645	0.83095	0.203	1
ENSG00000182054	IDH2	15	90626277	90645736	66	19	24645	0.83077	0.20305	1
ENSG00000138755	CXCL9	4	76922428	76928641	15	8	24645	0.83068	0.20308	1
ENSG00000139428	MMAB	12	109991542	110011679	114	24	24645	0.82998	0.20327	1
ENSG00000165606	DRGX	10	50572237	50603497	111	18	24645	0.82958	0.20339	1
ENSG00000073060	SCARB1	12	125261402	125367214	375	75	24645	0.82954	0.2034	1
ENSG00000273088	RP11-201K10.3	1	155141885	155159748	44	18	24645	0.82915	0.20351	1
ENSG00000159167	STC1	8	23699428	23712320	33	12	24645	0.82901	0.20355	1
ENSG00000243955	GSTA1	6	52656462	52668708	69	14	24645	0.82864	0.20365	1
ENSG00000129514	FOXA1	14	38059189	38069245	34	14	24645	0.82852	0.20369	1
ENSG00000130176	CNN1	19	11649532	11661138	47	8	24645	0.82777	0.2039	1
ENSG00000165914	TTC7B	14	91006932	91282823	853	76	24645	0.8276	0.20395	1
ENSG00000179454	KLHL28	14	45393522	45511525	399	21	24645	0.82748	0.20398	1
ENSG00000064545	TMEM161A	19	19229978	19249322	51	14	24645	0.82739	0.20401	1
ENSG00000255561	FDXACB1	11	111744780	111751967	30	9	24645	0.82726	0.20404	1
ENSG00000133488	SEC14L4	22	30884900	30901698	89	17	24645	0.82686	0.20416	1
ENSG00000186684	CYP27C1	2	127941696	127977654	164	37	24645	0.82649	0.20426	1
ENSG00000131795	RBM8A	1	145507598	145513536	5	3	24645	0.82644	0.20428	1
ENSG00000125843	AP5S1	20	3801178	3805949	2	1	24645	0.82625	0.20433	1
ENSG00000255767	RP13-512J5.1	2	3579574	3595547	54	17	24645	0.82621	0.20434	1
ENSG00000254737	OR10G4	11	123886282	123887217	13	6	24645	0.82593	0.20442	1
ENSG00000042813	ZPBP	7	49890017	50160925	760	40	24645	0.82569	0.20449	1
ENSG00000123838	C4BPA	1	207277607	207318317	114	36	24645	0.82562	0.20451	1
ENSG00000112715	VEGFA	6	43737921	43754224	65	22	24645	0.82549	0.20455	1
ENSG00000185246	PRPF39	14	45553302	45585485	94	15	24645	0.82539	0.20458	1
ENSG00000112299	VNN1	6	133002729	133035188	187	17	24645	0.82512	0.20465	1
ENSG00000151834	GABRA2	4	46250444	46477247	626	52	24645	0.82454	0.20482	1
ENSG00000142156	COL6A1	21	47401651	47424964	117	31	24645	0.82399	0.20497	1
ENSG00000231145	AC013468.1	2	190642909	190643157	3	2	24645	0.824	0.20497	1
ENSG00000183303	OR5P2	11	7817452	7818520	1	1	24645	0.82389	0.205	1
ENSG00000057468	MSH4	1	76262567	76378923	379	29	24645	0.82365	0.20507	1
ENSG00000181690	PLAG1	8	57073463	57123883	168	32	24645	0.82339	0.20514	1
ENSG00000187151	ANGPTL5	11	101761405	101787253	58	18	24645	0.82338	0.20515	1
ENSG00000085760	MTIF2	2	55463731	55496483	138	24	24645	0.82323	0.20519	1
ENSG00000126107	HECTD3	1	45468212	45477001	26	9	24645	0.82288	0.20529	1
ENSG00000135269	TES	7	115850547	115898837	168	15	24645	0.82271	0.20534	1
ENSG00000016490	CLCA1	1	86934051	86965972	69	23	24645	0.82268	0.20535	1
ENSG00000127483	HP1BP3	1	21069154	21113816	78	19	24645	0.82258	0.20537	1
ENSG00000174255	ZNF80	3	113953483	113956425	21	10	24645	0.82245	0.20541	1
ENSG00000141540	TTYH2	17	72209653	72258155	239	33	24645	0.8224	0.20542	1
ENSG00000165269	AQP7	9	33384765	33402643	70	19	24645	0.82237	0.20543	1
ENSG00000120833	SOCS2	12	93963590	93977263	40	15	24645	0.82218	0.20549	1
ENSG00000107959	PITRM1	10	3179920	3215003	149	25	24645	0.82181	0.20559	1
ENSG00000255468	RP11-867G23.8	11	66115421	66132275	54	22	24645	0.82182	0.20559	1
ENSG00000163060	TEKT4	2	95537178	95542574	14	7	24645	0.82178	0.2056	1
ENSG00000138892	TTLL8	22	50453552	50495364	151	41	24645	0.8217	0.20562	1
ENSG00000171804	WDR87	19	38375463	38397317	65	21	24645	0.8217	0.20563	1
ENSG00000188674	C2orf80	2	209030067	209054797	143	31	24645	0.82118	0.20577	1
ENSG00000085563	ABCB1	7	87133175	87342611	604	53	24645	0.82099	0.20583	1
ENSG00000177468	OLIG3	6	137813336	137815531	4	2	24645	0.82091	0.20585	1
ENSG00000163374	YY1AP1	1	155629237	155658791	84	25	24645	0.82049	0.20597	1
ENSG00000196526	AFAP1	4	7760441	7941653	1048	52	24645	0.82028	0.20603	1
ENSG00000146247	PHIP	6	79645584	79787953	596	19	24645	0.82014	0.20607	1
ENSG00000197111	PCBP2	12	53835525	53874946	90	23	24645	0.82006	0.20609	1
ENSG00000121075	TBX4	17	59529765	59562471	79	26	24645	0.82	0.20611	1
ENSG00000143621	ILF2	1	153634512	153643524	25	8	24645	0.81995	0.20612	1
ENSG00000139531	SUOX	12	56390964	56400425	21	13	24645	0.81983	0.20616	1
ENSG00000272414	FAM47E-STBD1	4	77172874	77232282	272	29	24645	0.81976	0.20618	1
ENSG00000203871	C6orf164	6	88106840	88109467	22	5	24645	0.81952	0.20624	1
ENSG00000104814	MAP4K1	19	39078281	39109522	132	28	24645	0.81947	0.20626	1
ENSG00000108688	CCL7	17	32597240	32599261	4	2	24645	0.8194	0.20628	1
ENSG00000116690	PRG4	1	186265405	186283694	47	13	24645	0.81941	0.20628	1
ENSG00000168070	C11orf85	11	64704989	64739557	101	14	24645	0.8194	0.20628	1
ENSG00000012963	UBR7	14	93673401	93695561	88	26	24645	0.81909	0.20637	1
ENSG00000139624	CERS5	12	50523575	50561288	110	23	24645	0.81908	0.20637	1
ENSG00000110700	RPS13	11	17095936	17099334	9	5	24645	0.81865	0.20649	1
ENSG00000268730	AC022819.2	15	99859300	99859828	2	1	24645	0.81801	0.20668	1
ENSG00000100422	CERK	22	47080308	47134158	225	48	24645	0.81777	0.20674	1
ENSG00000177459	C8orf47	8	99076539	99105838	94	34	24645	0.81695	0.20698	1
ENSG00000171811	TTC40	10	134621896	134756327	1094	62	24645	0.81688	0.207	1
ENSG00000232056	AC092687.4	2	10987703	10995081	23	10	24645	0.81673	0.20704	1
ENSG00000186009	ATP4B	13	114303119	114312501	13	7	24645	0.81584	0.2073	1
ENSG00000115590	IL1R2	2	102608306	102645006	231	28	24645	0.81575	0.20732	1
ENSG00000177990	DPY19L2	12	63952693	64062719	524	31	24645	0.81573	0.20733	1
ENSG00000105085	MED26	19	16685718	16739873	200	21	24645	0.81558	0.20737	1
ENSG00000219492	RP11-1396O13.13	4	9385743	9390709	5	2	24645	0.81525	0.20747	1
ENSG00000139515	PDX1	13	28494157	28500368	20	7	24645	0.8152	0.20748	1
ENSG00000181689	OR8K3	11	56085783	56086721	2	1	24645	0.81506	0.20752	1
ENSG00000184708	EIF4ENIF1	22	31832963	31892094	179	29	24645	0.81505	0.20752	1
ENSG00000008710	PKD1	16	2138711	2185899	148	31	24645	0.81483	0.20759	1
ENSG00000132522	GPS2	17	7214643	7218883	12	8	24645	0.81468	0.20763	1
ENSG00000109458	GAB1	4	144257915	144395721	384	44	24645	0.81463	0.20764	1
ENSG00000168395	ING5	2	242641450	242668893	117	29	24645	0.81451	0.20768	1
ENSG00000163519	TRAT1	3	108541545	108573852	120	31	24645	0.81413	0.20779	1
ENSG00000011451	WIZ	19	15532319	15560762	43	23	24645	0.81392	0.20785	1
ENSG00000164182	NDUFAF2	5	60240956	60448853	600	35	24645	0.81378	0.20789	1
ENSG00000128655	PDE11A	2	178487980	178973066	2550	80	24645	0.8135	0.20797	1
ENSG00000110696	C11orf58	11	16634679	16778428	438	27	24645	0.81345	0.20798	1
ENSG00000142661	MYOM3	1	24382525	24438665	191	35	24645	0.81343	0.20799	1
ENSG00000121892	PDS5A	4	39824483	39979576	529	32	24645	0.81313	0.20807	1
ENSG00000051341	POLQ	3	121150278	121264853	372	26	24645	0.8131	0.20808	1
ENSG00000135362	PRR5L	11	36317838	36486754	840	85	24645	0.81287	0.20815	1
ENSG00000090857	PDPR	16	70147529	70195203	74	15	24645	0.81279	0.20817	1
ENSG00000118705	RPN2	20	35806813	35870022	225	18	24645	0.81205	0.20838	1
ENSG00000182957	SPATA13	13	24553944	24881212	1519	154	24645	0.81174	0.20847	1
ENSG00000254870	ATP6V1G2-DDX39B	6	31497996	31514385	134	34	24645	0.81169	0.20848	1
ENSG00000150630	VEGFC	4	177604689	177713881	321	32	24645	0.81147	0.20855	1
ENSG00000160767	FAM189B	1	155216996	155225274	30	11	24645	0.81147	0.20855	1
ENSG00000164093	PITX2	4	111538579	111563279	63	17	24645	0.81144	0.20856	1
ENSG00000165716	FAM69B	9	139607022	139618502	61	19	24645	0.81003	0.20896	1
ENSG00000105258	POLR2I	19	36604612	36606248	8	4	24645	0.80998	0.20897	1
ENSG00000056097	ZFR	5	32354456	32444867	260	23	24645	0.80991	0.209	1
ENSG00000105063	PPP6R1	19	55741148	55770363	128	30	24645	0.80968	0.20906	1
ENSG00000272781	MDGA2	14	47311134	48143999	2962	105	24645	0.80961	0.20908	1
ENSG00000164597	COG5	7	106842000	107204959	1064	31	24645	0.80895	0.20927	1
ENSG00000105755	ETHE1	19	44010871	44031396	100	22	24645	0.80862	0.20937	1
ENSG00000127947	PTPN12	7	77166592	77269388	283	17	24645	0.80856	0.20938	1
ENSG00000248712	CCDC153	11	119060347	119067479	28	16	24645	0.80824	0.20948	1
ENSG00000155304	HSPA13	21	15743436	15755805	47	15	24645	0.80811	0.20951	1
ENSG00000121851	POLR3GL	1	145456236	145470388	15	4	24645	0.80807	0.20952	1
ENSG00000212725	KRTAP2-1	17	39202793	39203568	7	4	24645	0.80798	0.20955	1
ENSG00000115138	POMC	2	25383722	25391772	24	10	24645	0.80786	0.20959	1
ENSG00000159176	CSRP1	1	201452658	201478584	74	23	24645	0.80786	0.20959	1
ENSG00000174928	C3orf33	3	155480401	155524140	267	31	24645	0.80769	0.20964	1
ENSG00000177455	CD19	16	28943260	28950667	12	6	24645	0.8072	0.20978	1
ENSG00000115266	APC2	19	1446300	1473243	16	8	24645	0.80715	0.20979	1
ENSG00000125462	C1orf61	1	156374042	156400493	27	10	24645	0.80711	0.2098	1
ENSG00000198374	HIST1H2AL	6	27833034	27833606	3	2	24645	0.8069	0.20986	1
ENSG00000168418	KCNG4	16	84255823	84273356	80	20	24645	0.80659	0.20995	1
ENSG00000181374	CCL13	17	32683471	32685629	2	1	24645	0.80661	0.20995	1
ENSG00000182223	ZAR1	4	48492269	48496406	12	5	24645	0.80645	0.20999	1
ENSG00000196152	ZNF79	9	130186661	130207651	72	12	24645	0.80623	0.21005	1
ENSG00000213983	AP1G2	14	24028774	24037279	10	5	24645	0.80598	0.21013	1
ENSG00000152463	OLAH	10	15074226	15115851	222	35	24645	0.80594	0.21014	1
ENSG00000040341	STAU2	8	74332604	74659943	1421	65	24645	0.80591	0.21015	1
ENSG00000196544	C17orf59	17	8091652	8093564	3	2	24645	0.80569	0.21021	1
ENSG00000229183	PGA4	11	60989688	61018929	18	11	24645	0.8055	0.21027	1
ENSG00000256713	PGA5	11	61008514	61018920	18	11	24645	0.8055	0.21027	1
ENSG00000256632	RP13-672B3.2	12	133264635	133291498	113	23	24645	0.8054	0.2103	1
ENSG00000094755	GABRP	5	170190354	170241051	284	55	24645	0.8052	0.21035	1
ENSG00000125375	ATP5S	14	50779044	50802276	130	22	24645	0.80516	0.21036	1
ENSG00000172236	TPSAB1	16	1290697	1292555	1	1	24645	0.80503	0.2104	1
ENSG00000188848	BEND4	4	42112955	42154895	133	26	24645	0.80494	0.21043	1
ENSG00000186666	BCDIN3D	12	50231573	50236912	21	8	24645	0.8047	0.2105	1
ENSG00000110492	MDK	11	46402306	46405375	4	2	24645	0.80462	0.21052	1
ENSG00000256463	SALL3	18	76740275	76762677	71	25	24645	0.8046	0.21053	1
ENSG00000153902	LGI4	19	35615417	35633355	59	14	24645	0.80452	0.21055	1
ENSG00000140395	WDR61	15	78570177	78592136	64	17	24645	0.80435	0.2106	1
ENSG00000135164	DMTF1	7	86781677	86825653	154	12	24645	0.80424	0.21063	1
ENSG00000130695	CEP85	1	26560691	26605299	143	22	24645	0.80417	0.21065	1
ENSG00000137073	UBAP2	9	33921691	34048947	524	28	24645	0.80319	0.21093	1
ENSG00000163867	ZMYM6	1	35449523	35497569	170	22	24645	0.80319	0.21093	1
ENSG00000148832	PAOX	10	135192695	135205198	62	19	24645	0.8031	0.21096	1
ENSG00000172831	CES2	16	66968347	66978999	18	9	24645	0.80284	0.21103	1
ENSG00000110801	PSMD9	12	122326637	122356203	65	23	24645	0.80271	0.21107	1
ENSG00000111897	SERINC1	6	122764499	122792967	73	18	24645	0.80272	0.21107	1
ENSG00000220008	LINGO3	19	2289774	2308156	28	11	24645	0.80268	0.21108	1
ENSG00000014824	SLC30A9	4	41992489	42092474	373	12	24645	0.80251	0.21113	1
ENSG00000204711	C9orf135	9	72435709	72521148	380	38	24645	0.80236	0.21117	1
ENSG00000053438	NNAT	20	36149617	36152092	5	2	24645	0.80231	0.21119	1
ENSG00000186567	CEACAM19	19	45165545	45187631	59	20	24645	0.80205	0.21126	1
ENSG00000183570	PCBP3	21	47063608	47362368	1098	42	24645	0.80155	0.21141	1
ENSG00000100461	RBM23	14	23369854	23388393	72	22	24645	0.80103	0.21156	1
ENSG00000171459	OR1L6	9	125512019	125513062	6	3	24645	0.80093	0.21159	1
ENSG00000158850	B4GALT3	1	161141100	161147287	13	7	24645	0.80085	0.21161	1
ENSG00000133805	AMPD3	11	10329860	10529126	361	57	24645	0.80057	0.21169	1
ENSG00000114857	NKTR	3	42642106	42690227	169	28	24645	0.80051	0.21171	1
ENSG00000197969	VPS13A	9	79792269	80036457	1096	40	24645	0.80022	0.21179	1
ENSG00000152229	PSTPIP2	18	43563502	43652238	305	32	24645	0.80005	0.21184	1
ENSG00000269242	CTD-2192J16.22	19	12754645	12759211	14	6	24645	0.80003	0.21185	1
ENSG00000267908	ZSCAN5D	19	56751773	56758863	45	16	24645	0.79993	0.21188	1
ENSG00000161091	MFSD12	19	3538259	3574288	34	16	24645	0.79987	0.21189	1
ENSG00000141720	PIP4K2B	17	36921942	36956379	113	34	24645	0.79976	0.21192	1
ENSG00000119844	AFTPH	2	64751465	64820139	209	31	24645	0.79973	0.21193	1
ENSG00000181355	OFCC1	6	9596343	10211841	1246	102	24645	0.79961	0.21197	1
ENSG00000125347	IRF1	5	131817301	131826490	44	6	24645	0.7994	0.21203	1
ENSG00000113140	SPARC	5	151040657	151066726	67	23	24645	0.79925	0.21207	1
ENSG00000104938	CLEC4M	19	7828035	7834491	22	5	24645	0.79915	0.2121	1
ENSG00000204381	LAYN	11	111411005	111432264	72	19	24645	0.79914	0.2121	1
ENSG00000108370	RGS9	17	63133549	63223821	359	47	24645	0.79908	0.21212	1
ENSG00000139915	MDGA2	14	47308826	48144157	2970	105	24645	0.79909	0.21212	1
ENSG00000226180	AC010536.1	16	87727144	87729753	17	6	24645	0.79839	0.21232	1
ENSG00000258847	CTD-2014B16.3	14	66424015	66471241	194	40	24645	0.79833	0.21234	1
ENSG00000173599	PC	11	66615704	66725847	350	33	24645	0.79824	0.21237	1
ENSG00000106686	SPATA6L	9	4553386	4666674	598	56	24645	0.79807	0.21242	1
ENSG00000108963	DPH1	17	1933404	1946724	21	12	24645	0.79805	0.21242	1
ENSG00000006625	GGCT	7	30536237	30591095	158	43	24645	0.79769	0.21253	1
ENSG00000163531	NFASC	1	204797779	204991950	799	85	24645	0.79764	0.21254	1
ENSG00000179615	OR2AP1	12	55968199	55969128	5	3	24645	0.79716	0.21268	1
ENSG00000143368	SF3B4	1	149895209	149900236	16	4	24645	0.7971	0.2127	1
ENSG00000160951	PTGER1	19	14583278	14586174	8	4	24645	0.79704	0.21271	1
ENSG00000240682	ISY1	3	128846258	128880136	89	26	24645	0.79693	0.21275	1
ENSG00000118804	FAM47E-STBD1	4	77172886	77232752	275	30	24645	0.79687	0.21276	1
ENSG00000203863	AL079342.1	6	89674246	89676685	8	5	24645	0.79685	0.21277	1
ENSG00000172766	NAA16	13	41885341	41951166	238	24	24645	0.79674	0.2128	1
ENSG00000183726	TMEM50A	1	25664408	25688852	72	15	24645	0.79674	0.2128	1
ENSG00000131016	AKAP12	6	151561134	151679692	597	85	24645	0.79664	0.21283	1
ENSG00000169299	PGM2	4	37828255	37864558	192	15	24645	0.79626	0.21294	1
ENSG00000198925	ATG9A	2	220074494	220094439	61	21	24645	0.79628	0.21294	1
ENSG00000144231	POLR2D	2	128603840	128615731	63	18	24645	0.79532	0.21321	1
ENSG00000154611	PSMA8	18	23713816	23773319	268	27	24645	0.79535	0.21321	1
ENSG00000198715	C1orf85	1	156259880	156265463	16	7	24645	0.79514	0.21327	1
ENSG00000137764	MAP2K5	15	67835047	68099461	679	45	24645	0.79466	0.2134	1
ENSG00000196420	S100A5	1	153509623	153514241	17	7	24645	0.79451	0.21345	1
ENSG00000228607	CLDN25	11	113650469	113651222	1	1	24645	0.79434	0.2135	1
ENSG00000101126	ADNP	20	49505585	49547958	169	32	24645	0.79428	0.21352	1
ENSG00000197506	SLC28A3	9	86890372	86955672	301	52	24645	0.79412	0.21356	1
ENSG00000106991	ENG	9	130577291	130617035	119	42	24645	0.7936	0.21371	1
ENSG00000112306	RPS12	6	133135580	133138703	27	11	24645	0.79362	0.21371	1
ENSG00000126524	SBDS	7	66452664	66460588	43	19	24645	0.79361	0.21371	1
ENSG00000129151	BBOX1	11	27062272	27149356	333	42	24645	0.79358	0.21372	1
ENSG00000174243	DDX23	12	49223547	49246625	50	11	24645	0.79347	0.21375	1
ENSG00000175087	PDIK1L	1	26437664	26452034	44	6	24645	0.79349	0.21375	1
ENSG00000167851	CD300A	17	72462555	72480933	81	25	24645	0.79338	0.21378	1
ENSG00000124702	KLHDC3	6	42981951	42989036	23	10	24645	0.79332	0.2138	1
ENSG00000031823	RANBP3	19	5916150	5978153	186	31	24645	0.79316	0.21384	1
ENSG00000122386	ZNF205	16	3162561	3170518	20	8	24645	0.79311	0.21386	1
ENSG00000232237	ASCL5	1	201083081	201096312	60	16	24645	0.79273	0.21397	1
ENSG00000117643	MAN1C1	1	25943959	26112698	332	44	24645	0.7924	0.21406	1
ENSG00000167065	DUSP18	22	31048038	31063877	47	18	24645	0.79182	0.21423	1
ENSG00000139977	NAA30	14	57857262	57882635	34	16	24645	0.7917	0.21427	1
ENSG00000152455	SUV39H2	10	14920819	14946314	62	21	24645	0.79169	0.21427	1
ENSG00000169242	EFNA1	1	155099936	155107333	23	12	24645	0.79163	0.21429	1
ENSG00000169062	UPF3A	13	115047059	115071283	146	21	24645	0.79139	0.21436	1
ENSG00000070526	ST6GALNAC1	17	74620843	74639920	93	15	24645	0.79117	0.21442	1
ENSG00000177034	MTX3	5	79275584	79287082	33	9	24645	0.79108	0.21445	1
ENSG00000172057	ORMDL3	17	38077294	38083854	33	15	24645	0.79105	0.21446	1
ENSG00000271741	RP11-244H3.4	1	35447134	35497342	181	17	24645	0.79084	0.21452	1
ENSG00000235711	ANKRD34C	15	79575146	79590580	67	9	24645	0.79044	0.21464	1
ENSG00000018408	WWTR1	3	149235022	149454501	860	72	24645	0.79021	0.2147	1
ENSG00000132604	TERF2	16	69389464	69442474	135	34	24645	0.7902	0.21471	1
ENSG00000185238	PRMT3	11	20409076	20530840	370	32	24645	0.79013	0.21473	1
ENSG00000163082	SGPP2	2	223289236	223425667	509	73	24645	0.7899	0.21479	1
ENSG00000205791	LOH12CR2	12	12508342	12510001	4	2	24645	0.78986	0.21481	1
ENSG00000007168	PAFAH1B1	17	2496504	2588909	210	21	24645	0.78978	0.21483	1
ENSG00000203864	C1orf137	1	117236734	117249225	64	7	24645	0.78979	0.21483	1
ENSG00000188000	OR7D2	19	9296279	9299493	16	7	24645	0.78954	0.2149	1
ENSG00000130560	UBAC1	9	138824815	138853226	130	21	24645	0.78943	0.21493	1
ENSG00000179636	TPPP2	14	21492268	21504435	54	22	24645	0.78929	0.21497	1
ENSG00000105607	GCDH	19	13001840	13025021	72	18	24645	0.78918	0.215	1
ENSG00000258740	RP11-293M10.1	14	75705319	75735986	54	15	24645	0.78892	0.21508	1
ENSG00000251246	EFNA3	1	155036224	155059283	63	19	24645	0.7889	0.21509	1
ENSG00000268367	AC126614.1	12	57810198	57810536	1	1	24645	0.78885	0.2151	1
ENSG00000183396	TMEM89	3	48658192	48659288	3	2	24645	0.78871	0.21514	1
ENSG00000117036	ETV3	1	157090983	157108266	12	5	24645	0.78868	0.21515	1
ENSG00000172986	GXYLT2	3	72937224	73047289	436	45	24645	0.78835	0.21525	1
ENSG00000114770	ABCC5	3	183637722	183735803	424	39	24645	0.78832	0.21526	1
ENSG00000116670	MAD2L2	1	11734537	11751707	15	4	24645	0.78819	0.21529	1
ENSG00000115268	RPS15	19	1438358	1440583	1	1	24645	0.78817	0.2153	1
ENSG00000103740	ACSBG1	15	78459810	78538030	287	58	24645	0.78804	0.21534	1
ENSG00000121807	CCR2	3	46395225	46402419	24	9	24645	0.78798	0.21535	1
ENSG00000173335	CST9	20	23583047	23586513	8	4	24645	0.78776	0.21542	1
ENSG00000241058	NSUN6	10	18834490	18940551	592	27	24645	0.78774	0.21542	1
ENSG00000151718	WWC2	4	184020446	184241930	770	47	24645	0.7877	0.21544	1
ENSG00000143127	ITGA10	1	145524891	145543868	34	12	24645	0.78757	0.21547	1
ENSG00000105675	ATP4A	19	36040945	36054560	32	14	24645	0.78755	0.21548	1
ENSG00000134709	HOOK1	1	60280458	60342050	112	21	24645	0.78755	0.21548	1
ENSG00000048052	HDAC9	7	18126572	19042039	2962	164	24645	0.78752	0.21549	1
ENSG00000213578	CPLX3	15	75118888	75124141	15	7	24645	0.78753	0.21549	1
ENSG00000211456	SACM1L	3	45730548	45786916	218	14	24645	0.78731	0.21555	1
ENSG00000162390	ACOT11	1	55007930	55104865	337	44	24645	0.78729	0.21556	1
ENSG00000096080	MRPS18A	6	43639040	43655528	73	21	24645	0.78692	0.21566	1
ENSG00000167874	TMEM88	17	7758383	7759417	7	5	24645	0.78687	0.21568	1
ENSG00000150938	CRIM1	2	36583069	36778278	664	75	24645	0.78663	0.21575	1
ENSG00000133742	CA1	8	86239837	86291243	158	40	24645	0.78595	0.21595	1
ENSG00000215018	COL28A1	7	7395834	7575484	722	46	24645	0.78587	0.21597	1
ENSG00000104808	DHDH	19	49436939	49448226	66	10	24645	0.78567	0.21603	1
ENSG00000197713	RPE	2	210867289	210886300	45	19	24645	0.78565	0.21603	1
ENSG00000249693	THEGL	4	57396775	57469673	396	32	24645	0.78564	0.21604	1
ENSG00000214944	ARHGEF28	5	72921983	73237818	1018	96	24645	0.78561	0.21605	1
ENSG00000139880	CDH24	14	23516271	23526747	28	14	24645	0.78546	0.21609	1
ENSG00000137337	MDC1	6	30667584	30685666	172	24	24645	0.78491	0.21625	1
ENSG00000103064	SLC7A6	16	68298433	68335722	125	30	24645	0.7849	0.21626	1
ENSG00000023445	BIRC3	11	102188215	102210134	42	15	24645	0.78447	0.21638	1
ENSG00000132465	IGJ	4	71521258	71547534	129	15	24645	0.78444	0.21639	1
ENSG00000126870	WDR60	7	158649269	158749438	601	40	24645	0.78442	0.2164	1
ENSG00000168875	SOX14	3	137483579	137484396	1	1	24645	0.78441	0.2164	1
ENSG00000137842	TMEM62	15	43415477	43477344	194	28	24645	0.78421	0.21646	1
ENSG00000177354	C10orf71	10	50507187	50535537	138	37	24645	0.78397	0.21653	1
ENSG00000144366	GULP1	2	189156396	189460653	1087	43	24645	0.78389	0.21655	1
ENSG00000183864	TOB2	22	41829496	41843027	34	12	24645	0.78388	0.21655	1
ENSG00000107815	C10orf2	10	102747124	102754158	12	4	24645	0.78386	0.21656	1
ENSG00000131844	MCCC2	5	70883115	70954531	123	33	24645	0.78364	0.21663	1
ENSG00000119125	GDA	9	74729511	74872109	620	52	24645	0.78339	0.2167	1
ENSG00000100036	SLC35E4	22	31031639	31065003	114	32	24645	0.7832	0.21675	1
ENSG00000159882	ZNF230	19	44507100	44518078	67	20	24645	0.78311	0.21678	1
ENSG00000213973	ZNF99	19	22939007	22966909	231	15	24645	0.78304	0.2168	1
ENSG00000196419	XRCC6	22	42017123	42060044	194	23	24645	0.78302	0.21681	1
ENSG00000115718	PROC	2	128176003	128186822	29	11	24645	0.78292	0.21684	1
ENSG00000240038	AMY2B	1	104096437	104122156	47	20	24645	0.7829	0.21684	1
ENSG00000055130	CUL1	7	148395006	148498128	287	41	24645	0.7827	0.2169	1
ENSG00000157107	FCHO2	5	72251808	72386349	296	21	24645	0.78254	0.21695	1
ENSG00000197483	ZNF628	19	55987699	55995854	45	17	24645	0.78216	0.21706	1
ENSG00000104320	NBN	8	90945564	91015456	294	33	24645	0.78193	0.21713	1
ENSG00000118939	UCHL3	13	76123619	76180085	204	28	24645	0.78189	0.21714	1
ENSG00000130312	MRPL34	19	17403418	17417652	67	14	24645	0.7819	0.21714	1
ENSG00000175595	ERCC4	16	14014014	14046202	144	27	24645	0.78184	0.21716	1
ENSG00000175334	BANF1	11	65769550	65771620	11	5	24645	0.78162	0.21722	1
ENSG00000169714	CNBP	3	128888327	128902765	36	16	24645	0.78159	0.21723	1
ENSG00000100442	FKBP3	14	45584803	45604522	38	15	24645	0.78133	0.21731	1
ENSG00000101109	STK4	20	43595115	43708600	386	30	24645	0.78094	0.21742	1
ENSG00000104518	GSDMD	8	144635377	144645232	57	22	24645	0.78081	0.21746	1
ENSG00000143479	DYRK3	1	206808881	206857764	144	31	24645	0.78037	0.21759	1
ENSG00000101193	GID8	20	61569471	61576996	26	11	24645	0.78032	0.2176	1
ENSG00000125498	KIR2DL1	19	55281263	55295774	1	1	24645	0.78032	0.2176	1
ENSG00000008513	ST3GAL1	8	134467091	134584183	491	85	24645	0.7803	0.21761	1
ENSG00000112378	PERP	6	138409642	138428648	75	19	24645	0.78007	0.21768	1
ENSG00000170044	ZPLD1	3	101818088	102198685	1100	68	24645	0.77944	0.21786	1
ENSG00000103202	NME4	16	446725	460367	24	12	24645	0.77911	0.21796	1
ENSG00000153347	FAM81B	5	94727048	94786158	178	34	24645	0.77902	0.21799	1
ENSG00000182934	SRPR	11	126132814	126139039	16	8	24645	0.77875	0.21806	1
ENSG00000248098	BCKDHA	19	41884215	41930910	222	21	24645	0.77874	0.21807	1
ENSG00000254445	HSPB2-C11orf52	11	111783460	111797595	52	16	24645	0.77871	0.21807	1
ENSG00000198108	CHSY3	5	129240165	129522327	1343	57	24645	0.77857	0.21812	1
ENSG00000148225	WDR31	9	116075502	116102578	154	21	24645	0.77824	0.21821	1
ENSG00000185946	RNPC3	1	104068313	104097861	50	21	24645	0.77822	0.21822	1
ENSG00000254614	AP003068.23	11	64945077	64949305	18	9	24645	0.7782	0.21823	1
ENSG00000265590	AP000275.65	21	33951132	33984591	101	23	24645	0.7778	0.21834	1
ENSG00000167037	SGSM1	22	25202236	25323545	587	75	24645	0.77764	0.21839	1
ENSG00000213865	C8orf44	8	67579850	67597799	58	17	24645	0.77764	0.21839	1
ENSG00000144040	SFXN5	2	73169165	73302747	417	36	24645	0.77755	0.21842	1
ENSG00000183828	NUDT14	14	105639275	105647660	23	9	24645	0.77738	0.21847	1
ENSG00000134318	ROCK2	2	11319887	11488456	341	23	24645	0.77735	0.21848	1
ENSG00000111450	STX2	12	131274145	131323811	234	21	24645	0.77732	0.21849	1
ENSG00000169894	MUC3A	7	100547187	100611118	81	23	24645	0.77689	0.21861	1
ENSG00000153558	FBXL2	3	33318517	33445154	310	26	24645	0.77686	0.21862	1
ENSG00000070540	WIPI1	17	66417089	66453654	153	41	24645	0.77682	0.21863	1
ENSG00000085788	DDHD2	8	38082736	38133076	90	17	24645	0.77659	0.2187	1
ENSG00000064309	CDON	11	125825691	125933230	416	55	24645	0.77624	0.2188	1
ENSG00000164543	STK17A	7	43622357	43666385	174	17	24645	0.77621	0.21881	1
ENSG00000135638	EMX1	2	73143389	73162020	43	18	24645	0.77586	0.21892	1
ENSG00000175093	SPSB4	3	140770244	140867453	293	41	24645	0.7758	0.21893	1
ENSG00000135083	CCNJL	5	159678659	159772403	456	54	24645	0.77559	0.21899	1
ENSG00000205496	OR51A2	11	4976002	4976943	4	2	24645	0.77554	0.21901	1
ENSG00000105497	ZNF175	19	52074551	52092991	170	25	24645	0.77543	0.21904	1
ENSG00000178597	PSAPL1	4	7432022	7436700	33	9	24645	0.77533	0.21907	1
ENSG00000149657	LSM14B	20	60697517	60710434	23	13	24645	0.7753	0.21908	1
ENSG00000128891	C15orf57	15	40820882	40857256	139	23	24645	0.77521	0.21911	1
ENSG00000066777	ARFGEF1	8	68085747	68255912	514	28	24645	0.77513	0.21913	1
ENSG00000078124	ACER3	11	76571911	76737841	498	28	24645	0.77506	0.21915	1
ENSG00000173838	45726	17	60778675	60885705	431	38	24645	0.77501	0.21917	1
ENSG00000176495	OR5AN1	11	59131885	59132921	4	2	24645	0.77476	0.21924	1
ENSG00000087460	GNAS	20	57414773	57486247	200	55	24645	0.77439	0.21935	1
ENSG00000100225	FBXO7	22	32870663	32894818	67	14	24645	0.77405	0.21945	1
ENSG00000171532	NEUROD2	17	37759789	37766030	19	10	24645	0.7739	0.21949	1
ENSG00000145777	TSLP	5	110405760	110413722	12	5	24645	0.77365	0.21957	1
ENSG00000163029	SMC6	2	17845079	17981509	403	39	24645	0.77364	0.21957	1
ENSG00000196169	KIF19	17	72322349	72351959	95	30	24645	0.77337	0.21965	1
ENSG00000179094	PER1	17	8043790	8059824	14	5	24645	0.77323	0.21969	1
ENSG00000167383	ZNF229	19	44921685	44952766	196	26	24645	0.77305	0.21975	1
ENSG00000160695	VPS11	11	118938403	118952688	57	17	24645	0.77299	0.21976	1
ENSG00000105053	VRK3	19	50479724	50529203	453	8	24645	0.77296	0.21977	1
ENSG00000109205	ODAM	4	71062213	71070293	20	5	24645	0.77296	0.21977	1
ENSG00000116459	ATP5F1	1	111991486	112005395	51	11	24645	0.77292	0.21978	1
ENSG00000268126	AC091948.1	5	147698550	147701891	23	7	24645	0.77293	0.21978	1
ENSG00000198171	DDRGK1	20	3170996	3185331	59	20	24645	0.77282	0.21982	1
ENSG00000065054	SLC9A3R2	16	2075357	2089027	20	8	24645	0.77253	0.2199	1
ENSG00000166091	CMTM5	14	23846017	23848981	6	4	24645	0.77218	0.22	1
ENSG00000123091	RNF11	1	51701943	51739127	70	17	24645	0.77215	0.22001	1
ENSG00000100445	SDR39U1	14	24908972	24912111	8	2	24645	0.77161	0.22017	1
ENSG00000154529	CNTNAP3B	9	43684902	43924049	2	1	24645	0.77135	0.22025	1
ENSG00000174669	SLC29A2	11	66129992	66139685	26	16	24645	0.77133	0.22026	1
ENSG00000111231	GPN3	12	110890289	110907073	44	9	24645	0.77124	0.22028	1
ENSG00000265303	CTD-2510F5.6	17	57274927	57292587	62	15	24645	0.77104	0.22034	1
ENSG00000169955	ZNF747	16	30537244	30546668	24	6	24645	0.77093	0.22037	1
ENSG00000125826	RBCK1	20	388142	411610	3	1	24645	0.7709	0.22038	1
ENSG00000156253	RWDD2B	21	30376705	30391699	31	13	24645	0.77074	0.22043	1
ENSG00000004799	PDK4	7	95212811	95225803	45	12	24645	0.77061	0.22047	1
ENSG00000164318	EGFLAM	5	38258511	38465123	721	81	24645	0.77048	0.22051	1
ENSG00000170835	CEL	9	135937365	135947248	7	3	24645	0.77047	0.22051	1
ENSG00000204560	DHX16	6	30620896	30640814	84	27	24645	0.77021	0.22059	1
ENSG00000101343	CRNKL1	20	20015012	20036690	63	20	24645	0.77005	0.22063	1
ENSG00000100056	DGCR14	22	19117792	19132197	44	13	24645	0.76987	0.22069	1
ENSG00000185404	SP140L	2	231191899	231268447	338	37	24645	0.76984	0.2207	1
ENSG00000128383	APOBEC3A	22	39348746	39359188	19	10	24645	0.76967	0.22075	1
ENSG00000099284	H2AFY2	10	71812552	71872036	160	34	24645	0.76964	0.22076	1
ENSG00000166086	JAM3	11	133938820	134021896	292	38	24645	0.76964	0.22076	1
ENSG00000171201	SMR3B	4	71235810	71255961	131	21	24645	0.76948	0.2208	1
ENSG00000012048	BRCA1	17	41196312	41277500	266	16	24645	0.76942	0.22082	1
ENSG00000184544	DHRS7C	17	9674751	9694614	63	12	24645	0.76941	0.22083	1
ENSG00000229729	RP11-159G9.5	3	88108424	88188123	330	27	24645	0.76918	0.22089	1
ENSG00000149781	FERMT3	11	63974150	63991354	67	23	24645	0.76905	0.22093	1
ENSG00000115474	KCNJ13	2	233631174	233641278	32	12	24645	0.76895	0.22096	1
ENSG00000137204	SLC22A7	6	43263432	43273276	22	10	24645	0.76886	0.22099	1
ENSG00000162434	JAK1	1	65298912	65432187	296	43	24645	0.76859	0.22107	1
ENSG00000144354	CDCA7	2	174219548	174233725	56	15	24645	0.76853	0.22109	1
ENSG00000147862	NFIB	9	14081842	14398982	1012	118	24645	0.76827	0.22116	1
ENSG00000180938	ZNF572	8	125985540	125991631	16	5	24645	0.76829	0.22116	1
ENSG00000136286	MYO1G	7	45002261	45018697	54	14	24645	0.76812	0.22121	1
ENSG00000125447	GGA3	17	73232694	73258444	107	28	24645	0.76793	0.22126	1
ENSG00000158715	SLC45A3	1	205626979	205649587	76	32	24645	0.76773	0.22132	1
ENSG00000122566	HNRNPA2B1	7	26229547	26241149	45	12	24645	0.76761	0.22136	1
ENSG00000197980	LEKR1	3	156543270	156763918	813	37	24645	0.76737	0.22143	1
ENSG00000137818	RPLP1	15	69745123	69748255	7	4	24645	0.76728	0.22146	1
ENSG00000106305	AIMP2	7	6048876	6063465	96	24	24645	0.76716	0.22149	1
ENSG00000261210	CLEC19A	16	19297061	19333467	144	32	24645	0.76602	0.22183	1
ENSG00000141252	VPS53	17	411908	624957	68	20	24645	0.76575	0.22191	1
ENSG00000184956	MUC6	11	1012821	1036706	6	3	24645	0.76554	0.22198	1
ENSG00000144962	SPATA16	3	172607148	172859058	964	73	24645	0.76547	0.222	1
ENSG00000114646	CSPG5	3	47603729	47622282	33	12	24645	0.76488	0.22217	1
ENSG00000164007	CLDN19	1	43198764	43205925	23	12	24645	0.7649	0.22217	1
ENSG00000204397	CARD16	11	104912053	104972158	172	37	24645	0.76481	0.22219	1
ENSG00000122417	ODF2L	1	86814344	86862023	166	24	24645	0.76469	0.22223	1
ENSG00000122756	CNTFR	9	34551430	34590121	154	35	24645	0.7643	0.22234	1
ENSG00000260240	RP11-105C20.2	16	59743897	59788752	143	31	24645	0.76411	0.2224	1
ENSG00000168412	MTNR1A	4	187454809	187476721	127	30	24645	0.76404	0.22242	1
ENSG00000119614	VSX2	14	74706175	74729441	147	26	24645	0.76395	0.22245	1
ENSG00000173611	SCAI	9	127704887	127905785	700	39	24645	0.76357	0.22256	1
ENSG00000139540	SLC39A5	12	56623833	56631630	17	7	24645	0.76355	0.22257	1
ENSG00000185504	C17orf70	17	79506911	79520987	76	20	24645	0.76351	0.22258	1
ENSG00000167202	TBC1D2B	15	78276378	78370066	448	34	24645	0.76346	0.2226	1
ENSG00000137500	CCDC90B	11	82970139	82997450	86	25	24645	0.76317	0.22268	1
ENSG00000111269	CREBL2	12	12764761	12798042	22	5	24645	0.76314	0.22269	1
ENSG00000166987	MBD6	12	57914493	57923931	17	11	24645	0.76308	0.22271	1
ENSG00000251139	RP11-701P16.2	4	185734773	185742443	32	13	24645	0.76305	0.22272	1
ENSG00000172771	EFCAB12	3	129120164	129147494	175	19	24645	0.76263	0.22284	1
ENSG00000134809	TIMM10	11	57295936	57298276	6	3	24645	0.76243	0.2229	1
ENSG00000087299	L2HGDH	14	50704281	50779266	350	31	24645	0.7623	0.22294	1
ENSG00000140464	PML	15	74287014	74340153	159	26	24645	0.76218	0.22298	1
ENSG00000133937	GSC	14	95234553	95236562	9	4	24645	0.76206	0.22301	1
ENSG00000187559	FOXD4L3	9	70917276	70920000	1	1	24645	0.76177	0.2231	1
ENSG00000173653	RCE1	11	66610306	66614017	10	6	24645	0.76172	0.22311	1
ENSG00000164687	FABP5	8	82192598	82197012	5	2	24645	0.76145	0.22319	1
ENSG00000080802	CNOT4	7	135046547	135194875	486	23	24645	0.76084	0.22338	1
ENSG00000164114	MAP9	4	156263810	156298122	140	19	24645	0.76078	0.22339	1
ENSG00000144136	SLC20A1	2	113403434	113421404	63	23	24645	0.76049	0.22348	1
ENSG00000115540	MOB4	2	198380295	198418423	77	25	24645	0.76029	0.22354	1
ENSG00000180219	FAM71C	12	100041531	100043824	11	5	24645	0.76026	0.22355	1
ENSG00000151778	SERP2	13	44947801	44971850	45	16	24645	0.76023	0.22356	1
ENSG00000143590	EFNA3	1	155036224	155060014	64	19	24645	0.76017	0.22358	1
ENSG00000259003	AE000662.92	14	23025534	23027939	9	4	24645	0.75985	0.22367	1
ENSG00000163412	EIF4E3	3	71724567	71803924	253	40	24645	0.75983	0.22368	1
ENSG00000161179	YDJC	22	21982378	21984353	4	2	24645	0.75969	0.22372	1
ENSG00000196975	ANXA4	2	69871557	70053596	749	50	24645	0.75971	0.22372	1
ENSG00000104980	TIMM44	19	7991603	8008805	67	9	24645	0.75961	0.22374	1
ENSG00000137270	GCM1	6	52991762	53013627	81	20	24645	0.75958	0.22375	1
ENSG00000198752	CDC42BPB	14	103398716	103523799	419	43	24645	0.75926	0.22385	1
ENSG00000214215	C12orf74	12	93096619	93102325	15	8	24645	0.75924	0.22386	1
ENSG00000167720	SRR	17	2206677	2228554	27	13	24645	0.75913	0.22389	1
ENSG00000023839	ABCC2	10	101542489	101611949	326	36	24645	0.75873	0.22401	1
ENSG00000128253	RFPL2	22	32586422	32600718	55	22	24645	0.7585	0.22407	1
ENSG00000188763	FZD9	7	72848109	72850450	5	3	24645	0.75847	0.22409	1
ENSG00000196811	CHRNG	2	233404437	233411113	23	8	24645	0.75836	0.22412	1
ENSG00000180113	TDRD6	6	46655612	46672056	44	22	24645	0.75824	0.22416	1
ENSG00000006042	TMEM98	17	31254928	31272124	80	24	24645	0.75818	0.22417	1
ENSG00000124688	MAD2L1BP	6	43597277	43608689	43	10	24645	0.75798	0.22423	1
ENSG00000119514	GALNT12	9	101569981	101612363	114	34	24645	0.75797	0.22424	1
ENSG00000158636	C11orf30	11	76155967	76264069	176	30	24645	0.75796	0.22424	1
ENSG00000067955	CBFB	16	67063019	67134961	239	24	24645	0.75789	0.22426	1
ENSG00000162763	LRRC52	1	165513244	165533198	72	21	24645	0.75786	0.22427	1
ENSG00000243147	MRPL33	2	27994584	28210954	636	35	24645	0.75781	0.22428	1
ENSG00000203737	GPR52	1	174417212	174418683	1	1	24645	0.75775	0.2243	1
ENSG00000100911	PSME2	14	24612574	24616779	13	6	24645	0.75744	0.22439	1
ENSG00000133112	TPT1	13	45911008	45915505	17	9	24645	0.75737	0.22441	1
ENSG00000171302	CANT1	17	76987799	77005949	84	19	24645	0.75728	0.22444	1
ENSG00000154217	PITPNC1	17	65373575	65693372	1033	136	24645	0.75724	0.22445	1
ENSG00000175634	RPS6KB2	11	67195931	67202872	16	8	24645	0.75684	0.22457	1
ENSG00000149428	HYOU1	11	118914900	118927913	37	11	24645	0.75668	0.22462	1
ENSG00000133226	SRRM1	1	24958207	24999758	65	18	24645	0.75657	0.22465	1
ENSG00000140694	PARN	16	14529558	14726585	393	26	24645	0.7565	0.22468	1
ENSG00000164053	ATRIP	3	48488114	48507115	58	16	24645	0.75593	0.22484	1
ENSG00000173068	BNC2	9	16409501	16870841	1828	109	24645	0.75575	0.2249	1
ENSG00000204237	OXLD1	17	79632066	79633665	2	1	24645	0.75574	0.2249	1
ENSG00000168071	CCDC88B	11	64107695	64125006	53	20	24645	0.7556	0.22495	1
ENSG00000257727	CNPY2	12	56703626	56710120	17	7	24645	0.75552	0.22497	1
ENSG00000146276	GABRR1	6	89887220	89940997	265	43	24645	0.75543	0.225	1
ENSG00000156804	FBXO32	8	124510129	124553446	155	46	24645	0.75527	0.22504	1
ENSG00000140474	ULK3	15	75128457	75135687	20	8	24645	0.75523	0.22506	1
ENSG00000145979	TBC1D7	6	13266774	13328815	217	31	24645	0.75512	0.22509	1
ENSG00000269339	AC139768.1	12	51619860	51620085	1	1	24645	0.75508	0.2251	1
ENSG00000183248	CTD-3193O13.9	19	7933605	7939326	9	3	24645	0.75491	0.22515	1
ENSG00000197566	ZNF624	17	16524051	16557170	131	15	24645	0.75491	0.22515	1
ENSG00000104154	SLC30A4	15	45771809	45815005	79	15	24645	0.7549	0.22516	1
ENSG00000128482	RNF112	17	19314438	19320589	15	7	24645	0.75482	0.22518	1
ENSG00000155754	ALS2CR11	2	202352148	202483901	501	37	24645	0.75482	0.22518	1
ENSG00000196109	ZNF676	19	22361893	22379753	91	19	24645	0.7548	0.22518	1
ENSG00000168172	HOOK3	8	42752075	42885682	388	21	24645	0.75477	0.22519	1
ENSG00000109272	PF4V1	4	74718906	74719872	9	4	24645	0.75465	0.22523	1
ENSG00000189410	SH2D5	1	21046225	21059330	21	12	24645	0.75456	0.22526	1
ENSG00000118600	TMEM5	12	64173583	64203338	63	17	24645	0.75439	0.22531	1
ENSG00000148110	HIATL1	9	97136833	97223324	414	27	24645	0.75434	0.22532	1
ENSG00000241839	PLEKHO2	15	65134088	65160206	102	22	24645	0.75404	0.22541	1
ENSG00000262664	OVCA2	17	1945327	1946724	2	1	24645	0.75399	0.22543	1
ENSG00000170891	CYTL1	4	5016313	5021199	13	7	24645	0.7539	0.22545	1
ENSG00000268218	AC137932.1	16	89334512	89339452	34	12	24645	0.75297	0.22573	1
ENSG00000267270	AC139100.2	18	77905807	77936315	72	11	24645	0.7529	0.22576	1
ENSG00000123064	DDX54	12	113594979	113623284	107	17	24645	0.75266	0.22583	1
ENSG00000049860	HEXB	5	73935848	74018472	252	49	24645	0.75241	0.2259	1
ENSG00000174370	C11orf45	11	128769460	128775930	25	9	24645	0.75228	0.22594	1
ENSG00000187166	H1FNT	12	48722763	48724062	7	3	24645	0.75188	0.22606	1
ENSG00000100601	ALKBH1	14	78138747	78174363	217	29	24645	0.75167	0.22612	1
ENSG00000198900	TOP1	20	39657458	39753127	225	36	24645	0.75121	0.22626	1
ENSG00000138347	MYPN	10	69865912	69971774	574	45	24645	0.75105	0.22631	1
ENSG00000175768	TOMM5	9	37582643	37592639	41	14	24645	0.75062	0.22644	1
ENSG00000196199	MPHOSPH8	13	20207788	20247599	162	29	24645	0.7506	0.22645	1
ENSG00000163217	BMP10	2	69092613	69098649	17	6	24645	0.75053	0.22647	1
ENSG00000180872	DEFB112	6	50011288	50016364	30	13	24645	0.75051	0.22647	1
ENSG00000181652	ATG9B	7	150709297	150721586	33	18	24645	0.7502	0.22657	1
ENSG00000150990	DHX37	12	125431371	125473668	257	36	24645	0.74985	0.22667	1
ENSG00000186654	PRR5	22	45064593	45133561	355	59	24645	0.74985	0.22667	1
ENSG00000204909	SPINK9	5	147700766	147719412	87	19	24645	0.74974	0.22671	1
ENSG00000163751	CPA3	3	148583043	148614983	141	28	24645	0.74968	0.22672	1
ENSG00000165943	MOAP1	14	93648541	93651273	10	6	24645	0.74949	0.22678	1
ENSG00000205442	IZUMO3	9	24542950	24545944	11	4	24645	0.74936	0.22682	1
ENSG00000147613	PSKH2	8	87060602	87100850	210	26	24645	0.74927	0.22685	1
ENSG00000212935	KRTAP10-3	21	45977673	45978643	4	2	24645	0.74914	0.22689	1
ENSG00000105640	RPL18A	19	17970685	17974962	17	4	24645	0.74897	0.22694	1
ENSG00000175445	LPL	8	19759228	19824769	348	31	24645	0.74891	0.22696	1
ENSG00000071242	RPS6KA2	6	166822852	167319939	2408	169	24645	0.74879	0.22699	1
ENSG00000154723	ATP5J	21	27088815	27107984	96	26	24645	0.74865	0.22703	1
ENSG00000149735	GPHA2	11	64701943	64703360	2	1	24645	0.74853	0.22707	1
ENSG00000268635	DKFZP434E1119	11	77184416	77188074	8	4	24645	0.74808	0.2272	1
ENSG00000221890	NPTXR	22	39214457	39239987	60	14	24645	0.74805	0.22722	1
ENSG00000135720	DYNC1LI2	16	66754796	66785701	93	15	24645	0.74796	0.22724	1
ENSG00000161911	TREML1	6	41117080	41122075	17	4	24645	0.74775	0.22731	1
ENSG00000101138	CSTF1	20	54967427	54979518	25	9	24645	0.74767	0.22733	1
ENSG00000145725	PPIP5K2	5	102455853	102548500	245	24	24645	0.74745	0.2274	1
ENSG00000100360	IFT27	22	37154246	37172300	20	11	24645	0.74727	0.22745	1
ENSG00000196417	ZNF765	19	53893046	53930574	254	35	24645	0.74669	0.22763	1
ENSG00000197958	RPL12	9	130209953	130213684	13	5	24645	0.74663	0.22764	1
ENSG00000089159	PXN	12	120648250	120703574	115	36	24645	0.74662	0.22765	1
ENSG00000172159	FRMD3	9	85857905	86153461	1609	100	24645	0.74638	0.22772	1
ENSG00000105072	C19orf44	19	16607122	16632163	101	22	24645	0.74609	0.22781	1
ENSG00000163472	TMEM79	1	156252726	156262976	23	7	24645	0.74559	0.22796	1
ENSG00000111266	DUSP16	12	12628829	12715317	152	25	24645	0.74542	0.22801	1
ENSG00000115084	SLC35F5	2	114462588	114514400	203	22	24645	0.74493	0.22816	1
ENSG00000084710	EFR3B	2	25264999	25378243	292	42	24645	0.74487	0.22817	1
ENSG00000139364	TMEM132B	12	125671382	126146917	1677	160	24645	0.74436	0.22833	1
ENSG00000198089	SFI1	22	31884674	32014572	628	34	24645	0.74426	0.22836	1
ENSG00000121594	CD80	3	119243140	119278449	154	39	24645	0.74416	0.22839	1
ENSG00000239713	APOBEC3G	22	39436924	39483748	216	27	24645	0.74413	0.2284	1
ENSG00000125384	PTGER2	14	52781023	52795324	38	12	24645	0.7439	0.22847	1
ENSG00000133800	LYVE1	11	10578513	10633236	91	21	24645	0.74382	0.22849	1
ENSG00000120690	ELF1	13	41506056	41635576	434	39	24645	0.74379	0.2285	1
ENSG00000130414	NDUFA10	2	240831867	240964819	699	56	24645	0.74381	0.2285	1
ENSG00000142182	DNMT3L	21	45666222	45682099	80	32	24645	0.74321	0.22868	1
ENSG00000116151	MORN1	1	2252692	2323146	12	8	24645	0.74294	0.22876	1
ENSG00000119866	BCL11A	2	60678302	60780702	177	42	24645	0.74283	0.22879	1
ENSG00000167077	MEI1	22	42095503	42195460	385	32	24645	0.74285	0.22879	1
ENSG00000185480	PARPBP	12	102513956	102591298	216	23	24645	0.74285	0.22879	1
ENSG00000147789	ZNF7	8	146052849	146072894	99	21	24645	0.7426	0.22886	1
ENSG00000081760	AACS	12	125549925	125627873	276	41	24645	0.74249	0.2289	1
ENSG00000149923	PPP4C	16	30087299	30096698	25	9	24645	0.74234	0.22894	1
ENSG00000228144	TMBIM4	12	66517697	66563765	129	21	24645	0.74217	0.22899	1
ENSG00000183287	CCBE1	18	57098172	57364612	1248	94	24645	0.74202	0.22904	1
ENSG00000186075	ZPBP2	17	38024417	38034149	62	14	24645	0.74198	0.22905	1
ENSG00000205497	OR51A4	11	4967355	4968356	4	2	24645	0.74192	0.22907	1
ENSG00000215788	TNFRSF25	1	6521211	6526255	10	5	24645	0.74188	0.22908	1
ENSG00000161682	FAM171A2	17	42430583	42441243	19	8	24645	0.74174	0.22912	1
ENSG00000183549	ACSM5	16	20420856	20452658	243	13	24645	0.74142	0.22922	1
ENSG00000180155	LYNX1	8	143845752	143859640	66	22	24645	0.7413	0.22926	1
ENSG00000165309	ARMC3	10	23216953	23326518	445	51	24645	0.74107	0.22933	1
ENSG00000134326	CMPK2	2	6980701	7006766	27	10	24645	0.74029	0.22956	1
ENSG00000137075	RNF38	9	36336393	36487545	446	36	24645	0.74013	0.22961	1
ENSG00000127362	TAS2R3	7	141463897	141464997	3	2	24645	0.74009	0.22962	1
ENSG00000132518	GUCY2D	17	7905912	7923657	27	9	24645	0.73988	0.22969	1
ENSG00000135222	CSN2	4	70820974	70826725	21	8	24645	0.73959	0.22977	1
ENSG00000105246	EBI3	19	4229495	4237528	36	4	24645	0.73958	0.22978	1
ENSG00000198554	WDHD1	14	55405668	55493823	418	31	24645	0.73949	0.22981	1
ENSG00000164855	TMEM184A	7	1581871	1600457	9	5	24645	0.73876	0.23003	1
ENSG00000167721	TSR1	17	2225797	2240801	38	17	24645	0.73873	0.23004	1
ENSG00000185149	NPY2R	4	156129781	156138230	29	12	24645	0.73857	0.23009	1
ENSG00000183092	BEGAIN	14	101003486	101053750	156	43	24645	0.7385	0.2301	1
ENSG00000155957	TMBIM4	12	66517709	66563852	131	22	24645	0.73838	0.23014	1
ENSG00000173175	ADCY5	3	123001143	123168605	715	61	24645	0.73813	0.23022	1
ENSG00000168827	GFM1	3	158362067	158410364	244	21	24645	0.7381	0.23023	1
ENSG00000268111	AL031663.1	20	44095910	44107452	34	10	24645	0.73785	0.2303	1
ENSG00000130402	ACTN4	19	39138289	39222223	379	25	24645	0.73748	0.23042	1
ENSG00000032444	PNPLA6	19	7598890	7626650	113	29	24645	0.73743	0.23043	1
ENSG00000174796	THAP6	4	76439156	76475683	140	36	24645	0.73722	0.23049	1
ENSG00000268706	AC009802.1	18	61602042	61609601	57	14	24645	0.73721	0.2305	1
ENSG00000167346	MMP26	11	4726157	5013659	1137	70	24645	0.7371	0.23053	1
ENSG00000197213	ZSCAN5B	19	56700939	56709289	62	19	24645	0.73699	0.23056	1
ENSG00000151135	C12orf23	12	107349497	107372556	84	24	24645	0.73698	0.23057	1
ENSG00000116329	OPRD1	1	29138654	29190208	163	32	24645	0.73684	0.23061	1
ENSG00000170892	TSEN34	19	54693789	54697585	8	3	24645	0.7366	0.23068	1
ENSG00000177143	CETN1	18	580367	581524	1	1	24645	0.73654	0.2307	1
ENSG00000124766	SOX4	6	21593972	21598847	4	2	24645	0.73621	0.2308	1
ENSG00000229644	NAMPTL	10	36810649	36813162	9	3	24645	0.73587	0.2309	1
ENSG00000163714	U2SURP	3	142683339	142779567	260	36	24645	0.73577	0.23094	1
ENSG00000269679	AC018445.1	18	77275812	77276057	1	1	24645	0.73556	0.231	1
ENSG00000008283	CYB561	17	61509665	61523739	20	7	24645	0.73544	0.23103	1
ENSG00000165953	SERPINA12	14	94953611	94984181	148	40	24645	0.73529	0.23108	1
ENSG00000089558	KCNH4	17	40308909	40333296	56	18	24645	0.73506	0.23115	1
ENSG00000269422	AC092384.1	16	88894366	88894545	2	1	24645	0.73495	0.23119	1
ENSG00000122641	INHBA	7	41724712	41742706	31	12	24645	0.73486	0.23121	1
ENSG00000162194	C11orf48	11	62430287	62439727	34	14	24645	0.73483	0.23122	1
ENSG00000173039	RELA	11	65421067	65430565	23	13	24645	0.73469	0.23126	1
ENSG00000123106	CCDC91	12	28286182	28732883	1276	27	24645	0.73461	0.23129	1
ENSG00000139517	LNX2	13	28120050	28194541	276	30	24645	0.7346	0.23129	1
ENSG00000160208	RRP1B	21	45079429	45115958	159	32	24645	0.73452	0.23132	1
ENSG00000132170	PPARG	3	12328867	12475855	357	40	24645	0.73447	0.23133	1
ENSG00000120860	CCDC53	12	102406705	102455927	103	20	24645	0.73427	0.23139	1
ENSG00000184500	PROS1	3	93591881	93692910	139	46	24645	0.73414	0.23143	1
ENSG00000101443	WFDC2	20	44098346	44110172	47	13	24645	0.73407	0.23145	1
ENSG00000080819	CPOX	3	98239976	98312567	329	60	24645	0.73398	0.23148	1
ENSG00000135457	TFCP2	12	51487446	51566926	229	30	24645	0.73377	0.23154	1
ENSG00000266997	RP11-886H22.1	18	47322163	47363993	159	31	24645	0.73357	0.2316	1
ENSG00000204695	OR14J1	6	29274403	29275519	8	5	24645	0.7333	0.23169	1
ENSG00000110906	KCTD10	12	109886461	109915349	152	22	24645	0.73319	0.23172	1
ENSG00000165072	MAMDC2	9	72658497	72841886	830	40	24645	0.73288	0.23181	1
ENSG00000205186	FABP9	8	82370576	82373814	22	9	24645	0.73291	0.23181	1
ENSG00000176753	C15orf56	15	40542865	40545170	6	2	24645	0.73271	0.23187	1
ENSG00000070785	EIF2B3	1	45316450	45452282	491	25	24645	0.73266	0.23188	1
ENSG00000019505	SYT13	11	45261852	45307870	213	34	24645	0.73242	0.23196	1
ENSG00000182606	TRAK1	3	42055294	42267381	1039	64	24645	0.73215	0.23204	1
ENSG00000268656	AC110084.1	2	27998851	28009186	26	12	24645	0.73208	0.23206	1
ENSG00000183255	PTTG1IP	21	46269500	46293752	124	33	24645	0.73172	0.23217	1
ENSG00000149571	KIRREL3	11	126293254	126873355	2055	163	24645	0.73151	0.23224	1
ENSG00000269383	AC012493.2	2	100986705	100987007	2	1	24645	0.73147	0.23225	1
ENSG00000167779	IGFBP6	12	53491220	53496129	11	6	24645	0.73129	0.2323	1
ENSG00000171872	KLF17	1	44584522	44600812	54	16	24645	0.73098	0.2324	1
ENSG00000066084	DIP2B	12	50898768	51142450	552	33	24645	0.73093	0.23241	1
ENSG00000112249	ASCC3	6	100956070	101329248	1474	38	24645	0.73085	0.23244	1
ENSG00000163581	SLC2A2	3	170714137	170744539	106	17	24645	0.7308	0.23245	1
ENSG00000188266	HYKK	15	78799906	78829714	84	15	24645	0.73012	0.23266	1
ENSG00000164168	TMEM184C	4	148538534	148593195	135	30	24645	0.73007	0.23267	1
ENSG00000133794	ARNTL	11	13298199	13408813	153	36	24645	0.72975	0.23277	1
ENSG00000139726	DENR	12	123237321	123255611	62	10	24645	0.7297	0.23279	1
ENSG00000177673	C2orf57	2	232457575	232458994	10	5	24645	0.72957	0.23283	1
ENSG00000138379	MSTN	2	190920423	190927455	26	10	24645	0.72943	0.23287	1
ENSG00000181007	ZFP82	19	36874022	36909558	158	25	24645	0.72939	0.23288	1
ENSG00000146842	TMEM209	7	129804555	129847610	104	27	24645	0.72934	0.2329	1
ENSG00000106399	RPA3	7	7676149	7758238	148	27	24645	0.72921	0.23294	1
ENSG00000108387	45904	17	56597611	56618179	50	16	24645	0.72921	0.23294	1
ENSG00000110108	TMEM109	11	60681346	60690915	30	11	24645	0.72889	0.23303	1
ENSG00000182578	CSF1R	5	149432854	149492935	265	59	24645	0.72878	0.23307	1
ENSG00000204283	FLJ45079	17	75875109	75878659	21	10	24645	0.72868	0.2331	1
ENSG00000196498	NCOR2	12	124808961	125052135	852	128	24645	0.72865	0.23311	1
ENSG00000105618	PRPF31	19	54618837	54635140	62	17	24645	0.72834	0.2332	1
ENSG00000149798	CDC42EP2	11	65082289	65089900	26	11	24645	0.72818	0.23325	1
ENSG00000204300	TMEM225	11	123753633	123756349	13	7	24645	0.72805	0.23329	1
ENSG00000164778	EN2	7	155250824	155257526	36	13	24645	0.72802	0.2333	1
ENSG00000162645	GBP2	1	89571815	89616139	218	25	24645	0.72763	0.23342	1
ENSG00000183508	FAM46C	1	118148556	118170994	69	13	24645	0.72732	0.23351	1
ENSG00000148297	MED22	9	136205160	136214986	29	16	24645	0.72663	0.23373	1
ENSG00000166347	CYB5A	18	71920530	71959251	240	27	24645	0.72655	0.23375	1
ENSG00000153898	MCOLN2	1	85391268	85462796	170	24	24645	0.7265	0.23377	1
ENSG00000163320	CGGBP1	3	88101094	88199035	411	25	24645	0.72643	0.23379	1
ENSG00000257230	RP11-272B17.2	12	59917059	59917965	1	1	24645	0.72639	0.2338	1
ENSG00000106105	GARS	7	30634297	30673649	148	31	24645	0.7262	0.23386	1
ENSG00000167074	TEF	22	41763337	41795330	112	25	24645	0.72609	0.23389	1
ENSG00000136874	STX17	9	102668915	102732618	140	21	24645	0.72594	0.23394	1
ENSG00000174891	RSRC1	3	157823644	158263519	1897	34	24645	0.72591	0.23395	1
ENSG00000104953	TLE6	19	2977444	2995177	23	7	24645	0.72586	0.23396	1
ENSG00000156261	CCT8	21	30428126	30446118	52	19	24645	0.72584	0.23397	1
ENSG00000178125	PPP1R42	8	67876334	67968839	221	19	24645	0.72572	0.23401	1
ENSG00000050344	NFE2L3	7	26191860	26226745	96	24	24645	0.72546	0.23409	1
ENSG00000103657	HERC1	15	63900817	64126141	789	32	24645	0.72537	0.23411	1
ENSG00000111961	SASH1	6	148593440	148873186	1229	126	24645	0.72539	0.23411	1
ENSG00000134202	GSTM3	1	110276554	110284384	27	10	24645	0.72531	0.23413	1
ENSG00000166866	MYO1A	12	57422301	57444982	61	10	24645	0.72505	0.23421	1
ENSG00000213380	COG8	16	69354043	69373570	80	20	24645	0.72464	0.23434	1
ENSG00000196290	NIF3L1	2	201754050	201768655	44	13	24645	0.72455	0.23436	1
ENSG00000175538	KCNE3	11	74165886	74178774	59	22	24645	0.72453	0.23437	1
ENSG00000163623	NKX6-1	4	85413140	85419603	14	6	24645	0.72442	0.2344	1
ENSG00000182150	ERCC6L2	9	98637983	98776842	464	32	24645	0.72442	0.2344	1
ENSG00000118156	ZNF541	19	48023942	48059113	119	27	24645	0.72438	0.23442	1
ENSG00000176895	OR51A7	11	4928600	4929538	3	2	24645	0.72433	0.23443	1
ENSG00000171456	ASXL1	20	30946155	31027122	201	23	24645	0.72425	0.23445	1
ENSG00000108961	RANGRF	17	8191815	8193410	4	1	24645	0.72385	0.23458	1
ENSG00000152932	RAB3C	5	57878048	58155213	961	86	24645	0.72381	0.23459	1
ENSG00000166974	MAPRE2	18	32556892	32723434	584	58	24645	0.72347	0.2347	1
ENSG00000244623	OR2AE1	7	99473610	99474680	9	4	24645	0.72346	0.2347	1
ENSG00000186160	CYP4Z1	1	47533160	47583991	248	20	24645	0.72342	0.23471	1
ENSG00000108389	MTMR4	17	56566898	56595266	75	16	24645	0.72322	0.23477	1
ENSG00000078177	N4BP2	4	40058446	40159872	327	37	24645	0.72288	0.23488	1
ENSG00000071243	ING3	7	120590803	120617270	74	16	24645	0.72246	0.235	1
ENSG00000186377	CYP4X1	1	47427036	47516423	216	34	24645	0.72246	0.23501	1
ENSG00000091622	PITPNM3	17	6354584	6459814	115	39	24645	0.72232	0.23505	1
ENSG00000254535	PABPC4L	4	135117488	135122903	20	7	24645	0.72225	0.23507	1
ENSG00000129625	REEP5	5	112212084	112258236	202	27	24645	0.72214	0.2351	1
ENSG00000167554	ZNF610	19	52839498	52871031	143	24	24645	0.72199	0.23515	1
ENSG00000118276	B4GALT6	18	29202210	29265799	141	32	24645	0.72189	0.23518	1
ENSG00000140839	CLEC18B	16	74442529	74455368	6	3	24645	0.72188	0.23518	1
ENSG00000205531	NAP1L4	11	2965667	3013607	133	32	24645	0.72176	0.23522	1
ENSG00000161681	SHANK1	19	51165084	51222707	134	43	24645	0.72127	0.23537	1
ENSG00000165669	FAM204A	10	120065401	120101840	62	22	24645	0.72081	0.23551	1
ENSG00000072110	ACTN1	14	69340860	69446157	440	65	24645	0.72076	0.23553	1
ENSG00000099282	TSPAN15	10	71211229	71267425	449	31	24645	0.72059	0.23558	1
ENSG00000139946	PELI2	14	56584532	56768244	695	32	24645	0.72053	0.2356	1
ENSG00000140545	MFGE8	15	89441916	89456642	65	19	24645	0.72042	0.23563	1
ENSG00000115137	DNAJC27	2	25166505	25194963	69	22	24645	0.7204	0.23564	1
ENSG00000157551	KCNJ15	21	39529128	39679279	523	40	24645	0.72021	0.2357	1
ENSG00000023287	RB1CC1	8	53535016	53658403	316	21	24645	0.72014	0.23572	1
ENSG00000110887	DAO	12	109252708	109294819	140	33	24645	0.72002	0.23576	1
ENSG00000143815	LBR	1	225589204	225616627	99	26	24645	0.72	0.23576	1
ENSG00000204957	AC006486.1	19	42746927	42749125	7	2	24645	0.71986	0.2358	1
ENSG00000185721	DRG1	22	31795509	31924726	396	36	24645	0.71984	0.23581	1
ENSG00000079950	STX7	6	132767006	132834337	347	41	24645	0.7198	0.23582	1
ENSG00000228716	DHFR	5	79922047	79950802	163	14	24645	0.71958	0.23589	1
ENSG00000157368	IL34	16	70613798	70694585	547	41	24645	0.71954	0.2359	1
ENSG00000136160	EDNRB	13	78469616	78493903	68	20	24645	0.71899	0.23607	1
ENSG00000256394	ASIC5	4	156750881	156787425	196	25	24645	0.71901	0.23607	1
ENSG00000182600	C2orf82	2	233721980	233743418	113	26	24645	0.71889	0.2361	1
ENSG00000111843	TMEM14C	6	10723148	10731362	16	7	24645	0.71878	0.23614	1
ENSG00000161542	PRPSAP1	17	74305567	74380602	336	50	24645	0.71874	0.23615	1
ENSG00000160753	RUSC1	1	155290687	155300905	23	9	24645	0.71829	0.23629	1
ENSG00000137078	SIT1	9	35649292	35650937	2	1	24645	0.71821	0.23631	1
ENSG00000009950	MLXIPL	7	73007524	73038873	137	23	24645	0.71816	0.23633	1
ENSG00000138495	COX17	3	119373360	119396301	133	19	24645	0.71814	0.23634	1
ENSG00000145375	SPATA5	4	123844229	124240605	2304	51	24645	0.71789	0.23641	1
ENSG00000141582	CBX4	17	77806955	77813228	8	4	24645	0.71772	0.23647	1
ENSG00000172466	ZNF24	18	32912176	32925446	28	10	24645	0.71763	0.23649	1
ENSG00000159184	HOXB13	17	46802125	46806540	8	5	24645	0.71749	0.23653	1
ENSG00000232040	SCAND3	6	28539407	28583989	200	36	24645	0.71752	0.23653	1
ENSG00000064313	TAF2	8	120743015	120845103	467	30	24645	0.71744	0.23655	1
ENSG00000123600	METTL8	2	172173919	172291312	455	29	24645	0.7172	0.23662	1
ENSG00000164604	GPR85	7	112718386	112727833	34	18	24645	0.71723	0.23662	1
ENSG00000158825	CDA	1	20915441	20945401	99	24	24645	0.71719	0.23663	1
ENSG00000168014	C2CD3	11	73723763	73882255	724	38	24645	0.71717	0.23663	1
ENSG00000185236	RAB11B	19	8454865	8469318	71	18	24645	0.71707	0.23667	1
ENSG00000187323	DCC	18	49866542	51057784	5360	125	24645	0.71702	0.23668	1
ENSG00000139146	FAM60A	12	31433518	31479992	135	20	24645	0.71693	0.23671	1
ENSG00000140465	CYP1A1	15	75011883	75017951	19	8	24645	0.71678	0.23675	1
ENSG00000185475	TMEM179B	11	62554887	62557877	14	8	24645	0.7167	0.23678	1
ENSG00000164049	FBXW12	3	48413709	48442666	114	19	24645	0.71639	0.23688	1
ENSG00000172936	MYD88	3	38179969	38184513	6	4	24645	0.71621	0.23693	1
ENSG00000168096	ANKS3	16	4746513	4784379	123	24	24645	0.71604	0.23698	1
ENSG00000130201	EXOC3L2	19	45715879	45737469	115	9	24645	0.71584	0.23704	1
ENSG00000269407	AL096677.1	20	23330015	23334066	15	8	24645	0.71585	0.23704	1
ENSG00000215912	TTC34	1	2567415	2718286	343	29	24645	0.71576	0.23707	1
ENSG00000180432	CYP8B1	3	42897497	42917633	66	23	24645	0.71559	0.23712	1
ENSG00000115488	NEU2	2	233897382	233899767	12	6	24645	0.7155	0.23715	1
ENSG00000108733	PEX12	17	33901814	33905882	11	6	24645	0.71534	0.2372	1
ENSG00000127870	RNF6	13	26706253	26796791	363	53	24645	0.7152	0.23724	1
ENSG00000198945	L3MBTL3	6	130334844	130462594	490	50	24645	0.71521	0.23724	1
ENSG00000145794	MEGF10	5	126626523	126801429	739	42	24645	0.71492	0.23733	1
ENSG00000145715	RASA1	5	86563705	86687748	302	26	24645	0.71487	0.23734	1
ENSG00000178460	MCMDC2	8	67782984	67834283	164	25	24645	0.71487	0.23734	1
ENSG00000110852	CLEC2B	12	10005583	10022735	28	8	24645	0.71467	0.23741	1
ENSG00000100138	NHP2L1	22	42069934	42086508	63	18	24645	0.71452	0.23745	1
ENSG00000160808	MYL3	3	46899362	46923659	47	16	24645	0.71446	0.23747	1
ENSG00000155542	SETD9	5	56205087	56221359	53	14	24645	0.71443	0.23748	1
ENSG00000172738	TMEM217	6	37179956	37225931	146	33	24645	0.71437	0.2375	0.999941
ENSG00000177272	KCNA3	1	111214310	111217655	1	1	24645	0.71437	0.2375	0.999941
ENSG00000164164	OTUD4	4	146031990	146101313	87	23	24645	0.71429	0.23752	0.999705
ENSG00000132424	PNISR	6	99845927	99873207	91	21	24645	0.71404	0.2376	0.999828
ENSG00000114850	SSR3	3	156257929	156272973	59	11	24645	0.71399	0.23762	0.999699
ENSG00000157873	TNFRSF14	1	2487078	2496821	11	5	24645	0.71393	0.23763	0.999527
ENSG00000114346	ECT2	3	172468472	172539264	170	32	24645	0.71377	0.23769	0.999566
ENSG00000268744	CTD-3105H18.14	19	12490003	12512088	76	18	24645	0.71348	0.23778	0.999731
ENSG00000095970	TREM2	6	41126244	41130924	24	5	24645	0.71342	0.23779	0.999454
ENSG00000129007	CALML4	15	68483043	68498417	58	22	24645	0.71343	0.23779	0.999454
ENSG00000120832	MTERFD3	12	107371069	107380944	31	14	24645	0.7134	0.2378	0.999176
ENSG00000164089	ETNPPL	4	109663196	109684210	70	12	24645	0.71329	0.23783	0.999089
ENSG00000162772	ATF3	1	212738676	212794119	173	34	24645	0.7132	0.23786	0.999002
ENSG00000169564	PCBP1	2	70314585	70316332	1	1	24645	0.71307	0.2379	0.998957
ENSG00000232859	LYRM9	17	26205340	26221778	27	12	24645	0.71294	0.23794	0.998912
ENSG00000115107	STEAP3	2	119981384	120023228	194	33	24645	0.71286	0.23797	0.998719
ENSG00000143337	TOR1AIP1	1	179851177	179894135	164	34	24645	0.71285	0.23797	0.998719
ENSG00000204161	C10orf128	10	50362773	50396630	171	44	24645	0.71239	0.23811	0.998987
ENSG00000082269	FAM135A	6	71122644	71270877	678	26	24645	0.71203	0.23822	0.999236
ENSG00000268040	PRED62	21	47347679	47352477	13	6	24645	0.71173	0.23831	0.999401
ENSG00000228570	NUTM2E	10	81601114	81610632	1	1	24645	0.71146	0.2384	0.999565
ENSG00000063660	GPC1	2	241375088	241407493	129	36	24645	0.71139	0.23842	0.999436
ENSG00000159248	GJD2	15	35043233	35047166	4	2	24645	0.71129	0.23845	0.999349
ENSG00000131732	ZCCHC9	5	80597409	80609116	42	15	24645	0.71117	0.23849	0.999305
ENSG00000117385	LEPRE1	1	43212006	43232755	66	20	24645	0.71099	0.23855	0.999343
ENSG00000106682	EIF4H	7	73588575	73611431	70	13	24645	0.71087	0.23858	0.99915
ENSG00000115042	FAHD2A	2	96068469	96082364	7	3	24645	0.71089	0.23858	0.99915
ENSG00000167981	ZNF597	16	3486104	3493542	32	9	24645	0.71077	0.23861	0.998958
ENSG00000132613	MTSS1L	16	70695107	70719969	97	27	24645	0.71035	0.23874	0.999289
ENSG00000138814	PPP3CA	4	101944566	102269435	1259	74	24645	0.71031	0.23876	0.999161
ENSG00000179930	ZNF648	1	182023705	182030847	14	6	24645	0.71026	0.23877	0.998991
ENSG00000170946	DNAJC24	11	31391387	31453396	142	28	24645	0.71023	0.23878	0.998714
ENSG00000175879	HOXD8	2	176994422	176997423	6	4	24645	0.71025	0.23878	0.998714
ENSG00000164088	PPM1M	3	52279841	52284613	8	5	24645	0.71013	0.23881	0.998522
ENSG00000132330	SCLY	2	238969530	239008054	214	25	24645	0.70992	0.23888	0.998603
ENSG00000108774	RAB5C	17	40276994	40307035	80	14	24645	0.70988	0.23889	0.998432
ENSG00000145781	COMMD10	5	115420688	115748459	2569	48	24645	0.70948	0.23901	0.998722
ENSG00000186265	BTLA	3	112182815	112218408	80	17	24645	0.70946	0.23902	0.998552
ENSG00000183474	GTF2H2C	5	68856035	68890550	1	1	24645	0.7092	0.2391	0.998675
ENSG00000092850	TEKT2	1	36549676	36553876	15	9	24645	0.70915	0.23912	0.998546
ENSG00000105261	OVOL3	19	36602104	36604613	7	4	24645	0.70908	0.23914	0.998313
ENSG00000204764	RANBP17	5	170288874	170727019	1387	35	24645	0.70908	0.23914	0.998313
ENSG00000170298	LGALS9B	17	20352708	20370852	22	8	24645	0.70888	0.2392	0.998246
ENSG00000164299	SPZ1	5	79615444	79617661	12	8	24645	0.70882	0.23922	0.998012
ENSG00000204518	AADACL4	1	12704566	12727097	27	8	24645	0.7088	0.23922	0.998012
ENSG00000096264	NCR2	6	41303393	41318625	116	25	24645	0.70869	0.23926	0.997862
ENSG00000186862	PDZD7	10	102767440	102790890	67	27	24645	0.70861	0.23928	0.997734
ENSG00000156876	SASS6	1	100549119	100598511	179	17	24645	0.70813	0.23943	0.998149
ENSG00000214360	EFCAB9	5	171621176	171630456	50	16	24645	0.70806	0.23945	0.998021
ENSG00000256100	AP000721.4	11	63742092	63755818	34	10	24645	0.70744	0.23965	0.998643
ENSG00000156097	GPR61	1	110082494	110091028	20	8	24645	0.70741	0.23966	0.998474
ENSG00000267261	CTD-2132N18.3	17	40271692	40306934	99	16	24645	0.70731	0.23969	0.998387
ENSG00000254732	RP11-691N7.6	11	57509635	57560715	125	37	24645	0.70712	0.23975	0.998426
ENSG00000136271	DDX56	7	44605016	44614650	38	15	24645	0.70706	0.23976	0.998151
ENSG00000157895	C12orf43	12	121440225	121454305	53	14	24645	0.70708	0.23976	0.998151
ENSG00000121897	LIAS	4	39460620	39479273	80	16	24645	0.7068	0.23985	0.99821
ENSG00000120314	WDR55	5	140044261	140053709	44	14	24645	0.70668	0.23988	0.998018
ENSG00000165795	NDRG2	14	21484922	21539031	163	59	24645	0.70669	0.23988	0.998018
ENSG00000163599	CTLA4	2	204732509	204738683	13	5	24645	0.70667	0.23989	0.997744
ENSG00000215906	LACTBL1	1	23279536	23291831	16	8	24645	0.70651	0.23994	0.997741
ENSG00000134698	AGO4	1	36273773	36323491	87	21	24645	0.70637	0.23998	0.997697
ENSG00000231880	KBTBD4	11	47599277	47599823	1	1	24645	0.7063	0.24	0.99757
ENSG00000159337	PLA2G4D	15	42359207	42386752	136	13	24645	0.70611	0.24006	0.997609
ENSG00000269408	AL390778.1	9	138150512	138151275	2	1	24645	0.70606	0.24007	0.99744
ENSG00000105996	HOXA2	7	27139721	27142430	4	2	24645	0.70595	0.24011	0.997396
ENSG00000130770	ATPIF1	1	28562620	28573417	19	5	24645	0.70579	0.24016	0.997393
ENSG00000022355	GABRA1	5	161274197	161326975	228	28	24645	0.70551	0.24025	0.997556
ENSG00000000419	DPM1	20	49551404	49575092	51	17	24645	0.70546	0.24026	0.997388
ENSG00000170011	MYRIP	3	39850405	40301812	2098	90	24645	0.70541	0.24028	0.997261
ENSG00000203836	NBPF24	1	147574428	147634886	6	3	24645	0.70507	0.24038	0.997466
ENSG00000119946	CNNM1	10	101088856	101154087	201	39	24645	0.70498	0.24041	0.99738
ENSG00000125398	SOX9	17	70117161	70122561	7	4	24645	0.70492	0.24043	0.997253
ENSG00000120162	MOB3B	9	27325207	27529779	787	84	24645	0.70488	0.24044	0.997085
ENSG00000187288	CIDEC	3	9908398	9921938	37	13	24645	0.70468	0.24051	0.997165
ENSG00000081148	IMPG2	3	100941390	101039404	311	36	24645	0.70425	0.24064	0.997494
ENSG00000178568	ERBB4	2	212240446	213403565	5556	193	24645	0.70413	0.24067	0.997409
ENSG00000129562	DAD1	14	23033805	23058175	53	17	24645	0.70392	0.24074	0.997489
ENSG00000135577	NMBR	6	142379467	142409936	100	26	24645	0.70383	0.24077	0.997403
ENSG00000104863	LIN7B	19	49617581	49621717	17	5	24645	0.70361	0.24084	0.997484
ENSG00000114439	BBX	3	107241783	107530171	790	57	24645	0.70332	0.24093	0.997647
ENSG00000143353	LYPLAL1	1	219347186	219386207	71	21	24645	0.70327	0.24094	0.997478
ENSG00000157036	EXOG	3	38537618	38583652	156	36	24645	0.70325	0.24095	0.99731
ENSG00000110717	NDUFS8	11	67798084	67804111	18	9	24645	0.70302	0.24102	0.99739
ENSG00000111962	UST	6	149068464	149398126	1295	132	24645	0.70299	0.24103	0.997222
ENSG00000149761	NUDT22	11	63993413	63998158	19	9	24645	0.70257	0.24116	0.997551
ENSG00000077782	FGFR1	8	38268656	38326352	147	35	24645	0.70239	0.24122	0.99759
ENSG00000053770	AP5M1	14	57735627	57756797	50	16	24645	0.70195	0.24136	0.997959
ENSG00000080007	DDX43	6	74104471	74127292	68	17	24645	0.70172	0.24143	0.998039
ENSG00000164764	SBSPON	8	73976775	74036323	231	29	24645	0.70163	0.24146	0.997954
ENSG00000205078	SYCE1L	16	77233294	77247112	101	20	24645	0.70159	0.24147	0.997786
ENSG00000205821	AC006435.1	17	2310279	2318731	39	10	24645	0.70153	0.24149	0.997659
ENSG00000103502	CDIPT	16	29869678	29875057	8	4	24645	0.70148	0.2415	0.997491
ENSG00000145864	GABRB2	5	160715436	160976050	952	67	24645	0.70146	0.24151	0.997323
ENSG00000156206	C15orf26	15	81299374	81441516	447	57	24645	0.70142	0.24152	0.997156
ENSG00000137747	TMPRSS13	11	117771358	117800174	127	22	24645	0.70136	0.24154	0.996925
ENSG00000188039	NWD1	19	16830787	16928774	353	38	24645	0.70134	0.24154	0.996925
ENSG00000175575	PAAF1	11	73587744	73638790	252	25	24645	0.70109	0.24162	0.996942
ENSG00000157168	NRG1	8	31496902	32622548	4568	146	24645	0.70093	0.24167	0.996939
ENSG00000105639	JAK3	19	17935589	17958880	77	27	24645	0.70068	0.24175	0.997061
ENSG00000138778	CENPE	4	104026963	104119566	348	25	24645	0.70064	0.24176	0.996893
ENSG00000173727	AP000769.1	11	65222728	65234028	73	8	24645	0.70035	0.24185	0.997056
ENSG00000157593	SLC35B2	6	44221833	44225291	9	5	24645	0.70018	0.24191	0.99699
ENSG00000165934	CPSF2	14	92588281	92630755	93	14	24645	0.70016	0.24191	0.99699
ENSG00000149292	TTC12	11	113185251	113254266	247	47	24645	0.69998	0.24197	0.996924
ENSG00000136869	TLR4	9	120466610	120479149	32	11	24645	0.6999	0.242	0.99684
ENSG00000187555	USP7	16	8985951	9058371	132	18	24645	0.69975	0.24204	0.996796
ENSG00000154188	ANGPT1	8	108261721	108510283	1053	78	24645	0.69928	0.24219	0.997205
ENSG00000139641	ESYT1	12	56512034	56538455	61	25	24645	0.69901	0.24227	0.997326
ENSG00000146521	C6orf123	6	168185217	168197539	80	22	24645	0.69886	0.24232	0.997324
ENSG00000137225	CAPN11	6	44126548	44152139	114	26	24645	0.69878	0.24234	0.997198
ENSG00000158691	ZSCAN12	6	28346732	28367511	106	30	24645	0.69876	0.24235	0.997031
ENSG00000112855	HARS2	5	140071011	140078889	25	9	24645	0.69843	0.24245	0.997234
ENSG00000125122	LRRC29	16	67241042	67260951	48	17	24645	0.6984	0.24246	0.997067
ENSG00000113742	CPEB4	5	173315283	173388979	207	27	24645	0.69804	0.24258	0.997248
ENSG00000165526	RPUSD4	11	126071993	126081587	70	11	24645	0.69802	0.24258	0.997248
ENSG00000087008	ACOX3	4	8368009	8442450	225	31	24645	0.69796	0.2426	0.997018
ENSG00000213937	CLDN9	16	3062457	3064506	6	3	24645	0.69788	0.24263	0.996934
ENSG00000086544	ITPKC	19	41223008	41246765	95	26	24645	0.69775	0.24267	0.996786
ENSG00000254440	PBOV1	6	138537129	138539627	11	3	24645	0.69773	0.24267	0.996786
ENSG00000137752	CASP1	11	104896170	104972158	227	34	24645	0.69739	0.24278	0.996926
ENSG00000143554	SLC27A3	1	153746830	153752633	16	11	24645	0.69707	0.24288	0.997129
ENSG00000173452	TMEM196	7	19758933	19813221	260	26	24645	0.6967	0.243	0.997414
ENSG00000134146	DPH6	15	35509546	35838394	1159	62	24645	0.69661	0.24302	0.997288
ENSG00000009844	VTA1	6	142468367	142545826	213	34	24645	0.6962	0.24315	0.997614
ENSG00000172663	TMEM134	11	67231824	67236743	11	5	24645	0.69569	0.24331	0.998062
ENSG00000018625	ATP1A2	1	160085549	160113381	87	25	24645	0.6954	0.2434	0.998224
ENSG00000179943	FIZ1	19	56102746	56113336	40	14	24645	0.69532	0.24343	0.998139
ENSG00000221819	C16orf3	16	90095316	90096309	6	3	24645	0.69504	0.24352	0.9983
ENSG00000122376	FAM35A	10	88853918	88951225	275	30	24645	0.69461	0.24365	0.998625
ENSG00000214160	ALG3	3	183960089	183967336	18	7	24645	0.69453	0.24367	0.9985
ENSG00000132429	POPDC3	6	105606155	105627870	58	16	24645	0.6945	0.24369	0.998374
ENSG00000225362	CT62	15	71402583	71407833	11	3	24645	0.69429	0.24375	0.998412
ENSG00000100726	TELO2	16	1543345	1560458	58	21	24645	0.694	0.24384	0.998573
ENSG00000182095	TNRC18	7	5346421	5465045	146	49	24645	0.69393	0.24386	0.998448
ENSG00000084090	STARD7	2	96850597	96874563	29	9	24645	0.69364	0.24395	0.998609
ENSG00000227124	ZNF717	3	75758794	75834734	175	19	24645	0.69362	0.24396	0.998442
ENSG00000181013	C17orf47	17	56618948	56621729	7	3	24645	0.69338	0.24403	0.998521
ENSG00000183137	CEP57L1	6	109416313	109485135	206	24	24645	0.69319	0.24409	0.998559
ENSG00000113249	HAVCR1	5	156456424	156486130	205	37	24645	0.69318	0.2441	0.998393
ENSG00000177954	RPS27	1	153963235	153964626	3	2	24645	0.69308	0.24413	0.998308
ENSG00000126545	CSN1S1	4	70796799	70812289	61	19	24645	0.69301	0.24415	0.998183
ENSG00000136932	C9orf156	9	100666771	100684852	54	11	24645	0.69281	0.24421	0.998221
ENSG00000268427	AL022328.1	22	50714103	50714350	1	1	24645	0.69254	0.2443	0.998382
ENSG00000086062	B4GALT1	9	33104080	33167354	178	21	24645	0.69225	0.24439	0.998542
ENSG00000005955	GGNBP2	17	34900737	34946278	103	23	24645	0.69215	0.24442	0.998458
ENSG00000186318	BACE1	11	117156402	117186975	67	30	24645	0.69204	0.24446	0.998414
ENSG00000115602	IL1RL1	2	102927962	102968497	203	26	24645	0.69197	0.24448	0.998289
ENSG00000167395	ZNF646	16	31085743	31095517	28	12	24645	0.69193	0.24449	0.998123
ENSG00000136811	ODF2	9	131217465	131263571	160	26	24645	0.69189	0.2445	0.997957
ENSG00000105404	RABAC1	19	42460833	42463542	6	1	24645	0.69185	0.24452	0.997832
ENSG00000101040	ZMYND8	20	45837859	45985567	351	55	24645	0.69173	0.24455	0.997748
ENSG00000205549	C9orf92	9	16203933	16276311	391	58	24645	0.69128	0.24469	0.998112
ENSG00000187134	AKR1C1	10	4934796	5025475	229	23	24645	0.69119	0.24472	0.998028
ENSG00000138398	PPIG	2	170440850	170497916	323	29	24645	0.6911	0.24475	0.997944
ENSG00000002822	MAD1L1	7	1855429	2272878	1760	57	24645	0.69094	0.2448	0.997941
ENSG00000116678	LEPR	1	65886248	66107242	425	52	24645	0.69089	0.24482	0.997816
ENSG00000267318	RP11-178C3.1	17	58018269	58050462	69	20	24645	0.69069	0.24488	0.997854
ENSG00000142528	ZNF473	19	50528971	50556671	154	6	24645	0.69065	0.24489	0.997689
ENSG00000186010	NDUFA13	19	19626545	19644285	49	7	24645	0.69061	0.24491	0.997564
ENSG00000169715	MT1E	16	56659387	56661024	9	5	24645	0.69037	0.24498	0.997643
ENSG00000035928	RFC1	4	39289076	39367995	185	26	24645	0.69026	0.24502	0.9976
ENSG00000269375	AL117190.3	14	101359265	101360646	4	2	24645	0.69015	0.24505	0.997516
ENSG00000104998	IL27RA	19	14142560	14163743	85	16	24645	0.68993	0.24512	0.997594
ENSG00000070423	RNF126	19	647526	663277	25	12	24645	0.6895	0.24525	0.997917
ENSG00000189157	FAM47E	4	77135193	77204933	333	35	24645	0.68929	0.24532	0.997996
ENSG00000114771	AADAC	3	151531825	151546276	50	14	24645	0.68903	0.2454	0.998115
ENSG00000113368	LMNB1	5	126112315	126172712	232	29	24645	0.68862	0.24553	0.998438
ENSG00000176994	SMCR8	17	18218624	18226517	38	10	24645	0.68859	0.24554	0.998273
ENSG00000158864	NDUFS2	1	161166894	161184185	39	21	24645	0.68815	0.24568	0.998636
ENSG00000106123	EPHB6	7	142552792	142568847	70	18	24645	0.68796	0.24574	0.998674
ENSG00000082497	SERTAD4	1	210406144	210419976	27	10	24645	0.68793	0.24575	0.998508
ENSG00000167523	SPATA33	16	89724210	89737680	58	26	24645	0.68774	0.24581	0.998546
ENSG00000125703	ATG4C	1	63249806	63331184	211	21	24645	0.68764	0.24584	0.998462
ENSG00000214114	MYCBP	1	39328636	39347289	72	17	24645	0.6876	0.24585	0.998297
ENSG00000115232	ITGA4	2	182321929	182400914	278	44	24645	0.68739	0.24592	0.998375
ENSG00000136274	NACAD	7	45120037	45128513	30	11	24645	0.6872	0.24598	0.998413
ENSG00000162490	DRAXIN	1	11751786	11785914	50	22	24645	0.68711	0.24601	0.998329
ENSG00000004142	POLDIP2	17	26673659	26684545	21	9	24645	0.68668	0.24614	0.998548
ENSG00000163125	RPRD2	1	150335567	150449042	521	29	24645	0.68669	0.24614	0.998548
ENSG00000115423	DNAH6	2	84743579	85046713	1085	37	24645	0.6865	0.2462	0.998483
ENSG00000006831	ADIPOR2	12	1797740	1897844	145	27	24645	0.68641	0.24623	0.9984
ENSG00000144802	NFKBIZ	3	101546835	101579866	81	19	24645	0.68638	0.24624	0.998235
ENSG00000121057	AKAP1	17	55162453	55198710	168	41	24645	0.68625	0.24628	0.998191
ENSG00000136238	RAC1	7	6414154	6443608	128	29	24645	0.68606	0.24634	0.998229
ENSG00000065717	TLE2	19	2997636	3047633	57	20	24645	0.68601	0.24635	0.998065
ENSG00000109689	STIM2	4	26859300	27027003	427	39	24645	0.68537	0.24656	0.99871
ENSG00000121552	CSTA	3	122044091	122060819	46	13	24645	0.68533	0.24657	0.998545
ENSG00000037280	FLT4	5	180028506	180076624	236	40	24645	0.68529	0.24658	0.99838
ENSG00000187098	MITF	3	69788586	70017488	713	33	24645	0.68501	0.24667	0.99854
ENSG00000112116	IL17F	6	52101479	52109335	19	9	24645	0.68479	0.24674	0.998618
ENSG00000106603	COA1	7	43648055	43769316	475	19	24645	0.6845	0.24683	0.998777
ENSG00000182481	KPNA2	17	66031635	66042958	54	12	24645	0.68438	0.24687	0.998734
ENSG00000132670	PTPRA	20	2844830	3019722	471	35	24645	0.68435	0.24688	0.998467
ENSG00000257482	ZNF727	7	63505821	63538927	175	17	24645	0.68436	0.24688	0.998467
ENSG00000214517	PPME1	11	73882144	73965748	346	27	24645	0.68417	0.24693	0.998361
ENSG00000108342	CSF3	17	38171614	38174066	12	5	24645	0.68372	0.24708	0.998763
ENSG00000185863	TMEM210	9	140065310	140066861	3	2	24645	0.68358	0.24712	0.99872
ENSG00000108671	PSMD11	17	30771279	30810336	133	27	24645	0.68353	0.24714	0.998493
ENSG00000141384	TAF4B	18	23805900	23971649	604	37	24645	0.6835	0.24714	0.998493
ENSG00000158315	RHBDL2	1	39351479	39407471	116	24	24645	0.68338	0.24718	0.998348
ENSG00000136352	NKX2-1	14	36985602	36990354	5	3	24645	0.6832	0.24724	0.998385
ENSG00000183578	TNFAIP8L3	15	51348795	51397473	190	27	24645	0.68316	0.24725	0.998221
ENSG00000100604	CHGA	14	93389425	93401638	53	17	24645	0.68313	0.24726	0.998057
ENSG00000198718	FAM179B	14	45431411	45543634	367	19	24645	0.68298	0.24731	0.998054
ENSG00000102934	PLLP	16	57290004	57318599	115	21	24645	0.68294	0.24732	0.99789
ENSG00000175581	MRPL48	11	73498361	73576178	352	29	24645	0.68261	0.24743	0.99813
ENSG00000255423	EBLN2	3	73110810	73112488	9	3	24645	0.68257	0.24744	0.997966
ENSG00000068137	PLEKHH3	17	40819932	40829048	19	9	24645	0.68246	0.24747	0.997883
ENSG00000066557	LRRC40	1	70610488	70671303	119	23	24645	0.68241	0.24749	0.997759
ENSG00000170961	HAS2	8	122624356	122653630	101	17	24645	0.68236	0.24751	0.997635
ENSG00000185513	L3MBTL1	20	42136320	42179590	137	34	24645	0.68227	0.24753	0.997512
ENSG00000136802	LRRC8A	9	131644391	131680318	147	27	24645	0.68194	0.24764	0.997751
ENSG00000165071	TMEM71	8	133697253	133772958	308	30	24645	0.6818	0.24768	0.997606
ENSG00000226479	TMEM185B	2	120978854	120980984	3	1	24645	0.6818	0.24768	0.997606
ENSG00000270757	HSPE1-MOB4	2	198365137	198415450	100	29	24645	0.68154	0.24776	0.997623
ENSG00000069696	DRD4	11	637293	640706	1	1	24645	0.68111	0.2479	0.99788
ENSG00000084463	WBP11	12	14939410	14956474	38	15	24645	0.68111	0.2479	0.99788
ENSG00000100865	CINP	14	102808956	102829253	49	18	24645	0.68098	0.24794	0.997736
ENSG00000089053	ANAPC5	12	121746048	121837699	296	46	24645	0.68095	0.24795	0.997572
ENSG00000140374	ETFA	15	76507696	76603813	331	32	24645	0.68062	0.24806	0.997811
ENSG00000164506	STXBP5	6	147525561	147706866	585	33	24645	0.68054	0.24808	0.997688
ENSG00000145536	ADAMTS16	5	5140443	5320417	315	73	24645	0.68046	0.24811	0.997605
ENSG00000203832	NBPF20	1	148250249	148347506	2	1	24645	0.68026	0.24817	0.997642
ENSG00000118596	SLC16A7	12	59989848	60176395	602	36	24645	0.68023	0.24818	0.997479
ENSG00000184650	ODF4	17	8243182	8249364	32	5	24645	0.6802	0.24819	0.997316
ENSG00000152642	GPD1L	3	32147181	32210205	432	34	24645	0.68014	0.24821	0.997193
ENSG00000166961	MS4A15	11	60524426	60544205	41	18	24645	0.67987	0.24829	0.997311
ENSG00000185565	LSAMP	3	115521235	117716095	8535	249	24645	0.67981	0.24831	0.997188
ENSG00000152208	GRID2	4	93225550	94695707	4572	145	24645	0.67971	0.24834	0.997105
ENSG00000124196	GTSF1L	20	42354804	42355638	5	3	24645	0.67968	0.24835	0.996942
ENSG00000183309	ZNF623	8	144718183	144735900	70	20	24645	0.6796	0.24838	0.996859
ENSG00000100413	POLR3H	22	41921808	41940610	58	22	24645	0.67956	0.24839	0.996696
ENSG00000147471	PROSC	8	37620111	37637283	43	10	24645	0.67927	0.24848	0.996855
ENSG00000164120	HPGD	4	175411328	175444305	159	43	24645	0.67916	0.24852	0.996812
ENSG00000140365	COMMD4	15	75628232	75634268	20	8	24645	0.67895	0.24858	0.996748
ENSG00000149295	DRD2	11	113280318	113346413	223	42	24645	0.67897	0.24858	0.996748
ENSG00000167780	SOAT2	12	53497302	53518322	103	15	24645	0.67883	0.24862	0.996605
ENSG00000198911	SREBF2	22	42229109	42303312	256	45	24645	0.67876	0.24864	0.996482
ENSG00000160613	PCSK7	11	117075053	117103241	139	32	24645	0.67819	0.24883	0.996939
ENSG00000261272	MUC22	6	30978251	31003179	509	38	24645	0.67818	0.24883	0.996939
ENSG00000159650	UROC1	3	126200124	126236616	162	52	24645	0.67802	0.24888	0.996734
ENSG00000178752	FAM132B	2	239067623	239077541	35	10	24645	0.67802	0.24888	0.996734
ENSG00000231274	SBK3	19	56052023	56056909	16	8	24645	0.67785	0.24893	0.996631
ENSG00000102900	NUP93	16	56764017	56878797	411	37	24645	0.67769	0.24898	0.996628
ENSG00000049246	PER3	1	7844380	7905237	127	35	24645	0.67763	0.249	0.996506
ENSG00000186844	LCE1A	1	152799949	152800573	3	2	24645	0.67758	0.24902	0.996383
ENSG00000145220	LYAR	4	4269428	4291896	34	15	24645	0.67755	0.24903	0.996221
ENSG00000047457	CP	3	148880197	148939842	278	43	24645	0.67741	0.24907	0.996179
ENSG00000189280	GJB5	1	35220648	35224113	12	6	24645	0.67739	0.24908	0.996017
ENSG00000187479	C11orf96	11	43946892	43965888	55	23	24645	0.67732	0.2491	0.995895
ENSG00000160410	SHKBP1	19	41082757	41097305	51	21	24645	0.67731	0.24911	0.995732
ENSG00000026025	VIM	10	17270258	17279592	23	13	24645	0.67723	0.24913	0.99561
ENSG00000103671	TRIP4	15	64679947	64747502	263	32	24645	0.67695	0.24922	0.995768
ENSG00000172613	RAD9A	11	67159176	67165881	22	12	24645	0.67663	0.24932	0.995865
ENSG00000205693	MANSC4	12	27915671	27924209	39	4	24645	0.67662	0.24932	0.995865
ENSG00000143156	NME7	1	169101769	169337205	943	33	24645	0.67661	0.24933	0.995602
ENSG00000150893	FREM2	13	39261266	39460074	613	69	24645	0.67628	0.24943	0.995799
ENSG00000176244	ACBD7	10	15119522	15130775	88	24	24645	0.67624	0.24944	0.995638
ENSG00000132793	LPIN3	20	39969560	39989222	69	22	24645	0.67602	0.24951	0.995715
ENSG00000132688	NES	1	156638555	156647189	23	10	24645	0.67555	0.24966	0.996112
ENSG00000059122	FLYWCH1	16	2961938	3001209	140	34	24645	0.67552	0.24967	0.99595
ENSG00000147873	IFNA5	9	21304613	21305312	4	2	24645	0.67548	0.24968	0.995789
ENSG00000150048	CLEC1A	12	10222153	10264226	85	18	24645	0.67539	0.24971	0.995707
ENSG00000197465	GYPE	4	144792020	144826716	154	26	24645	0.67502	0.24983	0.995984
ENSG00000203909	DPPA5	6	74062785	74064018	2	1	24645	0.67485	0.24989	0.996021
ENSG00000130935	NOL11	17	65713949	65740647	127	18	24645	0.67469	0.24994	0.995918
ENSG00000141376	BCAS3	17	58754814	59470199	2116	67	24645	0.67466	0.24994	0.995918
ENSG00000129991	TNNI3	19	55663137	55669141	16	5	24645	0.67463	0.24995	0.995656
ENSG00000197580	BCO2	11	112046190	112095422	151	38	24645	0.67461	0.24996	0.995495
ENSG00000163958	ZDHHC19	3	195924320	195938308	119	26	24645	0.67458	0.24997	0.995333
ENSG00000248483	POU5F2	5	93070508	93077343	9	3	24645	0.67447	0.25001	0.995291
ENSG00000175115	PACS1	11	65837834	66012218	448	46	24645	0.6744	0.25003	0.99517
ENSG00000140506	LMAN1L	15	75105057	75118099	52	14	24645	0.67429	0.25006	0.994988
ENSG00000145826	LECT2	5	135257968	135290723	149	29	24645	0.67431	0.25006	0.994988
ENSG00000145309	CABS1	4	71200683	71202833	9	4	24645	0.67393	0.25018	0.995164
ENSG00000162704	ARPC5	1	183592401	183604892	77	5	24645	0.67351	0.25031	0.995379
ENSG00000198561	CTNND1	11	57520715	57587018	134	38	24645	0.67353	0.25031	0.995379
ENSG00000176160	HSF5	17	56497528	56565745	188	26	24645	0.67289	0.25051	0.995873
ENSG00000066336	SPI1	11	47376411	47400127	112	21	24645	0.67286	0.25052	0.995712
ENSG00000170684	ZNF296	19	45574758	45579846	10	5	24645	0.67267	0.25058	0.99575
ENSG00000184224	C11orf72	11	67370351	67374177	17	8	24645	0.67222	0.25072	0.996105
ENSG00000167995	BEST1	11	61717293	61732987	50	17	24645	0.67181	0.25085	0.996421
ENSG00000164266	SPINK1	5	147204131	147211349	28	7	24645	0.67178	0.25086	0.99626
ENSG00000146205	ANO7	2	242127924	242164792	166	55	24645	0.67171	0.25088	0.996138
ENSG00000161638	ITGA5	12	54789045	54813244	47	8	24645	0.6712	0.25105	0.996612
ENSG00000056487	PHF21B	22	45277042	45405880	490	61	24645	0.67115	0.25106	0.996451
ENSG00000134216	CHIA	1	111833484	111863188	188	22	24645	0.67112	0.25107	0.99629
ENSG00000100403	ZC3H7B	22	41697526	41756151	186	38	24645	0.67108	0.25109	0.996169
ENSG00000172586	CHCHD1	10	75541805	75543410	3	2	24645	0.67093	0.25113	0.996127
ENSG00000163811	WDR43	2	29117509	29171088	177	22	24645	0.67083	0.25117	0.996085
ENSG00000177946	CENPBD1	16	90036206	90038942	14	7	24645	0.6705	0.25127	0.996281
ENSG00000178297	TMPRSS9	19	2389769	2426237	158	25	24645	0.67021	0.25136	0.996438
ENSG00000163406	SLC15A2	3	121612936	121662949	202	10	24645	0.67008	0.2514	0.996396
ENSG00000268400	CTD-3214H19.4	19	7694682	7707934	70	21	24645	0.66971	0.25152	0.996671
ENSG00000140287	HDC	15	50534144	50558223	76	22	24645	0.66958	0.25156	0.996629
ENSG00000154678	PDE1C	7	31790793	32338941	2669	138	24645	0.66956	0.25157	0.996468
ENSG00000257028	C15ORF37	15	80215507	80217194	17	7	24645	0.66917	0.25169	0.996743
ENSG00000175325	PROP1	5	177419236	177423243	21	10	24645	0.6691	0.25172	0.996661
ENSG00000176438	SYNE3	14	95883831	95942173	317	74	24645	0.66903	0.25174	0.99654
ENSG00000117620	SLC35A3	1	100435345	100492535	211	19	24645	0.66899	0.25175	0.99638
ENSG00000164099	PRSS12	4	119201193	119274158	294	36	24645	0.66849	0.25191	0.996813
ENSG00000157214	STEAP2	7	89796904	89867451	289	27	24645	0.66844	0.25193	0.996692
ENSG00000259202	RP11-342M21.2	15	67435072	67439277	6	3	24645	0.66806	0.25205	0.996966
ENSG00000100368	CSF2RB	22	37309670	37336491	84	29	24645	0.66778	0.25214	0.997122
ENSG00000182585	EPGN	4	75174190	75181024	14	4	24645	0.66766	0.25218	0.99708
ENSG00000166816	LDHD	16	75145758	75150669	13	6	24645	0.66761	0.25219	0.99692
ENSG00000120008	WDR11	10	122610687	122669036	294	23	24645	0.66758	0.2522	0.996759
ENSG00000215612	HMX1	4	8847802	8873543	1	1	24645	0.66727	0.2523	0.996954
ENSG00000214688	C10orf105	10	73471458	73497581	93	31	24645	0.6672	0.25232	0.996833
ENSG00000180525	PRR26	10	695888	711109	3	2	24645	0.66708	0.25236	0.996792
ENSG00000117480	FAAH	1	46859937	46879520	24	10	24645	0.6669	0.25242	0.996829
ENSG00000164587	RPS14	5	149822753	149829319	41	8	24645	0.66665	0.2525	0.996945
ENSG00000143751	SDE2	1	226170403	226187032	31	10	24645	0.66649	0.25255	0.996943
ENSG00000256453	DND1	5	140050379	140053171	8	3	24645	0.66583	0.25276	0.997572
ENSG00000117362	APH1A	1	150237804	150241980	6	4	24645	0.66569	0.2528	0.99753
ENSG00000165434	PGM2L1	11	74041363	74109518	285	37	24645	0.66533	0.25292	0.997803
ENSG00000156642	NPTN	15	73852355	73926475	236	28	24645	0.66518	0.25297	0.997801
ENSG00000125531	C20orf195	20	62184373	62188061	15	8	24645	0.66505	0.25301	0.997759
ENSG00000182253	SYNM	15	99638420	99675798	221	30	24645	0.66486	0.25307	0.997796
ENSG00000011021	CLCN6	1	11866207	11903201	149	14	24645	0.66475	0.25311	0.997754
ENSG00000091138	SLC26A3	7	107405912	107443670	125	37	24645	0.66425	0.25327	0.998185
ENSG00000099622	CIRBP	19	1259384	1274879	2	1	24645	0.66405	0.25333	0.998222
ENSG00000128052	KDR	4	55944644	55991756	109	30	24645	0.66377	0.25342	0.998376
ENSG00000108055	SMC3	10	112327449	112364394	153	29	24645	0.66342	0.25353	0.99861
ENSG00000163617	KIAA1407	3	113682984	113775460	186	27	24645	0.66338	0.25354	0.99845
ENSG00000185087	FAM169B	15	98980391	99057611	291	37	24645	0.66318	0.25361	0.998526
ENSG00000108448	TRIM16L	17	18601311	18639431	74	18	24645	0.66296	0.25368	0.998403
ENSG00000130283	GDF1	19	18979361	19006905	93	29	24645	0.66295	0.25368	0.998403
ENSG00000223802	CERS1	19	18979361	19007536	93	29	24645	0.66295	0.25368	0.998403
ENSG00000138029	HADHB	2	26466038	26513336	219	16	24645	0.66291	0.25369	0.998043
ENSG00000158019	BRE	2	28112808	28561768	1487	70	24645	0.6629	0.2537	0.997883
ENSG00000174227	PIGG	4	492989	533985	73	13	24645	0.66281	0.25373	0.997802
ENSG00000176018	LYSMD3	5	89811428	89825401	48	20	24645	0.66272	0.25375	0.997682
ENSG00000185823	NPAP1	15	24920541	24928593	38	16	24645	0.66268	0.25377	0.997561
ENSG00000110195	FOLR1	11	71900602	71907345	19	7	24645	0.66264	0.25378	0.997401
ENSG00000154646	TMPRSS15	21	19641433	19858197	805	97	24645	0.66233	0.25388	0.997595
ENSG00000104763	ASAH1	8	17913934	17942494	154	30	24645	0.66231	0.25389	0.997436
ENSG00000091164	TXNL1	18	54264439	54318831	153	26	24645	0.6621	0.25395	0.997473
ENSG00000100029	PES1	22	30972612	31003070	142	29	24645	0.66201	0.25398	0.997392
ENSG00000266208	CTD-2267D19.3	17	38516907	38520945	9	3	24645	0.66185	0.25403	0.997389
ENSG00000126070	AGO3	1	36396319	36538101	399	23	24645	0.66163	0.2541	0.997465
ENSG00000078304	PPP2R5C	14	102228135	102394326	663	63	24645	0.66156	0.25413	0.997384
ENSG00000179071	CCDC89	11	85394893	85397320	6	3	24645	0.66132	0.2542	0.99746
ENSG00000125944	HNRNPR	1	23630264	23670829	33	9	24645	0.66111	0.25427	0.997536
ENSG00000135250	SRPK2	7	104751151	105039755	931	41	24645	0.6609	0.25434	0.997612
ENSG00000173436	MINOS1	1	19923477	19956314	102	14	24645	0.66087	0.25435	0.997453
ENSG00000154079	C6orf57	6	71276620	71299272	122	19	24645	0.66048	0.25447	0.997626
ENSG00000215041	NEURL4	17	7218947	7232712	23	11	24645	0.66048	0.25447	0.997626
ENSG00000127743	IL17B	5	148750887	148783765	92	27	24645	0.66024	0.25455	0.997642
ENSG00000268154	AL591806.1	1	161035655	161035943	2	1	24645	0.66012	0.25459	0.9976
ENSG00000131711	MAP1B	5	71403061	71505395	285	60	24645	0.65976	0.2547	0.997832
ENSG00000152669	CCNO	5	54526980	54529508	7	5	24645	0.65975	0.25471	0.997673
ENSG00000213977	TAX1BP3	17	3566196	3571976	9	3	24645	0.65968	0.25473	0.997553
ENSG00000091879	ANGPT2	8	6357172	6420930	286	34	24645	0.65964	0.25474	0.997295
ENSG00000166073	GPR176	15	40091233	40213093	319	51	24645	0.65964	0.25474	0.997295
ENSG00000182836	PLCXD3	5	41307056	41510730	733	63	24645	0.65943	0.25481	0.997272
ENSG00000160182	TFF1	21	43782391	43786703	33	14	24645	0.65927	0.25486	0.997269
ENSG00000129048	ACKR4	3	132316081	132337811	88	26	24645	0.65886	0.25499	0.99758
ENSG00000148136	OR13C4	9	107288534	107289490	2	1	24645	0.6588	0.25501	0.99746
ENSG00000144744	UBA3	3	69103881	69129559	60	23	24645	0.65852	0.2551	0.997614
ENSG00000147684	NDUFB9	8	125551344	125580751	153	34	24645	0.65847	0.25512	0.997494
ENSG00000093183	SEC22C	3	42589461	42642572	189	27	24645	0.65818	0.25521	0.997648
ENSG00000213366	GSTM2	1	110210644	110252171	92	20	24645	0.65795	0.25529	0.997763
ENSG00000235173	FAM203A	8	145192672	145195746	1	1	24645	0.6579	0.2553	0.997604
ENSG00000136280	CCM2	7	45039074	45116068	401	30	24645	0.65779	0.25533	0.997524
ENSG00000163041	H3F3A	1	226249552	226259702	39	11	24645	0.65725	0.25551	0.998029
ENSG00000183020	AP2A2	11	924894	1012239	13	5	24645	0.65719	0.25553	0.997909
ENSG00000258674	CTC-260F20.3	19	19627036	19646885	52	8	24645	0.65702	0.25558	0.997907
ENSG00000221937	TAS2R40	7	142919130	142920162	4	2	24645	0.657	0.25559	0.997748
ENSG00000167664	TMIGD2	19	4292229	4302428	15	5	24645	0.6569	0.25562	0.997667
ENSG00000214978	RP11-477N12.3	17	9694544	9725388	152	30	24645	0.65678	0.25566	0.997626
ENSG00000091317	CMTM6	3	32522804	32544900	67	24	24645	0.65675	0.25567	0.997467
ENSG00000140511	HAPLN3	15	89420519	89438857	107	22	24645	0.65655	0.25574	0.997543
ENSG00000118655	DCLRE1B	1	114447763	114456708	12	6	24645	0.65629	0.25582	0.997657
ENSG00000178694	NSUN3	3	93781760	93847389	149	29	24645	0.65622	0.25584	0.997538
ENSG00000262246	CORO7	16	4404543	4475706	276	35	24645	0.65616	0.25586	0.997419
ENSG00000175707	C1orf172	1	27276053	27286897	28	10	24645	0.65596	0.25593	0.997494
ENSG00000080511	RDH8	19	10123925	10132955	43	9	24645	0.65589	0.25595	0.997375
ENSG00000111237	VPS29	12	110928902	110939922	22	6	24645	0.65579	0.25598	0.997294
ENSG00000231887	PRH1	12	11033610	11036854	5	2	24645	0.6557	0.25601	0.997214
ENSG00000124237	C20orf85	20	56725960	56736206	15	6	24645	0.65558	0.25605	0.997173
ENSG00000186104	CYP2R1	11	14899553	14913798	18	9	24645	0.65533	0.25613	0.997287
ENSG00000137133	HINT2	9	35812957	35815351	4	2	24645	0.65528	0.25614	0.997129
ENSG00000178522	AMBN	4	71457973	71473005	77	26	24645	0.65523	0.25616	0.996911
ENSG00000179165	PXT1	6	36358328	36410666	273	24	24645	0.65521	0.25616	0.996911
ENSG00000083457	ITGAE	17	3617922	3704537	201	30	24645	0.65509	0.25621	0.996811
ENSG00000180433	OR6K6	1	158724510	158725681	17	3	24645	0.65492	0.25626	0.996808
ENSG00000177106	EPS8L2	11	694438	727727	7	4	24645	0.65488	0.25627	0.996651
ENSG00000165699	TSC1	9	135766735	135820020	176	33	24645	0.65483	0.25629	0.996532
ENSG00000143924	EML4	2	42396490	42559688	729	41	24645	0.65456	0.25638	0.996685
ENSG00000212993	POU5F1B	8	128426535	128432311	47	10	24645	0.65443	0.25642	0.996644
ENSG00000119681	LTBP2	14	74964873	75079306	351	46	24645	0.65439	0.25643	0.996388
ENSG00000198964	SGMS1	10	52065360	52384923	1187	66	24645	0.6544	0.25643	0.996388
ENSG00000177873	ZNF619	3	40518604	40531727	53	19	24645	0.65436	0.25644	0.996132
ENSG00000186326	RGS9BP	19	33166313	33169206	18	8	24645	0.65416	0.2565	0.996169
ENSG00000135185	TMEM243	7	86825478	86849903	73	7	24645	0.65414	0.25651	0.996011
ENSG00000100605	ITPK1	14	93403259	93582665	640	57	24645	0.65407	0.25653	0.995892
ENSG00000184857	TMEM186	16	8874241	8891505	16	6	24645	0.65403	0.25655	0.995774
ENSG00000175785	PRIMA1	14	94184644	94254827	223	60	24645	0.65393	0.25658	0.995694
ENSG00000165487	MICU2	13	22066836	22178353	395	33	24645	0.65389	0.25659	0.995537
ENSG00000132530	XAF1	17	6658766	6678966	47	13	24645	0.65379	0.25662	0.995457
ENSG00000160856	FCRL3	1	157644111	157670647	95	27	24645	0.65366	0.25667	0.995455
ENSG00000125868	DSTN	20	17550508	17590564	134	23	24645	0.65352	0.25671	0.995414
ENSG00000213741	RPS29	14	50043390	50065408	88	18	24645	0.65312	0.25684	0.995722
ENSG00000156162	DPY19L4	8	95731931	95806064	408	41	24645	0.65307	0.25685	0.995467
ENSG00000259040	BLOC1S5-TXNDC5	6	7881755	8064597	511	56	24645	0.65309	0.25685	0.995467
ENSG00000186469	GNG2	14	52292913	52446060	659	83	24645	0.65284	0.25693	0.995484
ENSG00000149922	TBX6	16	30097114	30103208	14	7	24645	0.65274	0.25696	0.995404
ENSG00000114853	ZBTB47	3	42695176	42709072	40	17	24645	0.65264	0.25699	0.995325
ENSG00000136267	DGKB	7	14184674	15014402	1820	113	24645	0.65261	0.257	0.995168
ENSG00000244486	SCARF2	22	20778874	20792146	29	13	24645	0.65256	0.25702	0.99505
ENSG00000140350	ANP32A	15	69070874	69113236	96	24	24645	0.65244	0.25706	0.995009
ENSG00000125503	PPP1R12C	19	55602281	55628927	98	18	24645	0.65227	0.25711	0.995007
ENSG00000185129	PURA	5	139487362	139496321	10	5	24645	0.65218	0.25714	0.994928
ENSG00000188215	DCUN1D3	16	20866247	20911706	133	26	24645	0.65216	0.25715	0.994673
ENSG00000268960	AC091150.1	18	45778672	45779208	2	1	24645	0.65217	0.25715	0.994673
ENSG00000196730	DAPK1	9	90112143	90323548	738	93	24645	0.65209	0.25717	0.994458
ENSG00000105127	AKAP8	19	15464196	15490609	83	23	24645	0.65198	0.25721	0.994417
ENSG00000105612	DNASE2	19	12986025	12992282	15	7	24645	0.65182	0.25726	0.994416
ENSG00000089692	LAG3	12	6881678	6887621	7	4	24645	0.65164	0.25732	0.994452
ENSG00000100505	TRIM9	14	51441980	51562779	597	63	24645	0.6516	0.25733	0.994296
ENSG00000109787	KLF3	4	38665817	38702663	110	32	24645	0.65086	0.25757	0.994931
ENSG00000122696	SLC25A51	9	37879400	37904350	92	22	24645	0.65084	0.25757	0.994931
ENSG00000119684	MLH3	14	75480467	75518235	104	22	24645	0.65078	0.25759	0.994715
ENSG00000123349	PFDN5	12	53689075	53693234	20	9	24645	0.65047	0.25769	0.994907
ENSG00000175449	RFESD	5	94982458	95020477	120	29	24645	0.65032	0.25774	0.994905
ENSG00000204099	NEU4	2	242749920	242758739	28	11	24645	0.64999	0.25785	0.995134
ENSG00000165476	REEP3	10	65281123	65384883	263	29	24645	0.64989	0.25788	0.995055
ENSG00000104921	FCER2	19	7753644	7767032	130	12	24645	0.64981	0.25791	0.994976
ENSG00000115944	COX7A2L	2	42560686	42652228	350	36	24645	0.64972	0.25794	0.994897
ENSG00000154265	ABCA5	17	67240452	67323385	252	27	24645	0.64966	0.25796	0.994779
ENSG00000077522	ACTN2	1	236849754	236927931	328	48	24645	0.64939	0.25804	0.994893
ENSG00000171604	CXXC5	5	139026884	139063467	61	21	24645	0.64925	0.25809	0.994891
ENSG00000172530	BANP	16	87982850	88110924	742	39	24645	0.64921	0.2581	0.994735
ENSG00000125888	BANF2	20	17674317	17716516	175	31	24645	0.64894	0.25819	0.994887
ENSG00000085999	RAD54L	1	46713360	46744145	42	17	24645	0.6488	0.25824	0.994886
ENSG00000142507	PSMB6	17	4699439	4701790	7	4	24645	0.64869	0.25827	0.994709
ENSG00000214413	BBIP1	10	112658488	112679032	58	19	24645	0.6487	0.25827	0.994709
ENSG00000116260	QSOX1	1	180123969	180173165	221	29	24645	0.64859	0.2583	0.994533
ENSG00000141338	ABCA8	17	66863433	66951533	261	49	24645	0.64837	0.25837	0.994608
ENSG00000091129	NRCAM	7	107788068	108097161	1308	69	24645	0.6481	0.25846	0.99476
ENSG00000216895	AC009403.2	7	155403925	155437899	116	24	24645	0.64782	0.25855	0.994913
ENSG00000166265	CYYR1	21	27838528	27945603	265	62	24645	0.64723	0.25874	0.995449
ENSG00000205930	C21orf49	21	34144411	34266043	258	39	24645	0.64715	0.25877	0.99537
ENSG00000137817	PARP6	15	72533522	72565340	113	25	24645	0.64703	0.25881	0.99533
ENSG00000254997	KRTAP5-9	11	71259466	71260653	14	5	24645	0.64645	0.25899	0.995828
ENSG00000112039	FANCE	6	35420138	35434880	68	18	24645	0.64623	0.25907	0.995941
ENSG00000106397	PLOD3	7	100849258	100861701	68	6	24645	0.64593	0.25916	0.996093
ENSG00000196189	SEMA4A	1	156117157	156147543	80	28	24645	0.64558	0.25927	0.996321
ENSG00000041880	PARP3	3	51976361	51982883	35	10	24645	0.64556	0.25928	0.996068
ENSG00000137269	LRRC1	6	53659295	53788919	416	29	24645	0.64557	0.25928	0.996068
ENSG00000215203	GRXCR1	4	42895284	43032675	679	54	24645	0.64531	0.25936	0.996084
ENSG00000212124	TAS2R19	12	11174218	11175219	5	2	24645	0.64529	0.25937	0.995928
ENSG00000204428	LY6G5C	6	31644461	31651817	24	11	24645	0.64516	0.25941	0.995888
ENSG00000109846	CRYAB	11	111779289	111794446	44	15	24645	0.64505	0.25945	0.995847
ENSG00000269693	CTD-2192J16.20	19	12636534	12691789	191	28	24645	0.64494	0.25948	0.995768
ENSG00000185176	AQP12B	2	241615835	241622323	13	6	24645	0.64474	0.25955	0.995843
ENSG00000089154	GCN1L1	12	120565007	120632513	196	24	24645	0.64457	0.2596	0.995841
ENSG00000099968	BCL2L13	22	18111621	18213388	385	24	24645	0.64434	0.25968	0.995954
ENSG00000244020	MT1HL1	1	237167403	237167718	1	1	24645	0.64427	0.2597	0.995837
ENSG00000054938	CHRDL2	11	74407474	74442430	86	30	24645	0.64399	0.25979	0.995891
ENSG00000168143	FAM83B	6	54711569	54806820	441	53	24645	0.644	0.25979	0.995891
ENSG00000172007	RAB33B	4	140374386	140397763	85	16	24645	0.64366	0.2599	0.995925
ENSG00000228474	OST4	2	27293340	27294641	1	1	24645	0.64365	0.2599	0.995925
ENSG00000040731	CDH10	5	24487209	24645087	731	45	24645	0.64358	0.25992	0.995711
ENSG00000185038	MROH2A	2	234684370	234742069	192	51	24645	0.64339	0.25999	0.995786
ENSG00000128524	ATP6V1F	7	128502880	128505898	12	5	24645	0.64313	0.26007	0.995802
ENSG00000135447	PPP1R1A	12	54969171	54982443	39	16	24645	0.64313	0.26007	0.995802
ENSG00000138160	KIF11	10	94353043	94415150	214	25	24645	0.64302	0.2601	0.995627
ENSG00000162631	NTNG1	1	107682629	108026080	884	94	24645	0.64298	0.26012	0.99551
ENSG00000114942	EEF1B2	2	207024309	207027652	2	1	24645	0.64285	0.26016	0.995469
ENSG00000161642	ZNF385A	12	54762917	54785082	41	19	24645	0.64283	0.26017	0.995314
ENSG00000106330	MOSPD3	7	100209725	100213007	8	3	24645	0.64275	0.26019	0.995198
ENSG00000057704	TMCC3	12	94960900	95044338	337	56	24645	0.64225	0.26036	0.995655
ENSG00000135346	CGA	6	87795216	87804824	35	11	24645	0.64199	0.26044	0.995767
ENSG00000152061	RABGAP1L	1	174128548	174964445	2767	38	24645	0.64145	0.26062	0.996262
ENSG00000164879	CA3	8	86285665	86361269	218	32	24645	0.64129	0.26067	0.99626
ENSG00000141552	ANAPC11	17	79848666	79858867	33	8	24645	0.64096	0.26077	0.996449
ENSG00000148950	IMMP1L	11	31453948	31531192	122	27	24645	0.64084	0.26081	0.996408
ENSG00000054277	OPN3	1	241753404	241840678	278	63	24645	0.63991	0.26112	0.997399
ENSG00000105058	FAM32A	19	16296191	16302857	18	7	24645	0.63985	0.26114	0.997282
ENSG00000188735	TMEM120B	12	122150658	122220907	265	32	24645	0.63968	0.26119	0.997183
ENSG00000196136	SERPINA3	14	95078714	95090392	37	14	24645	0.63969	0.26119	0.997183
ENSG00000102886	GDPD3	16	30116131	30125177	20	9	24645	0.63938	0.26129	0.997275
ENSG00000110063	DCPS	11	126173647	126215644	117	35	24645	0.63925	0.26133	0.997235
ENSG00000263020	CSNK2B-LY6G5B-1181	6	31633879	31641323	38	23	24645	0.63882	0.26147	0.997576
ENSG00000125995	ROMO1	20	34287194	34288906	8	5	24645	0.63876	0.26149	0.997459
ENSG00000173821	RNF213	17	78234665	78372586	728	78	24645	0.63868	0.26152	0.99738
ENSG00000169375	SIN3A	15	75661720	75748183	150	29	24645	0.6385	0.26157	0.997378
ENSG00000100815	TRIP11	14	92432335	92507240	424	27	24645	0.63814	0.26169	0.997642
ENSG00000060558	GNA15	19	3136191	3163767	65	13	24645	0.63799	0.26174	0.997544
ENSG00000186007	LEMD1	1	205350506	205425082	242	46	24645	0.63799	0.26174	0.997544
ENSG00000137100	DCTN3	9	34613548	34620515	10	5	24645	0.63795	0.26175	0.997292
ENSG00000107201	DDX58	9	32455300	32526322	274	40	24645	0.63793	0.26176	0.997138
ENSG00000152582	SPEF2	5	35617946	35814713	1023	56	24645	0.63789	0.26177	0.996983
ENSG00000214415	GNAT3	7	80087987	80141336	158	35	24645	0.63754	0.26189	0.997247
ENSG00000212900	KRTAP3-2	17	39155447	39156138	11	3	24645	0.63743	0.26192	0.997169
ENSG00000130203	APOE	19	45409011	45412650	2	1	24645	0.63716	0.26201	0.997319
ENSG00000117601	SERPINC1	1	173872947	173886516	43	16	24645	0.63713	0.26202	0.997164
ENSG00000079313	REXO1	19	1815248	1848452	58	17	24645	0.6369	0.26209	0.997238
ENSG00000087088	BAX	19	49458072	49465055	22	10	24645	0.63679	0.26213	0.997197
ENSG00000155893	ACPL2	3	140947568	141013748	280	38	24645	0.63675	0.26214	0.997043
ENSG00000065491	TBC1D22B	6	37225548	37300746	318	22	24645	0.63675	0.26215	0.996888
ENSG00000196409	ZNF658	9	40760700	40836415	16	8	24645	0.6367	0.26216	0.996734
ENSG00000125971	DYNLRB1	20	33104214	33128762	52	14	24645	0.63668	0.26217	0.99658
ENSG00000103043	VAC14	16	70721342	70835064	438	45	24645	0.63654	0.26221	0.99654
ENSG00000215717	TMEM167B	1	109632425	109639556	24	12	24645	0.63648	0.26223	0.996423
ENSG00000183807	FAM162B	6	117073363	117086886	58	20	24645	0.63614	0.26234	0.996649
ENSG00000127527	EPS15L1	19	16466050	16582896	374	34	24645	0.63611	0.26235	0.996495
ENSG00000198963	RORB	9	77112281	77308093	563	56	24645	0.63563	0.26251	0.996911
ENSG00000270136	MINOS1-NBL1	1	19923473	19984549	167	22	24645	0.63554	0.26254	0.996832
ENSG00000167566	NCKAP5L	12	50184929	50222533	93	23	24645	0.63543	0.26257	0.996754
ENSG00000101017	CD40	20	44746911	44758502	22	10	24645	0.63517	0.26266	0.996904
ENSG00000151366	NDUFC2	11	77779350	77791265	47	17	24645	0.63508	0.26269	0.996826
ENSG00000182512	GLRX5	14	95999840	96011061	29	12	24645	0.63501	0.26271	0.996709
ENSG00000132825	PPP1R3D	20	58511894	58515352	4	2	24645	0.63497	0.26272	0.996556
ENSG00000111142	METAP2	12	95867296	95909615	174	20	24645	0.63487	0.26276	0.996515
ENSG00000067221	STOML1	15	74275547	74286963	32	10	24645	0.63481	0.26278	0.996399
ENSG00000079277	MKNK1	1	47023090	47082515	128	14	24645	0.63476	0.26279	0.996246
ENSG00000162068	NTN3	16	2521500	2524146	1	1	24645	0.63474	0.2628	0.996092
ENSG00000166164	BRD7	16	50347398	50402845	217	23	24645	0.63462	0.26284	0.996052
ENSG00000113391	FAM172A	5	92953775	93447404	1010	35	24645	0.63457	0.26285	0.995898
ENSG00000143314	MRPL24	1	156707095	156711382	10	5	24645	0.63442	0.2629	0.995896
ENSG00000007047	MARK4	19	45582546	45808541	957	72	24645	0.63438	0.26292	0.99578
ENSG00000260007	RP11-315D16.2	15	68486139	68522056	143	30	24645	0.63391	0.26307	0.996157
ENSG00000170476	MZB1	5	138723169	138725770	2	1	24645	0.63386	0.26309	0.996041
ENSG00000170921	TANC2	17	61086917	61505060	805	34	24645	0.63357	0.26318	0.996191
ENSG00000145103	ILDR1	3	121706170	121741051	114	33	24645	0.63348	0.26321	0.996113
ENSG00000130348	QRSL1	6	107077453	107116292	192	22	24645	0.63346	0.26322	0.995959
ENSG00000197272	IL27	16	28510683	28523372	25	9	24645	0.63342	0.26323	0.995806
ENSG00000152804	HHEX	10	94447945	94455403	19	7	24645	0.63333	0.26326	0.995728
ENSG00000109181	UGT2B10	4	69681711	69696914	124	21	24645	0.63267	0.26348	0.996369
ENSG00000177565	TBL1XR1	3	176737143	176915261	537	36	24645	0.63246	0.26354	0.996405
ENSG00000120913	PDLIM2	8	22435792	22455538	118	25	24645	0.63237	0.26357	0.996136
ENSG00000188782	CATSPER4	1	26517052	26529459	78	21	24645	0.63239	0.26357	0.996136
ENSG00000272162	RP11-637O19.3	6	10748027	10930656	279	51	24645	0.63237	0.26357	0.996136
ENSG00000145526	CDH18	5	19473060	20575982	4894	133	24645	0.63231	0.26359	0.995829
ENSG00000035499	DEPDC1B	5	59892739	59996017	244	29	24645	0.6322	0.26363	0.99579
ENSG00000116885	OSCP1	1	36881428	36916086	162	13	24645	0.63176	0.26377	0.996032
ENSG00000137819	PAQR5	15	69591286	69700119	481	33	24645	0.63176	0.26377	0.996032
ENSG00000140905	GCSH	16	81115566	81130008	212	13	24645	0.63172	0.26379	0.995821
ENSG00000112118	MCM3	6	52128807	52149679	90	27	24645	0.63154	0.26384	0.995819
ENSG00000132872	SYT4	18	40847843	40857615	23	7	24645	0.6312	0.26395	0.995948
ENSG00000206262	C3orf72	3	138666076	138672293	32	9	24645	0.63122	0.26395	0.995948
ENSG00000161031	PGLYRP2	19	15579456	15609767	118	33	24645	0.63112	0.26398	0.995775
ENSG00000162073	PAQR4	16	3019246	3023490	5	3	24645	0.63107	0.264	0.99566
ENSG00000140968	IRF8	16	85932409	85956215	77	23	24645	0.63093	0.26404	0.99562
ENSG00000259164	RP11-463C8.4	14	77564654	77691805	508	71	24645	0.63084	0.26407	0.995543
ENSG00000119535	CSF3R	1	36931644	36948879	58	12	24645	0.63067	0.26413	0.995579
ENSG00000262304	SHPK	17	3468738	3539543	101	26	24645	0.63062	0.26414	0.995426
ENSG00000172987	HPSE2	10	100218875	100995619	2383	78	24645	0.63054	0.26417	0.995349
ENSG00000136929	HEMGN	9	100689073	100707138	36	8	24645	0.63049	0.26419	0.995138
ENSG00000175691	ZNF77	19	2933216	2944969	39	10	24645	0.63049	0.26419	0.995138
ENSG00000135930	EIF4E2	2	233414762	233448354	101	18	24645	0.63024	0.26427	0.995154
ENSG00000151422	FER	5	108083523	108532542	2132	65	24645	0.63009	0.26432	0.995152
ENSG00000155749	ALS2CR12	2	202152994	202222121	260	38	24645	0.63003	0.26434	0.995038
ENSG00000178057	NDUFAF3	3	49057892	49060928	2	1	24645	0.62998	0.26435	0.994885
ENSG00000172575	RASGRP1	15	38780304	38857776	298	44	24645	0.62974	0.26443	0.994996
ENSG00000070413	DGCR2	22	19023795	19109967	431	24	24645	0.62956	0.26449	0.995032
ENSG00000110107	PRPF19	11	60658202	60674060	43	12	24645	0.62952	0.2645	0.99488
ENSG00000079819	EPB41L2	6	131160487	131384462	961	51	24645	0.62928	0.26458	0.99499
ENSG00000155660	PDIA4	7	148700154	148725733	86	26	24645	0.62924	0.2646	0.994876
ENSG00000074181	NOTCH3	19	15270444	15311792	172	23	24645	0.62912	0.26464	0.994836
ENSG00000180530	NRIP1	21	16333556	16437321	368	31	24645	0.62894	0.26469	0.994834
ENSG00000131233	GJA9	1	39330175	39347289	71	17	24645	0.62885	0.26472	0.994757
ENSG00000158321	AUTS2	7	69063905	70258054	3241	104	24645	0.62879	0.26474	0.994643
ENSG00000196689	TRPV1	17	3468738	3500392	33	14	24645	0.62869	0.26477	0.994471
ENSG00000258691	RP11-404P21.8	14	96671181	96730266	216	37	24645	0.62869	0.26477	0.994471
ENSG00000047621	C12orf4	12	4596894	4647674	111	16	24645	0.62867	0.26478	0.994224
ENSG00000074047	GLI2	2	121493199	121750229	821	103	24645	0.62797	0.26501	0.994898
ENSG00000127507	EMR2	19	14843205	14889353	331	33	24645	0.62787	0.26505	0.994859
ENSG00000167536	DHRS13	17	27224799	27230089	10	5	24645	0.62776	0.26508	0.994782
ENSG00000162520	SYNC	1	33145507	33169197	65	13	24645	0.62754	0.26515	0.994855
ENSG00000008516	MMP25	16	3096682	3110727	38	9	24645	0.62745	0.26518	0.994778
ENSG00000163795	ZNF513	2	27600098	27603657	12	5	24645	0.62742	0.26519	0.994627
ENSG00000187531	SIRT7	17	79869815	79879199	17	6	24645	0.62729	0.26523	0.994587
ENSG00000168505	GBX2	2	237073879	237077012	8	5	24645	0.6272	0.26526	0.99451
ENSG00000176208	ATAD5	17	29158988	29222887	250	17	24645	0.62715	0.26528	0.994302
ENSG00000188672	RHCE	1	25688740	25756683	212	22	24645	0.62715	0.26528	0.994302
ENSG00000169903	TM4SF4	3	149191761	149221068	148	17	24645	0.6271	0.2653	0.994093
ENSG00000114316	USP4	3	49315264	49378145	171	40	24645	0.62683	0.26539	0.994241
ENSG00000171243	SOSTDC1	7	16501106	16570205	334	44	24645	0.62664	0.26545	0.994277
ENSG00000163002	NUP35	2	183982241	184026408	294	24	24645	0.62645	0.26551	0.994218
ENSG00000185101	ANO9	11	417933	442011	3	2	24645	0.62646	0.26551	0.994218
ENSG00000035720	STAP1	4	68424446	68473055	138	30	24645	0.6264	0.26552	0.993878
ENSG00000049192	ADAMTS6	5	64444563	64777747	1252	62	24645	0.62641	0.26552	0.993878
ENSG00000198626	RYR2	1	237205505	237997288	2601	195	24645	0.62618	0.2656	0.993894
ENSG00000170909	OSCAR	19	54597933	54606000	29	14	24645	0.62607	0.26563	0.993817
ENSG00000148814	LRRC27	10	134145614	134195010	248	25	24645	0.62591	0.26569	0.993853
ENSG00000167191	GPRC5B	16	19868616	19897489	80	22	24645	0.62582	0.26572	0.993777
ENSG00000118194	TNNT2	1	201328136	201346890	72	16	24645	0.62579	0.26573	0.993625
ENSG00000070159	PTPN3	9	112137746	112260590	334	47	24645	0.62568	0.26576	0.993549
ENSG00000148702	HABP2	10	115310596	115349361	116	46	24645	0.62562	0.26578	0.993435
ENSG00000132855	ANGPTL3	1	63063158	63071830	5	2	24645	0.62561	0.26579	0.99319
ENSG00000179163	FUCA1	1	24171567	24194784	54	12	24645	0.6256	0.26579	0.99319
ENSG00000148677	ANKRD1	10	92671853	92681033	24	13	24645	0.62523	0.26591	0.993356
ENSG00000108599	AKAP10	17	19807615	19881656	141	23	24645	0.62512	0.26595	0.993317
ENSG00000196378	ZNF34	8	145998499	146012730	56	14	24645	0.62508	0.26596	0.993166
ENSG00000126562	WNK4	17	40932696	40948954	69	16	24645	0.62473	0.26607	0.993389
ENSG00000181616	OR52H1	11	5565719	5566779	3	1	24645	0.62467	0.26609	0.993275
ENSG00000181192	DHTKD1	10	12110971	12165224	91	16	24645	0.62448	0.26616	0.993348
ENSG00000116652	DLEU2L	1	64014588	64015405	4	2	24645	0.62422	0.26624	0.993458
ENSG00000146360	GPR6	6	110299514	110301921	2	1	24645	0.62397	0.26633	0.993606
ENSG00000100784	RPS6KA5	14	91336799	91526980	697	50	24645	0.62391	0.26634	0.993455
ENSG00000139626	ITGB7	12	53585102	53601091	28	15	24645	0.62334	0.26653	0.993976
ENSG00000215182	MUC5AC	11	1151580	1222364	9	4	24645	0.62295	0.26666	0.994272
ENSG00000168439	STIP1	11	63952744	63972015	65	21	24645	0.62293	0.26667	0.994122
ENSG00000128590	DNAJB9	7	108210012	108215294	22	9	24645	0.62282	0.2667	0.994045
ENSG00000213022	KLK9	19	51503806	51512890	21	8	24645	0.62269	0.26674	0.994006
ENSG00000006638	TBXA2R	19	3594504	3606838	17	7	24645	0.62249	0.26681	0.994079
ENSG00000069399	BCL3	19	45250962	45263301	33	10	24645	0.62234	0.26686	0.993983
ENSG00000176239	OR51B6	11	5372738	5373676	21	5	24645	0.62234	0.26686	0.993983
ENSG00000250067	YJEFN3	19	19627036	19648390	55	8	24645	0.62223	0.26689	0.993813
ENSG00000156869	FRRS1	1	100174259	100232187	273	25	24645	0.62214	0.26692	0.993643
ENSG00000168214	RBPJ	4	26165077	26436541	654	66	24645	0.62217	0.26692	0.993643
ENSG00000148488	ST8SIA6	10	17360382	17496329	751	42	24645	0.62183	0.26703	0.993771
ENSG00000198952	SMG5	1	156219015	156252620	100	21	24645	0.62177	0.26705	0.993658
ENSG00000166669	ATF7IP2	16	10420291	10577495	772	52	24645	0.62147	0.26714	0.993805
ENSG00000226757	AC079341.1	4	122685740	122687962	5	2	24645	0.6212	0.26724	0.99399
ENSG00000128581	RABL5	7	100956975	100965104	50	14	24645	0.62116	0.26725	0.993839
ENSG00000203910	C1orf146	1	92683497	92711370	101	26	24645	0.62106	0.26728	0.993763
ENSG00000118640	VAMP8	2	85788685	85809154	95	17	24645	0.62063	0.26742	0.994096
ENSG00000149357	LAMTOR1	11	71796941	71814433	50	14	24645	0.62054	0.26745	0.99402
ENSG00000160654	CD3G	11	118215059	118225876	31	12	24645	0.6201	0.2676	0.99439
ENSG00000125730	C3	19	6677715	6730573	203	35	24645	0.6199	0.26766	0.994425
ENSG00000100591	AHSA1	14	77924213	77935817	83	23	24645	0.61962	0.26775	0.994572
ENSG00000136279	DBNL	7	44084239	44109055	102	19	24645	0.61959	0.26776	0.994422
ENSG00000110060	PUS3	11	125763381	125773116	25	10	24645	0.61954	0.26778	0.994309
ENSG00000235705	AL133481.1	10	81266126	81270678	19	8	24645	0.61951	0.26779	0.994158
ENSG00000137673	MMP7	11	102391239	102401484	31	10	24645	0.61935	0.26784	0.994157
ENSG00000221826	PSG3	19	43225790	43244721	109	19	24645	0.61908	0.26793	0.994303
ENSG00000121775	TMEM39B	1	32537632	32568467	103	17	24645	0.61892	0.26798	0.994302
ENSG00000069956	MAPK6	15	52244303	52358462	373	33	24645	0.61884	0.26801	0.994226
ENSG00000163682	RPL9	4	39455744	39460568	26	11	24645	0.61871	0.26805	0.994187
ENSG00000141391	SLMO1	18	12407895	12432237	124	33	24645	0.6187	0.26806	0.994037
ENSG00000106536	POU6F2	7	39017598	39532694	2180	95	24645	0.61847	0.26813	0.994109
ENSG00000106992	AK1	9	130628759	130640022	30	14	24645	0.61838	0.26816	0.994034
ENSG00000186340	THBS2	6	169615875	169654139	246	37	24645	0.61837	0.26817	0.993884
ENSG00000125820	NKX2-2	20	21491648	21494664	12	6	24645	0.61828	0.26819	0.993771
ENSG00000062485	CS	12	56665483	56694176	65	9	24645	0.61816	0.26823	0.993732
ENSG00000025434	NR1H3	11	47269851	47290396	64	17	24645	0.61815	0.26824	0.993582
ENSG00000129932	DOHH	19	3490819	3500938	27	2	24645	0.6181	0.26825	0.993433
ENSG00000215428	AL354898.1	9	133274029	133282639	48	21	24645	0.61804	0.26827	0.99332
ENSG00000254598	CSNK2A3	11	11373489	11374904	1	1	24645	0.61796	0.2683	0.993244
ENSG00000133302	ANKRD32	5	93954052	94075141	424	29	24645	0.61775	0.26837	0.993317
ENSG00000148680	HTR7	10	92500578	92617671	526	32	24645	0.61772	0.26838	0.993167
ENSG00000120742	SERP1	3	150259781	150321015	225	26	24645	0.61747	0.26846	0.993277
ENSG00000197702	PARVA	11	12398732	12552348	435	70	24645	0.61738	0.26849	0.993201
ENSG00000229387	AC103801.2	11	22646860	22647369	3	2	24645	0.61732	0.26851	0.993089
ENSG00000106113	CRHR2	7	30692200	30739745	157	45	24645	0.61724	0.26854	0.993013
ENSG00000167208	SNX20	16	50700211	50715264	61	22	24645	0.61694	0.26864	0.993197
ENSG00000179144	GIMAP7	7	150211918	150218161	35	13	24645	0.61668	0.26872	0.993306
ENSG00000061492	WNT8A	5	137419581	137428054	19	9	24645	0.61666	0.26873	0.993157
ENSG00000114861	FOXP1	3	71003844	71633140	1786	145	24645	0.61618	0.26889	0.993469
ENSG00000145494	NDUFS6	5	1801514	1816719	24	10	24645	0.61618	0.26889	0.993469
ENSG00000266614	RP11-94B19.4	18	73971121	73972069	5	1	24645	0.61595	0.26896	0.993448
ENSG00000106799	TGFBR1	9	101866320	101916474	98	15	24645	0.61582	0.26901	0.993446
ENSG00000070761	C16orf80	16	58147496	58163354	47	7	24645	0.61572	0.26904	0.993278
ENSG00000256040	PAPPA-AS1	9	119160439	119162885	5	2	24645	0.61572	0.26904	0.993278
ENSG00000110888	CAPRIN2	12	30862486	30907885	192	22	24645	0.61561	0.26908	0.993146
ENSG00000198336	MYL4	17	45277812	45301045	113	8	24645	0.61557	0.26909	0.992997
ENSG00000173598	NUDT4	12	93771659	93797024	92	28	24645	0.61493	0.2693	0.993586
ENSG00000104880	ARHGEF18	19	7459999	7537363	538	32	24645	0.61486	0.26932	0.993474
ENSG00000160183	TMPRSS3	21	43791999	43816955	115	40	24645	0.61485	0.26933	0.993325
ENSG00000196663	TECPR2	14	102829300	102968818	518	26	24645	0.61449	0.26945	0.993581
ENSG00000151014	CCRN4L	4	139936943	139966906	66	15	24645	0.61445	0.26946	0.993432
ENSG00000109180	OCIAD1	4	48807229	48863834	101	23	24645	0.61438	0.26948	0.99332
ENSG00000157060	SHCBP1L	1	182869000	182922660	178	21	24645	0.6142	0.26954	0.993355
ENSG00000119655	NPC2	14	74942895	74960880	64	12	24645	0.61403	0.2696	0.993391
ENSG00000078699	CBFA2T2	20	32077881	32237842	385	32	24645	0.61387	0.26965	0.993389
ENSG00000150551	LYPD1	2	133402426	133429152	105	17	24645	0.61339	0.26981	0.993793
ENSG00000159189	C1QC	1	22970123	22974603	6	3	24645	0.61333	0.26983	0.99368
ENSG00000171794	UTF1	10	135043778	135045062	9	4	24645	0.61311	0.2699	0.993753
ENSG00000166851	PLK1	16	23688977	23701688	51	10	24645	0.61308	0.26991	0.993604
ENSG00000268358	EPB41L4A-AS2	5	111755280	111756310	10	4	24645	0.61302	0.26993	0.993492
ENSG00000155629	PIK3AP1	10	98353069	98480271	358	58	24645	0.61296	0.26995	0.99338
ENSG00000196944	OR2T4	1	248524883	248525929	16	3	24645	0.6129	0.26997	0.993268
ENSG00000168619	ADAM18	8	39442008	39587583	374	36	24645	0.61271	0.27004	0.993247
ENSG00000197616	MYH6	14	23851199	23877486	80	23	24645	0.61271	0.27004	0.993247
ENSG00000176925	OR51F2	11	4842551	4843686	6	4	24645	0.61266	0.27005	0.993006
ENSG00000132612	VPS4A	16	69345259	69358949	73	21	24645	0.61233	0.27016	0.993225
ENSG00000103942	HOMER2	15	83509838	83654661	478	43	24645	0.61227	0.27018	0.993113
ENSG00000130294	KIF1A	2	241653181	241759725	357	51	24645	0.61221	0.2702	0.993001
ENSG00000188542	DUSP28	2	241499471	241503431	13	7	24645	0.61206	0.27025	0.993
ENSG00000102893	PHKB	16	47495034	47735434	422	24	24645	0.61187	0.27031	0.993035
ENSG00000205659	LIN52	14	74551499	74667936	450	24	24645	0.6118	0.27033	0.992924
ENSG00000148335	NTMT1	9	132371163	132398209	125	26	24645	0.61163	0.27039	0.992959
ENSG00000196367	TRRAP	7	98475556	98610866	347	30	24645	0.61147	0.27045	0.992994
ENSG00000163935	SFMBT1	3	52937588	53080766	623	42	24645	0.61125	0.27052	0.993066
ENSG00000173338	KCNK7	11	65360326	65363467	14	8	24645	0.61038	0.27081	0.993945
ENSG00000178764	ZHX2	8	123793633	123986750	614	100	24645	0.61028	0.27084	0.99387
ENSG00000261115	TMEM178B	7	140774032	141180180	1012	100	24645	0.6102	0.27086	0.993759
ENSG00000184575	XPOT	12	64798130	64844907	133	24	24645	0.6102	0.27087	0.99361
ENSG00000186198	SLC51B	15	65337708	65345734	18	5	24645	0.61015	0.27088	0.993462
ENSG00000144891	AGTR1	3	148415571	148460795	168	37	24645	0.6101	0.2709	0.99335
ENSG00000070669	ASNS	7	97481430	97501854	86	24	24645	0.60992	0.27096	0.993386
ENSG00000184954	OR6C70	12	55862984	55863922	6	4	24645	0.60987	0.27097	0.993237
ENSG00000163827	LRRC2	3	46556913	46621589	301	31	24645	0.60985	0.27098	0.993089
ENSG00000171174	RBKS	2	28004231	28113965	355	26	24645	0.6098	0.271	0.992978
ENSG00000175048	ZDHHC14	6	157802165	158099178	1534	112	24645	0.60972	0.27102	0.992867
ENSG00000124299	PEPD	19	33877856	34012700	569	48	24645	0.60953	0.27109	0.992938
ENSG00000154589	LY96	8	74903587	74941322	193	27	24645	0.60941	0.27113	0.992808
ENSG00000165782	TMEM55B	14	20925878	20929771	7	4	24645	0.60939	0.27113	0.992808
ENSG00000145734	BDP1	5	70751442	70863649	357	26	24645	0.60927	0.27117	0.992678
ENSG00000168269	FOXI1	5	169532901	169536727	20	9	24645	0.60926	0.27118	0.99253
ENSG00000223572	CKMT1A	15	43985084	43991420	6	2	24645	0.60896	0.27128	0.992711
ENSG00000125734	GPR108	19	6729925	6737614	28	12	24645	0.60881	0.27132	0.992673
ENSG00000123159	GIPC1	19	14588572	14606944	88	23	24645	0.60858	0.2714	0.992782
ENSG00000163053	SLC16A14	2	230899698	230933715	138	27	24645	0.60857	0.27141	0.992634
ENSG00000125149	C16orf70	16	67143861	67182442	98	27	24645	0.60834	0.27148	0.992706
ENSG00000128645	HOXD1	2	177053307	177055688	10	5	24645	0.60823	0.27152	0.992668
ENSG00000006837	CDKL3	5	133541305	133706738	513	28	24645	0.6079	0.27163	0.992886
ENSG00000131495	NDUFA2	5	140018325	140027370	24	13	24645	0.60725	0.27184	0.993469
ENSG00000127928	GNGT1	7	93220885	93540577	900	52	24645	0.60724	0.27185	0.993229
ENSG00000154822	PLCL2	3	16844159	17132086	971	56	24645	0.60722	0.27185	0.993229
ENSG00000197063	MAFG	17	79876146	79885590	12	6	24645	0.60717	0.27187	0.993026
ENSG00000172687	ZNF738	19	21541732	21562104	159	16	24645	0.60682	0.27199	0.99328
ENSG00000166913	YWHAB	20	43514317	43537173	68	19	24645	0.60672	0.27202	0.993206
ENSG00000179088	C12orf42	12	103631369	103889749	891	54	24645	0.60669	0.27203	0.993058
ENSG00000112584	FAM120B	6	170599791	170716153	548	33	24645	0.60664	0.27204	0.992911
ENSG00000266173	STRADA	17	61780192	61819330	169	30	24645	0.60656	0.27207	0.992836
ENSG00000148600	CDHR1	10	85954410	85979377	150	29	24645	0.60631	0.27215	0.992944
ENSG00000113552	GNPDA1	5	141371314	141392606	55	13	24645	0.60618	0.2722	0.992943
ENSG00000188938	FAM120AOS	9	96208776	96215874	34	11	24645	0.60615	0.27221	0.992796
ENSG00000109536	FRG1	4	190861943	190884359	34	12	24645	0.60611	0.27222	0.992648
ENSG00000157349	DDX19B	16	70323566	70369186	155	22	24645	0.60609	0.27223	0.992501
ENSG00000162337	LRP5	11	68080077	68216743	456	63	24645	0.60597	0.27227	0.992463
ENSG00000197241	SLC2A7	1	9063359	9086404	28	14	24645	0.60592	0.27228	0.992316
ENSG00000111321	LTBR	12	6484211	6500733	16	8	24645	0.60514	0.27254	0.99308
ENSG00000124356	STAMBP	2	74056086	74100786	169	37	24645	0.60502	0.27258	0.993042
ENSG00000101280	ANGPT4	20	853296	896977	85	22	24645	0.60499	0.27259	0.992803
ENSG00000261796	ISY1-RAB43	3	128806418	128879879	187	29	24645	0.605	0.27259	0.992803
ENSG00000176845	METRNL	17	81037567	81052864	65	29	24645	0.60474	0.27268	0.992856
ENSG00000085741	WNT11	11	75897369	75921780	74	24	24645	0.6047	0.27269	0.992708
ENSG00000099821	POLRMT	19	617223	633597	32	9	24645	0.60467	0.2727	0.992562
ENSG00000120963	ZNF706	8	102190106	102218421	76	16	24645	0.60455	0.27274	0.992524
ENSG00000178381	ZFAND2A	7	1191707	1200395	8	4	24645	0.60448	0.27276	0.992322
ENSG00000198917	C9orf114	9	131581930	131592100	55	13	24645	0.60448	0.27276	0.992322
ENSG00000168078	PBK	8	27667137	27695612	240	12	24645	0.60417	0.27287	0.992447
ENSG00000167306	MYO5B	18	47349183	47721463	1872	88	24645	0.60406	0.2729	0.992373
ENSG00000185670	ZBTB3	11	62515791	62521660	15	7	24645	0.60399	0.27293	0.992299
ENSG00000148606	POLR3A	10	79734907	79789303	271	33	24645	0.60381	0.27298	0.992297
ENSG00000176092	AIM1L	1	26648350	26680621	113	25	24645	0.60355	0.27307	0.992441
ENSG00000109814	UGDH	4	39500375	39529931	170	27	24645	0.60338	0.27313	0.992476
ENSG00000196123	KIAA0895L	16	67209505	67217943	31	11	24645	0.60305	0.27324	0.992602
ENSG00000196510	ANAPC7	12	110810705	110841535	114	17	24645	0.60305	0.27324	0.992602
ENSG00000182459	TEX19	17	80317123	80321652	21	5	24645	0.60287	0.2733	0.992362
ENSG00000183605	SFXN4	10	120900279	120925179	118	21	24645	0.60288	0.2733	0.992362
ENSG00000268870	CTD-3105H18.16	19	12502763	12551896	355	14	24645	0.60287	0.2733	0.992362
ENSG00000090273	NUDC	1	27226729	27273353	100	18	24645	0.60276	0.27333	0.991923
ENSG00000119707	RBM25	14	73525144	73588122	278	34	24645	0.60278	0.27333	0.991923
ENSG00000124226	RNF114	20	48552948	48570429	72	19	24645	0.60278	0.27333	0.991923
ENSG00000132510	KDM6B	17	7743222	7758114	36	19	24645	0.60259	0.27339	0.991775
ENSG00000258512	RP11-796G6.2	14	102196774	102198859	12	2	24645	0.60249	0.27342	0.991701
ENSG00000154975	CA10	17	49707674	50237377	1399	94	24645	0.60232	0.27348	0.991736
ENSG00000055957	ITIH1	3	52811603	52826078	63	18	24645	0.60219	0.27352	0.991699
ENSG00000075420	FNDC3B	3	171757418	172119455	1019	109	24645	0.60211	0.27355	0.991625
ENSG00000260362	RP11-297M9.1	16	9760742	9770700	59	10	24645	0.60204	0.27357	0.991515
ENSG00000165406	45724	10	45950035	46090354	749	22	24645	0.60195	0.27361	0.991478
ENSG00000222028	PSMB11	14	23511376	23513269	10	7	24645	0.60186	0.27363	0.991368
ENSG00000124067	SLC12A4	16	67977377	68003504	98	29	24645	0.60172	0.27368	0.991367
ENSG00000090863	GLG1	16	74485856	74641012	580	35	24645	0.6014	0.27379	0.991492
ENSG00000145555	MYO10	5	16665395	16936372	710	104	24645	0.60139	0.27379	0.991492
ENSG00000112996	MRPS30	5	44809027	44820530	25	9	24645	0.601	0.27392	0.991598
ENSG00000130766	SESN2	1	28586038	28609002	52	14	24645	0.60101	0.27392	0.991598
ENSG00000179915	NRXN1	2	50145643	51259674	4514	138	24645	0.60085	0.27397	0.991506
ENSG00000130167	TSPAN16	19	11406824	11437672	123	26	24645	0.60067	0.27403	0.991541
ENSG00000138376	BARD1	2	215590370	215674428	605	54	24645	0.60044	0.27411	0.991648
ENSG00000087495	PHACTR3	20	58152564	58422766	859	94	24645	0.60012	0.27421	0.991828
ENSG00000211450	C11orf31	11	57508825	57510986	6	3	24645	0.59987	0.2743	0.991971
ENSG00000090339	ICAM1	19	10381511	10397291	50	26	24645	0.59967	0.27436	0.992006
ENSG00000118690	ARMC2	6	109169619	109295186	397	39	24645	0.59963	0.27438	0.991896
ENSG00000124253	PCK1	20	56136136	56141513	23	12	24645	0.59958	0.27439	0.99166
ENSG00000172716	SLFN11	17	33677324	33700720	84	26	24645	0.59959	0.27439	0.99166
ENSG00000114124	GRK7	3	141496990	141537332	145	31	24645	0.59948	0.27443	0.991531
ENSG00000128694	OSGEPL1	2	190611386	190627953	45	16	24645	0.59936	0.27447	0.991494
ENSG00000175348	TMEM9B	11	8968841	8986558	61	14	24645	0.59931	0.27448	0.991348
ENSG00000204293	OR8B2	11	124252291	124253258	2	1	24645	0.59908	0.27456	0.991455
ENSG00000178163	ZNF518B	4	10441498	10459034	43	18	24645	0.59898	0.27459	0.991382
ENSG00000108639	SYNGR2	17	76164639	76169608	17	10	24645	0.59865	0.2747	0.991598
ENSG00000125788	DEFB126	20	123010	126392	1	1	24645	0.59836	0.2748	0.991777
ENSG00000019549	SNAI2	8	49830249	49834299	2	1	24645	0.59824	0.27484	0.99174
ENSG00000066583	ISOC1	5	128430444	128449721	66	14	24645	0.59819	0.27486	0.99163
ENSG00000163659	TIPARP	3	156391024	156424559	75	21	24645	0.59814	0.27487	0.991485
ENSG00000165480	SKA3	13	21727734	21750741	74	15	24645	0.59806	0.2749	0.991411
ENSG00000094661	OR1I1	19	15197791	15199032	13	4	24645	0.5978	0.27499	0.991464
ENSG00000142945	KIF2C	1	45205490	45233439	52	9	24645	0.59779	0.27499	0.991464
ENSG00000136783	NIPSNAP3A	9	107509969	107522403	54	16	24645	0.5977	0.27502	0.9913
ENSG00000108654	DDX5	17	62495734	62504317	23	9	24645	0.59736	0.27513	0.991515
ENSG00000141002	TCF25	16	89940000	89977792	242	24	24645	0.59721	0.27518	0.991514
ENSG00000171533	MAP6	11	75297963	75380165	177	26	24645	0.59719	0.27519	0.991368
ENSG00000203691	AC092811.1	1	225600404	225602040	4	2	24645	0.5968	0.27532	0.991655
ENSG00000268301	AC018630.1	12	11187087	11187275	1	1	24645	0.59656	0.2754	0.991762
ENSG00000111727	HCFC2	12	104458235	104498639	121	25	24645	0.59646	0.27543	0.991689
ENSG00000197587	DMBX1	1	46972668	46979898	24	8	24645	0.59596	0.2756	0.99212
ENSG00000122965	RBM19	12	114254543	114404176	749	54	24645	0.59583	0.27565	0.992118
ENSG00000163959	SLC51A	3	195938358	195970049	165	40	24645	0.59554	0.27574	0.992261
ENSG00000138109	CYP2C9	10	96698415	96749147	271	28	24645	0.59544	0.27577	0.992188
ENSG00000124198	ARFGEF2	20	47538427	47653230	282	33	24645	0.59521	0.27585	0.992294
ENSG00000038427	VCAN	5	82767284	82878122	338	70	24645	0.59495	0.27594	0.992437
ENSG00000146872	TLK2	17	60536019	60692842	303	33	24645	0.59474	0.27601	0.992508
ENSG00000104524	PYCRL	8	144686083	144691943	17	8	24645	0.59471	0.27602	0.992272
ENSG00000174226	SNX31	8	101585116	101675643	440	56	24645	0.59471	0.27602	0.992272
ENSG00000129170	CSRP3	11	19203578	19232120	94	29	24645	0.59454	0.27607	0.99218
ENSG00000144895	EIF2A	3	150264465	150302029	139	25	24645	0.59449	0.27609	0.992071
ENSG00000184584	TMEM173	5	138855119	138862520	11	4	24645	0.5943	0.27616	0.992142
ENSG00000111716	LDHB	12	21788276	21910791	554	21	24645	0.59426	0.27617	0.991906
ENSG00000160194	NDUFV3	21	44299754	44333414	207	22	24645	0.59426	0.27617	0.991906
ENSG00000134851	TMEM165	4	56262124	56319564	238	27	24645	0.59404	0.27624	0.991886
ENSG00000103145	HCFC1R1	16	3072621	3074287	2	1	24645	0.59348	0.27643	0.992388
ENSG00000155111	CDK19	6	110931181	111137161	723	36	24645	0.59318	0.27653	0.992566
ENSG00000172782	FADS6	17	72873428	72889708	47	17	24645	0.59276	0.27667	0.992887
ENSG00000197584	KCNMB2	3	177990720	178562217	2115	133	24645	0.59274	0.27668	0.992743
ENSG00000168077	SCARA3	8	27491385	27534293	133	19	24645	0.5927	0.27669	0.992598
ENSG00000041988	THAP3	1	6684926	6695646	23	8	24645	0.59251	0.27675	0.992632
ENSG00000186409	CCDC30	1	42929001	43120335	946	35	24645	0.5925	0.27676	0.992487
ENSG00000171097	CCBL1	9	131595221	131644773	186	22	24645	0.59237	0.2768	0.99236
ENSG00000174718	KIAA1551	12	32112304	32146039	204	29	24645	0.59238	0.2768	0.99236
ENSG00000179546	HTR1D	1	23516993	23521222	11	5	24645	0.59213	0.27688	0.992376
ENSG00000243660	ZNF487	10	43932282	43991517	273	25	24645	0.59212	0.27689	0.992231
ENSG00000146648	EGFR	7	55086714	55324313	919	103	24645	0.59149	0.2771	0.992713
ENSG00000196584	XRCC2	7	152341864	152373250	137	31	24645	0.59147	0.2771	0.992713
ENSG00000236338	AC015987.2	7	135611542	135613214	4	2	24645	0.5911	0.27723	0.992908
ENSG00000150712	MTMR12	5	32227100	32313115	349	24	24645	0.59096	0.27727	0.992871
ENSG00000256892	MTRNR2L7	10	37890366	37891859	9	3	24645	0.59036	0.27747	0.993406
ENSG00000163687	DNASE1L3	3	58177984	58200424	122	29	24645	0.5903	0.27749	0.993297
ENSG00000221990	C5orf55	5	441645	443258	1	1	24645	0.59028	0.2775	0.993153
ENSG00000198563	DDX39B	6	31497996	31510225	111	30	24645	0.5902	0.27753	0.99308
ENSG00000171551	ECEL1	2	233344537	233352538	19	11	24645	0.59005	0.27758	0.993078
ENSG00000102858	MGRN1	16	4666494	4740975	327	37	24645	0.58976	0.27768	0.993256
ENSG00000164458	T	6	166571144	166582188	81	19	24645	0.58907	0.27791	0.993898
ENSG00000139793	MBNL2	13	97873688	98046374	574	57	24645	0.589	0.27793	0.993789
ENSG00000166619	BLCAP	20	36120874	36156333	102	23	24645	0.58891	0.27796	0.993716
ENSG00000130226	DPP6	7	153584182	154685995	4931	261	24645	0.58872	0.27803	0.993786
ENSG00000140463	BBS4	15	72978527	73030817	165	34	24645	0.58818	0.2782	0.994213
ENSG00000145050	MANF	3	51422478	51426828	7	4	24645	0.58809	0.27823	0.99414
ENSG00000260537	RP11-529K1.3	16	70333097	70400163	239	27	24645	0.58799	0.27827	0.994103
ENSG00000132819	RBM38	20	55966463	55984389	73	25	24645	0.58755	0.27842	0.994368
ENSG00000158901	WFDC8	20	44179792	44207965	210	14	24645	0.58754	0.27842	0.994368
ENSG00000079215	SLC1A3	5	36606457	36688436	197	54	24645	0.58743	0.27846	0.99415
ENSG00000149483	TMEM138	11	61129473	61136981	21	8	24645	0.58742	0.27846	0.99415
ENSG00000182885	GPR97	16	57702099	57723975	127	33	24645	0.58728	0.27851	0.994059
ENSG00000185043	CIB1	15	90773207	90777279	14	4	24645	0.58708	0.27858	0.994128
ENSG00000187950	OVCH1	12	29565407	29650619	385	38	24645	0.58701	0.2786	0.99402
ENSG00000111339	ART4	12	14978503	14996429	58	12	24645	0.58677	0.27868	0.994125
ENSG00000099910	KLHL22	22	20783528	20850170	131	27	24645	0.58644	0.27879	0.994248
ENSG00000119231	SENP5	3	196594727	196661585	219	28	24645	0.58644	0.27879	0.994248
ENSG00000071051	NCK2	2	106361354	106510730	701	45	24645	0.58641	0.2788	0.994013
ENSG00000223953	C1QTNF5	11	119209652	119217383	20	13	24645	0.58639	0.27881	0.993689
ENSG00000235718	MFRP	11	119209652	119217383	20	13	24645	0.58639	0.27881	0.993689
ENSG00000259159	MFRP	11	119209652	119217368	20	13	24645	0.58639	0.27881	0.993689
ENSG00000136379	ABHD17C	15	80972025	81047962	315	41	24645	0.58596	0.27895	0.993829
ENSG00000151320	AKAP6	14	32798479	33300567	1737	149	24645	0.58587	0.27898	0.993756
ENSG00000187889	C1orf168	1	57184477	57285369	156	46	24645	0.5854	0.27914	0.994146
ENSG00000140575	IQGAP1	15	90931450	91045475	486	30	24645	0.58513	0.27923	0.994287
ENSG00000141401	IMPA2	18	11981024	12030876	260	40	24645	0.5851	0.27924	0.994143
ENSG00000127220	ABHD8	19	17402940	17421045	83	16	24645	0.58504	0.27926	0.994034
ENSG00000116962	NID1	1	236139130	236228462	230	36	24645	0.58491	0.2793	0.993997
ENSG00000170836	PPM1D	17	58677544	58741849	202	19	24645	0.58472	0.27937	0.994067
ENSG00000117308	GALE	1	24122089	24127271	6	2	24645	0.58463	0.2794	0.993994
ENSG00000145016	KIAA0226	3	197398264	197476598	318	22	24645	0.58445	0.27946	0.994028
ENSG00000188732	FAM221A	7	23719749	23742868	125	31	24645	0.58438	0.27948	0.99392
ENSG00000141664	ZCCHC2	18	60190240	60254942	274	36	24645	0.58431	0.2795	0.993811
ENSG00000148337	CIZ1	9	130928343	130966662	70	18	24645	0.58428	0.27952	0.993703
ENSG00000093010	COMT	22	19929130	19957498	129	44	24645	0.58423	0.27953	0.993559
ENSG00000148396	SEC16A	9	139334549	139372141	151	29	24645	0.58381	0.27968	0.993913
ENSG00000157601	MX1	21	42792231	42831141	164	31	24645	0.58377	0.27969	0.99377
ENSG00000148339	SLC25A25	9	130830480	130871524	169	12	24645	0.58368	0.27972	0.993697
ENSG00000196476	C20orf96	20	251504	271390	33	12	24645	0.5835	0.27978	0.993731
ENSG00000165338	HECTD2	10	93170096	93274586	187	18	24645	0.58316	0.27989	0.993942
ENSG00000109771	LRP2BP	4	186285032	186317053	128	34	24645	0.58309	0.27992	0.99387
ENSG00000170485	NPAS2	2	101436614	101613291	694	74	24645	0.58297	0.27996	0.993833
ENSG00000196812	ZSCAN16	6	28092338	28097860	28	12	24645	0.58282	0.28001	0.993831
ENSG00000112130	RNF8	6	37321748	37362514	72	26	24645	0.5827	0.28005	0.993794
ENSG00000196600	SLC22A25	11	62931248	62997124	402	29	24645	0.58195	0.2803	0.994502
ENSG00000123472	ATPAF1	1	47098409	47139539	105	18	24645	0.58181	0.28035	0.9945
ENSG00000164442	CITED2	6	139693393	139695757	7	4	24645	0.58137	0.28049	0.994818
ENSG00000116771	AGMAT	1	15898848	15911605	57	9	24645	0.58125	0.28054	0.994727
ENSG00000139180	NDUFA9	12	4758261	4798454	62	19	24645	0.58125	0.28054	0.994727
ENSG00000109208	SMR3A	4	71226478	71232875	39	11	24645	0.58117	0.28056	0.994529
ENSG00000176742	OR51V1	11	5220965	5221930	7	4	24645	0.58116	0.28057	0.994386
ENSG00000074319	TSG101	11	18489883	18548779	209	25	24645	0.58104	0.28061	0.994349
ENSG00000136244	IL6	7	22765503	22771621	21	9	24645	0.58081	0.28068	0.994418
ENSG00000198252	STYX	14	53196898	53241716	145	30	24645	0.5806	0.28076	0.994522
ENSG00000133561	GIMAP6	7	150322463	150329473	36	15	24645	0.58056	0.28077	0.99429
ENSG00000187024	PTRH1	9	130455257	130487152	100	22	24645	0.58055	0.28077	0.99429
ENSG00000197956	S100A6	1	153507075	153508720	6	3	24645	0.58037	0.28083	0.994234
ENSG00000108406	DHX40	17	57642886	57685706	111	23	24645	0.58024	0.28088	0.994232
ENSG00000169777	TAS2R1	5	9629109	9712490	59	20	24645	0.57998	0.28096	0.994337
ENSG00000198774	RASSF9	12	86198331	86230348	160	28	24645	0.57993	0.28098	0.994229
ENSG00000117971	CHRNB4	15	78916461	79020096	335	51	24645	0.57939	0.28116	0.994598
ENSG00000268602	AP002353.1	11	107582998	107595135	30	14	24645	0.57939	0.28116	0.994598
ENSG00000141959	PFKL	21	45719934	45747259	142	27	24645	0.57934	0.28118	0.994401
ENSG00000111348	ARHGDIB	12	15094951	15114662	96	14	24645	0.57878	0.28137	0.994894
ENSG00000125695	RP11-51F16.8	17	61780205	61829457	217	26	24645	0.57857	0.28144	0.994963
ENSG00000164307	ERAP1	5	96096521	96143803	232	32	24645	0.57835	0.28151	0.995032
ENSG00000166847	DCTN5	16	23652713	23681195	118	13	24645	0.57828	0.28154	0.99496
ENSG00000136696	IL36B	2	113779668	113810444	108	36	24645	0.5781	0.2816	0.994993
ENSG00000258864	CTC-554D6.1	5	112162910	112203279	154	39	24645	0.57801	0.28163	0.994921
ENSG00000142733	MAP3K6	1	27681675	27693383	31	10	24645	0.57797	0.28164	0.994778
ENSG00000006451	RALA	7	39663082	39747723	255	36	24645	0.57789	0.28167	0.994706
ENSG00000073670	ADAM11	17	42836399	42859214	62	14	24645	0.57756	0.28178	0.994916
ENSG00000137573	SULF1	8	70378859	70573150	605	99	24645	0.57704	0.28196	0.995373
ENSG00000104331	IMPAD1	8	57870492	57906403	97	22	24645	0.5768	0.28204	0.995477
ENSG00000185105	MYADML2	17	79897521	79905109	26	10	24645	0.57671	0.28207	0.995404
ENSG00000172154	OR8I2	11	55860753	55861762	8	2	24645	0.57631	0.2822	0.995685
ENSG00000216921	AC131097.4	2	242836136	242844702	67	15	24645	0.5763	0.28221	0.995542
ENSG00000146223	RPL7L1	6	42847356	42857663	46	12	24645	0.57623	0.28223	0.995434
ENSG00000185340	GAS2L1	22	29702572	29708774	21	11	24645	0.57606	0.28229	0.995468
ENSG00000117152	RGS4	1	163038565	163046592	16	7	24645	0.57595	0.28233	0.995431
ENSG00000165617	DACT1	14	59100685	59115039	40	15	24645	0.57582	0.28237	0.995393
ENSG00000146215	CRIP3	6	43267448	43276535	19	9	24645	0.57577	0.28239	0.995286
ENSG00000166716	ZNF592	15	85291866	85349659	244	33	24645	0.57559	0.28245	0.995319
ENSG00000094975	SUCO	1	172501489	172580971	229	30	24645	0.57549	0.28248	0.995247
ENSG00000113360	DROSHA	5	31400604	31532303	445	45	24645	0.57543	0.2825	0.995139
ENSG00000187678	SPRY4	5	141689992	141706020	24	14	24645	0.57532	0.28254	0.995102
ENSG00000244731	C4A	6	31949801	31970458	5	3	24645	0.57512	0.28261	0.995171
ENSG00000100416	TRMU	22	46726772	46753237	178	21	24645	0.57472	0.28274	0.995451
ENSG00000198483	ANKRD35	1	145549230	145568526	27	11	24645	0.5743	0.28288	0.995766
ENSG00000137868	STRA6	15	74471807	74504608	105	21	24645	0.57425	0.2829	0.995658
ENSG00000168000	BSCL2	11	62457747	62477317	73	18	24645	0.57403	0.28298	0.995762
ENSG00000196628	TCF4	18	52889562	53332018	1102	76	24645	0.5738	0.28305	0.995831
ENSG00000168899	VAMP5	2	85811531	85820535	27	12	24645	0.57376	0.28307	0.995723
ENSG00000260371	RP11-343C2.9	16	69368994	69390209	65	20	24645	0.57343	0.28318	0.995932
ENSG00000204174	NPY4R	10	47083534	47088320	1	1	24645	0.57336	0.2832	0.995825
ENSG00000074582	BCS1L	2	219523487	219528166	18	7	24645	0.57335	0.28321	0.995682
ENSG00000048342	CC2D2A	4	15471489	15603180	216	47	24645	0.5733	0.28322	0.99554
ENSG00000150782	IL18	11	112013974	112034840	31	12	24645	0.57316	0.28327	0.995538
ENSG00000105576	TNPO2	19	12810008	12834825	108	16	24645	0.57294	0.28334	0.995606
ENSG00000138448	ITGAV	2	187454792	187545628	278	52	24645	0.5729	0.28336	0.995499
ENSG00000144229	THSD7B	2	137523115	138435287	4008	136	24645	0.57285	0.28337	0.995357
ENSG00000268628	AL121761.2	20	19738296	19738679	2	1	24645	0.57267	0.28343	0.99539
ENSG00000163728	TTC14	3	180319918	180335616	26	13	24645	0.57252	0.28349	0.995335
ENSG00000237765	FAM200B	4	15683285	15707188	46	14	24645	0.57249	0.28349	0.995335
ENSG00000108551	RASD1	17	17397751	17399709	4	2	24645	0.57236	0.28354	0.995244
ENSG00000169508	GPR183	13	99946784	99959659	36	15	24645	0.57218	0.2836	0.995277
ENSG00000172590	MRPL52	14	23299088	23304246	20	8	24645	0.57204	0.28365	0.995276
ENSG00000106829	TLE4	9	82186688	82341658	410	39	24645	0.57181	0.28372	0.995344
ENSG00000183010	PYCR1	17	79890260	79900288	21	12	24645	0.57149	0.28383	0.995553
ENSG00000139324	TMTC3	12	88536073	88593664	179	22	24645	0.57139	0.28387	0.995516
ENSG00000117859	OSBPL9	1	52042851	52254889	528	35	24645	0.57126	0.28391	0.995479
ENSG00000166986	MARS	12	57869228	57911352	120	38	24645	0.57114	0.28395	0.995442
ENSG00000231389	HLA-DPA1	6	33032346	33048552	321	13	24645	0.5708	0.28407	0.995685
ENSG00000156858	PRR14	16	30662038	30667761	11	5	24645	0.57076	0.28408	0.995543
ENSG00000088881	EBF4	20	2673524	2740753	183	32	24645	0.57065	0.28412	0.995506
ENSG00000168539	CHRM1	11	62676151	62689279	41	13	24645	0.57052	0.28416	0.995469
ENSG00000006634	DBF4	7	87505531	87538856	86	13	24645	0.57047	0.28418	0.995363
ENSG00000165084	C8orf34	8	69242957	69731257	1913	100	24645	0.56996	0.28435	0.995781
ENSG00000101442	ACTR5	20	37377085	37400834	107	14	24645	0.5697	0.28444	0.995919
ENSG00000104381	GDAP1	8	75233365	75401107	539	51	24645	0.56968	0.28445	0.995777
ENSG00000010810	FYN	6	111981535	112194655	749	48	24645	0.56945	0.28452	0.995845
ENSG00000111669	TPI1	12	6976283	6980112	2	1	24645	0.56921	0.28461	0.995983
ENSG00000164649	CDCA7L	7	21940518	21985702	175	40	24645	0.56887	0.28472	0.996191
ENSG00000129003	VPS13C	15	62144588	62352672	721	35	24645	0.56881	0.28474	0.996084
ENSG00000255221	CARD17	11	104963196	104972158	39	16	24645	0.56807	0.28499	0.996782
ENSG00000148156	ACTL7B	9	111616871	111619239	12	7	24645	0.56798	0.28502	0.99671
ENSG00000127445	PIN1	19	9945933	9960358	48	15	24645	0.56797	0.28503	0.996568
ENSG00000123395	C12orf44	12	52463030	52471278	20	6	24645	0.56772	0.28511	0.996582
ENSG00000272790	AP002884.3	11	112041253	112071394	90	27	24645	0.56772	0.28511	0.996582
ENSG00000177370	TIMM22	17	900357	906911	5	3	24645	0.56768	0.28513	0.996387
ENSG00000124216	SNAI1	20	48599536	48605423	35	6	24645	0.56764	0.28514	0.996245
ENSG00000166159	LRTM2	12	1929433	1945918	41	18	24645	0.56761	0.28515	0.996104
ENSG00000163564	PYHIN1	1	158900586	158946844	123	21	24645	0.56748	0.28519	0.996067
ENSG00000144642	RBMS3	3	29322473	30051886	3314	164	24645	0.56705	0.28534	0.996414
ENSG00000166448	TMEM130	7	98444111	98468394	54	15	24645	0.56671	0.28546	0.996657
ENSG00000170801	HTRA3	4	8271492	8308838	61	15	24645	0.56655	0.28551	0.996655
ENSG00000129667	RHBDF2	17	74466973	74497872	179	29	24645	0.56645	0.28554	0.996583
ENSG00000135119	RNFT2	12	117176096	117291436	627	55	24645	0.56642	0.28555	0.996441
ENSG00000164440	TXLNB	6	139561198	139613276	178	24	24645	0.56637	0.28557	0.996334
ENSG00000141449	GREB1L	18	18822203	19105378	571	41	24645	0.56631	0.28559	0.996228
ENSG00000154134	ROBO3	11	124735282	124751366	41	23	24645	0.56597	0.28571	0.99647
ENSG00000163793	DNAJC5G	2	27498289	27504367	22	9	24645	0.56557	0.28584	0.996747
ENSG00000181804	SLC9A9	3	142984064	143567373	2293	172	24645	0.56548	0.28588	0.99671
ENSG00000136697	IL1F10	2	113825547	113833427	60	18	24645	0.56534	0.28592	0.996673
ENSG00000158828	PINK1	1	20959948	20978004	63	14	24645	0.56515	0.28598	0.996706
ENSG00000203876	RP11-451M19.3	10	111701029	111713649	26	7	24645	0.56503	0.28603	0.996704
ENSG00000162522	KIAA1522	1	33207486	33240571	43	17	24645	0.56493	0.28606	0.996632
ENSG00000136770	DNAJC1	10	22045466	22292698	578	33	24645	0.56489	0.28607	0.996491
ENSG00000164300	SERINC5	5	79407050	79551898	917	88	24645	0.56482	0.2861	0.996419
ENSG00000255823	MTRNR2L8	11	10529434	10530723	5	2	24645	0.56477	0.28611	0.996278
ENSG00000136870	ZNF189	9	104161155	104172942	40	10	24645	0.56464	0.28616	0.996188
ENSG00000205327	OR6C68	12	55886147	55887100	4	2	24645	0.56464	0.28616	0.996188
ENSG00000089177	KIF16B	20	16252749	16554078	1344	92	24645	0.56449	0.28621	0.996098
ENSG00000120664	SPG20OS	13	36920568	36943738	65	17	24645	0.56447	0.28622	0.995957
ENSG00000074706	IPCEF1	6	154475631	154677926	877	80	24645	0.56434	0.28626	0.99592
ENSG00000255346	NOX5	15	69222864	69355083	318	30	24645	0.5643	0.28627	0.995779
ENSG00000215277	C14orf164	14	23654525	23742686	433	44	24645	0.56413	0.28633	0.995812
ENSG00000186205	45717	1	220960101	220987735	184	35	24645	0.56404	0.28636	0.99574
ENSG00000117305	HMGCL	1	24128375	24165110	67	17	24645	0.56357	0.28652	0.996121
ENSG00000115368	WDR75	2	190306159	190340291	230	9	24645	0.56355	0.28653	0.99598
ENSG00000136573	BLK	8	11351510	11422113	469	60	24645	0.56349	0.28655	0.995874
ENSG00000144908	ALDH1L1	3	125822412	125916837	515	64	24645	0.56339	0.28659	0.995837
ENSG00000172803	SNX32	11	65601112	65624367	65	18	24645	0.56334	0.2866	0.995696
ENSG00000111911	HINT3	6	126277927	126301387	21	12	24645	0.56314	0.28667	0.995764
ENSG00000111670	GNPTAB	12	102139275	102224716	291	34	24645	0.56285	0.28677	0.995936
ENSG00000008869	HEATR5B	2	37195526	37311485	470	47	24645	0.56276	0.2868	0.995864
ENSG00000154330	PGM5	9	70943224	71145977	449	43	24645	0.56268	0.28683	0.995793
ENSG00000184923	NUTM2A	10	88985205	88996665	1	1	24645	0.56188	0.2871	0.996555
ENSG00000156875	HIAT1	1	100503653	100548933	181	22	24645	0.56182	0.28712	0.996449
ENSG00000113327	GABRG2	5	161494546	161582542	217	32	24645	0.56139	0.28727	0.996706
ENSG00000149634	SPATA25	20	44515128	44516274	7	4	24645	0.56138	0.28727	0.996706
ENSG00000117899	MESDC2	15	81239667	81282219	215	20	24645	0.5613	0.2873	0.996547
ENSG00000132141	CCT6B	17	33254878	33308097	111	35	24645	0.56124	0.28732	0.996441
ENSG00000139219	COL2A1	12	48366748	48398269	127	24	24645	0.56111	0.28736	0.996404
ENSG00000038382	TRIO	5	14143811	14532235	880	58	24645	0.56109	0.28737	0.996263
ENSG00000186881	OR13F1	9	107266455	107267547	8	4	24645	0.56077	0.28748	0.996469
ENSG00000144821	MYH15	3	108099216	108248169	577	57	24645	0.56075	0.28749	0.996241
ENSG00000226288	OR52I2	11	4608021	4609135	5	3	24645	0.56074	0.28749	0.996241
ENSG00000189013	KIR2DL4	19	55236002	55325972	69	19	24645	0.56061	0.28753	0.996117
ENSG00000197448	GSTK1	7	142941186	142967947	51	11	24645	0.56049	0.28757	0.99608
ENSG00000110871	COQ5	12	120941077	120972237	130	27	24645	0.56042	0.2876	0.996009
ENSG00000152954	NRSN1	6	24126350	24155128	126	48	24645	0.55987	0.28779	0.996492
ENSG00000115207	GTF3C2	2	27548716	27579868	85	24	24645	0.55976	0.28782	0.996421
ENSG00000114480	GBE1	3	81538850	81811312	965	49	24645	0.55959	0.28788	0.996453
ENSG00000132024	CC2D1A	19	14017014	14041692	67	24	24645	0.55948	0.28792	0.996417
ENSG00000125823	CSTL1	20	23420322	23425567	25	12	24645	0.55938	0.28795	0.996345
ENSG00000111087	GLI1	12	57853918	57866045	41	13	24645	0.55915	0.28803	0.996447
ENSG00000109163	GNRHR	4	68605046	68620078	60	11	24645	0.55901	0.28808	0.996445
ENSG00000174898	CATSPERD	19	5720688	5778745	89	25	24645	0.55881	0.28814	0.996478
ENSG00000150627	WDR17	4	176986985	177103978	544	32	24645	0.55877	0.28816	0.996285
ENSG00000268818	AL049747.1	22	36023040	36031181	30	13	24645	0.55878	0.28816	0.996285
ENSG00000104497	SNX16	8	82711816	82755101	131	23	24645	0.55868	0.28819	0.996126
ENSG00000156110	ADK	10	75910960	76469061	1744	44	24645	0.55852	0.28825	0.996159
ENSG00000005700	IBTK	6	82879700	82957471	248	23	24645	0.55843	0.28828	0.996088
ENSG00000160200	CBS	21	44473301	44497053	46	16	24645	0.55838	0.28829	0.995948
ENSG00000117174	ZNHIT6	1	86115106	86174116	220	27	24645	0.55823	0.28834	0.995858
ENSG00000198601	OR2M2	1	248343288	248344331	4	1	24645	0.55823	0.28834	0.995858
ENSG00000183977	PP2D1	3	20021453	20053822	166	30	24645	0.55821	0.28835	0.995631
ENSG00000183971	NPW	16	2059927	2070756	29	11	24645	0.55818	0.28836	0.995491
ENSG00000125246	CLYBL	13	100258919	100549387	1127	103	24645	0.55778	0.2885	0.9958
ENSG00000272617	RP11-343C2.12	16	69362547	69368774	25	10	24645	0.55766	0.28854	0.995764
ENSG00000188483	IER5L	9	131937835	131940540	9	5	24645	0.55755	0.28857	0.995693
ENSG00000109762	SNX25	4	186125391	186291339	717	39	24645	0.55754	0.28858	0.995553
ENSG00000188107	EYS	6	64429876	66417118	9304	159	24645	0.55689	0.2888	0.996138
ENSG00000188959	C9orf152	9	112952328	112970469	90	24	24645	0.55679	0.28884	0.996101
ENSG00000080608	KIAA0020	9	2720469	2844241	205	39	24645	0.5567	0.28887	0.99603
ENSG00000063015	SEZ6	17	27281919	27333458	119	23	24645	0.55662	0.28889	0.995925
ENSG00000132357	CARD6	5	40841286	40860275	78	21	24645	0.55657	0.28891	0.99582
ENSG00000144161	ZC3H8	2	112969102	113012713	95	21	24645	0.55655	0.28892	0.995593
ENSG00000259642	C15orf37	15	80215113	80217194	18	7	24645	0.55653	0.28892	0.995593
ENSG00000138382	METTL5	2	170666591	170681441	78	21	24645	0.55623	0.28903	0.995624
ENSG00000204228	HSD17B8	6	33172419	33174608	10	5	24645	0.55622	0.28903	0.995624
ENSG00000088320	REM1	20	30063096	30072708	26	13	24645	0.55611	0.28907	0.995413
ENSG00000124151	NCOA3	20	46130601	46285621	403	30	24645	0.5561	0.28907	0.995413
ENSG00000101191	DIDO1	20	61509090	61569304	189	35	24645	0.55609	0.28908	0.995187
ENSG00000204188	GGNBP1	6	33551515	33556803	26	12	24645	0.55605	0.28909	0.995047
ENSG00000125735	TNFSF14	19	6663148	6670599	24	12	24645	0.55572	0.2892	0.995252
ENSG00000160349	LCN1	9	138413284	138418378	30	11	24645	0.5555	0.28928	0.995354
ENSG00000143641	GALNT2	1	230193536	230417870	842	92	24645	0.55529	0.28935	0.995334
ENSG00000154928	EPHB1	3	134316643	134979309	2451	165	24645	0.55528	0.28935	0.995334
ENSG00000051108	HERPUD1	16	56965960	56977798	34	12	24645	0.55523	0.28937	0.995142
ENSG00000154035	C17orf103	17	21142183	21156722	55	21	24645	0.55474	0.28953	0.995518
ENSG00000135525	MAP7	6	136663875	136871957	625	25	24645	0.55449	0.28962	0.995654
ENSG00000204701	OR2J3	6	29079668	29080603	4	2	24645	0.55401	0.28978	0.99603
ENSG00000123636	BAZ2B	2	160175490	160473203	992	78	24645	0.55391	0.28982	0.995994
ENSG00000186174	BCL9L	11	118764584	118796317	74	27	24645	0.55388	0.28983	0.995855
ENSG00000186051	TAL2	9	108424738	108425367	1	1	24645	0.55368	0.2899	0.995921
ENSG00000067334	DNTTIP2	1	94333373	94345474	48	10	24645	0.55354	0.28995	0.995833
ENSG00000149609	C20orf144	20	32250090	32253425	10	4	24645	0.55354	0.28995	0.995833
ENSG00000125630	POLR1B	2	113299492	113334635	169	30	24645	0.55338	0.29	0.995484
ENSG00000142867	BCL10	1	85731931	85742773	41	15	24645	0.55339	0.29	0.995484
ENSG00000161558	TMEM143	19	48835613	48867494	141	36	24645	0.55338	0.29	0.995484
ENSG00000172375	C2CD2L	11	118972908	118989252	39	12	24645	0.55339	0.29	0.995484
ENSG00000132471	WBP2	17	73841780	73852588	38	15	24645	0.55312	0.29009	0.995359
ENSG00000042317	SPATA7	14	88851268	88936694	572	10	24645	0.55307	0.29011	0.995255
ENSG00000145632	PLK2	5	57749809	57756087	21	6	24645	0.55302	0.29012	0.995116
ENSG00000171425	ZNF581	19	56146825	56156988	35	14	24645	0.55281	0.2902	0.995217
ENSG00000075240	GRAMD4	22	46971909	47075688	519	58	24645	0.55274	0.29022	0.995112
ENSG00000189233	NUGGC	8	27879481	27941388	220	52	24645	0.55245	0.29032	0.995282
ENSG00000072958	AP1M1	19	16308389	16346160	179	13	24645	0.55204	0.29046	0.995589
ENSG00000063127	SLC6A16	19	49792895	49828482	123	22	24645	0.55197	0.29048	0.995484
ENSG00000115041	KCNIP3	2	95963052	96051825	95	26	24645	0.55176	0.29055	0.995551
ENSG00000214338	SOGA3	6	127759551	127840500	203	33	24645	0.55176	0.29056	0.995325
ENSG00000255330	SOGA3	6	127759551	127840146	203	33	24645	0.55176	0.29056	0.995325
ENSG00000187054	TMPRSS11A	4	68775103	68829858	225	39	24645	0.55173	0.29057	0.9951
ENSG00000118777	ABCG2	4	89011416	89152474	485	58	24645	0.55161	0.29061	0.994978
ENSG00000173467	AGR3	7	16899029	16921611	91	18	24645	0.55162	0.29061	0.994978
ENSG00000203286	AL365202.1	9	3452305	3469181	32	9	24645	0.55149	0.29065	0.994855
ENSG00000268046	AP001094.1	18	8336437	8337038	3	1	24645	0.55128	0.29072	0.994922
ENSG00000167118	URM1	9	131133598	131153015	40	8	24645	0.55125	0.29073	0.994783
ENSG00000099341	PSMD8	19	38865176	38874464	32	9	24645	0.55106	0.2908	0.99485
ENSG00000214562	NUTM2D	10	89117425	89130452	2	1	24645	0.551	0.29082	0.994746
ENSG00000228146	CASP16	16	3194220	3199964	19	5	24645	0.55087	0.29086	0.99471
ENSG00000235162	C12orf75	12	105629068	105789875	691	55	24645	0.55085	0.29087	0.994571
ENSG00000148459	PDSS1	10	26986588	27035727	256	34	24645	0.55075	0.2909	0.994501
ENSG00000258289	CHURC1	14	65381079	65411309	133	17	24645	0.55066	0.29093	0.994431
ENSG00000204952	FBXO47	17	37092685	37123655	82	12	24645	0.55042	0.29101	0.994532
ENSG00000106025	TSPAN12	7	120427376	120498456	197	27	24645	0.55035	0.29104	0.994462
ENSG00000102804	TSC22D1	13	45007655	45151283	408	23	24645	0.55007	0.29113	0.994597
ENSG00000128016	ZFP36	19	39897453	39900052	4	2	24645	0.54992	0.29119	0.99463
ENSG00000203780	FANK1	10	127585108	127698161	544	47	24645	0.54967	0.29127	0.994731
ENSG00000116062	MSH6	2	47922669	48037240	512	46	24645	0.54962	0.29129	0.994627
ENSG00000174358	SLC6A19	5	1201710	1225232	2	1	24645	0.54952	0.29132	0.994557
ENSG00000156234	CXCL13	4	78432907	78532988	206	42	24645	0.54941	0.29136	0.994521
ENSG00000171942	OR10H2	19	15838834	15839862	4	2	24645	0.54927	0.29141	0.994519
ENSG00000272297	RP11-215A19.2	4	187347700	187476464	744	80	24645	0.54918	0.29144	0.994449
ENSG00000170345	FOS	14	75745477	75748933	9	4	24645	0.54911	0.29147	0.99438
ENSG00000197408	CYP2B6	19	41497204	41524303	121	18	24645	0.54905	0.29149	0.994276
ENSG00000206203	TSSK2	22	19118321	19120134	4	2	24645	0.54901	0.2915	0.994138
ENSG00000198754	OXCT2	1	40235195	40237020	1	1	24645	0.54872	0.2916	0.994307
ENSG00000125798	FOXA2	20	22561643	22566093	10	5	24645	0.54856	0.29165	0.994219
ENSG00000263812	LINC00908	18	74240612	74322925	473	79	24645	0.54857	0.29165	0.994219
ENSG00000115616	SLC9A2	2	103236166	103327777	274	52	24645	0.54853	0.29166	0.993995
ENSG00000178473	UCN3	10	5406972	5416169	10	4	24645	0.54839	0.29171	0.993994
ENSG00000134569	LRP4	11	46878419	46940193	204	28	24645	0.54838	0.29172	0.993856
ENSG00000187180	LCE2C	1	152647771	152649050	5	3	24645	0.54835	0.29173	0.993718
ENSG00000143933	CALM2	2	47387221	47403740	61	23	24645	0.54829	0.29175	0.993614
ENSG00000222031	AC023469.1	2	151857734	151905288	239	32	24645	0.54814	0.2918	0.993613
ENSG00000114115	RBP1	3	139236276	139258671	52	21	24645	0.54794	0.29187	0.993679
ENSG00000164889	SLC4A2	7	150754297	150773614	52	23	24645	0.54766	0.29196	0.993814
ENSG00000100297	MCM5	22	35796056	35821423	88	22	24645	0.54757	0.29199	0.993745
ENSG00000128322	IGLL1	22	23915312	23922495	30	10	24645	0.54756	0.292	0.993607
ENSG00000138193	PLCE1	10	95753746	96092580	989	83	24645	0.54745	0.29203	0.993537
ENSG00000149972	CNTN5	11	98891683	100229616	6551	199	24645	0.54735	0.29207	0.993502
ENSG00000168242	HIST1H2BI	6	26273144	26273622	1	1	24645	0.54726	0.2921	0.993432
ENSG00000151617	EDNRA	4	148402069	148466106	213	32	24645	0.54693	0.29221	0.993635
ENSG00000106571	GLI3	7	42000548	42277469	881	93	24645	0.54675	0.29228	0.993702
ENSG00000125492	BARHL1	9	135457572	135465653	12	8	24645	0.54644	0.29238	0.99387
ENSG00000185630	PBX1	1	164524821	164868533	794	121	24645	0.54618	0.29247	0.994004
ENSG00000164190	NIPBL	5	36876861	37066515	515	41	24645	0.54592	0.29256	0.994139
ENSG00000267824	AC137056.1	16	20499024	20500981	4	2	24645	0.54572	0.29263	0.994205
ENSG00000090539	CHRD	3	184097861	184108524	30	11	24645	0.54569	0.29264	0.994068
ENSG00000179148	ALOXE3	17	7999218	8022365	22	11	24645	0.54557	0.29268	0.994032
ENSG00000113643	RARS	5	167913450	167946304	139	16	24645	0.54551	0.2927	0.993929
ENSG00000146587	RBAK	7	5085452	5109119	83	18	24645	0.54549	0.29271	0.993792
ENSG00000182177	ASB18	2	237102095	237173052	323	32	24645	0.54542	0.29273	0.993688
ENSG00000176555	OR4S1	11	48327775	48328704	5	3	24645	0.54515	0.29282	0.993823
ENSG00000145147	SLIT2	4	20254883	20622184	1043	103	24645	0.54508	0.29285	0.993753
ENSG00000235631	RNF148	7	122341718	122343021	3	2	24645	0.54505	0.29286	0.993616
ENSG00000173662	TAS1R1	1	6615241	6639817	92	25	24645	0.5444	0.29308	0.994191
ENSG00000270033	RP11-51L5.7	17	60349848	60360276	30	7	24645	0.54439	0.29309	0.994054
ENSG00000105929	ATP6V0A4	7	138391040	138484305	399	74	24645	0.54383	0.29328	0.994527
ENSG00000126838	PZP	12	9301436	9360966	1	1	24645	0.54377	0.2933	0.994338
ENSG00000188100	FAM25A	10	88780063	88784487	17	8	24645	0.54378	0.2933	0.994338
ENSG00000139714	MORN3	12	122089024	122110537	97	18	24645	0.54372	0.29332	0.994149
ENSG00000164796	CSMD3	8	113235157	114449328	4293	95	24645	0.54317	0.29351	0.994622
ENSG00000136732	GYPC	2	127413509	127454246	141	43	24645	0.54298	0.29357	0.994655
ENSG00000105374	NKG7	19	51874860	51875969	5	3	24645	0.54294	0.29358	0.994517
ENSG00000198346	ZNF813	19	53970989	54006950	254	36	24645	0.54293	0.29359	0.99438
ENSG00000212643	ZRSR1	5	112227313	112228791	6	3	24645	0.5429	0.2936	0.994243
ENSG00000137168	PPIL1	6	36822603	36842800	67	15	24645	0.54278	0.29364	0.994208
ENSG00000168672	FAM84B	8	127564687	127570638	8	5	24645	0.54263	0.29369	0.994206
ENSG00000165792	METTL17	14	21457929	21465189	33	13	24645	0.54257	0.29371	0.994103
ENSG00000187079	TEAD1	11	12695969	12966298	576	57	24645	0.54255	0.29372	0.993966
ENSG00000126500	FLRT1	11	63870660	63886645	55	18	24645	0.54224	0.29383	0.994082
ENSG00000184344	GDF3	12	7842378	7848372	2	1	24645	0.54222	0.29383	0.994082
ENSG00000100345	MYH9	22	36677327	36784063	352	46	24645	0.5419	0.29394	0.994198
ENSG00000113719	ERGIC1	5	172261278	172379688	274	69	24645	0.54163	0.29404	0.994281
ENSG00000132600	PRMT7	16	68344877	68392466	193	24	24645	0.54162	0.29404	0.994281
ENSG00000163394	CCKAR	4	26483022	26492084	28	11	24645	0.54157	0.29406	0.994092
ENSG00000214700	C12orf71	12	27233991	27235447	12	5	24645	0.54151	0.29408	0.993989
ENSG00000171867	PRNP	20	4666882	4682236	18	5	24645	0.54149	0.29409	0.993853
ENSG00000164008	C1orf50	1	43232940	43263968	114	27	24645	0.54142	0.29411	0.99375
ENSG00000115128	SF3B14	2	24290454	24299313	24	6	24645	0.54118	0.29419	0.99385
ENSG00000189144	ZNF573	19	38226734	38307940	284	35	24645	0.54104	0.29424	0.993848
ENSG00000171246	NPTX1	17	78440948	78451643	36	16	24645	0.54095	0.29427	0.993779
ENSG00000169372	CRADD	12	94071151	94288616	672	80	24645	0.5409	0.29429	0.993676
ENSG00000269117	AL121901.1	20	31823091	31823387	1	1	24645	0.54087	0.2943	0.99354
ENSG00000145681	HAPLN1	5	82933624	83017432	269	62	24645	0.54084	0.29431	0.993403
ENSG00000171199	PROL1	4	71263599	71275911	50	14	24645	0.54078	0.29433	0.993301
ENSG00000165917	RAPSN	11	47459308	47470730	41	11	24645	0.54057	0.2944	0.993367
ENSG00000187672	ERC2	3	55542336	56502391	3490	127	24645	0.54038	0.29447	0.993433
ENSG00000145191	EIF2B5	3	183852826	184402546	2371	165	24645	0.54021	0.29453	0.993465
ENSG00000071282	LMCD1	3	8543393	8609805	168	28	24645	0.53985	0.29465	0.9937
ENSG00000076513	ANKRD13A	12	110436991	110477568	102	28	24645	0.5398	0.29467	0.993597
ENSG00000163349	HIPK1	1	114471814	114520426	69	24	24645	0.53975	0.29468	0.993461
ENSG00000258227	CLEC5A	7	141627157	141646807	52	12	24645	0.53967	0.29471	0.993392
ENSG00000169410	PTPN9	15	75759462	75871630	211	34	24645	0.53952	0.29477	0.993424
ENSG00000136720	HS6ST1	2	128994290	129076151	370	61	24645	0.53945	0.29479	0.993322
ENSG00000110171	TRIM3	11	6469843	6495689	38	17	24645	0.53924	0.29486	0.993388
ENSG00000104679	R3HCC1	8	23127633	23153792	130	35	24645	0.53918	0.29488	0.993285
ENSG00000182968	SOX1	13	112721913	112726020	13	6	24645	0.53907	0.29492	0.99325
ENSG00000122515	ZMIZ2	7	44788180	44809477	50	19	24645	0.53901	0.29494	0.993063
ENSG00000124942	AHNAK	11	62201016	62323707	359	60	24645	0.539	0.29494	0.993063
ENSG00000142632	ARHGEF19	1	16524349	16539104	39	17	24645	0.53881	0.29501	0.992959
ENSG00000155368	DBI	2	120124497	120130126	25	12	24645	0.53881	0.29501	0.992959
ENSG00000151065	DCP1B	12	2055220	2113701	216	14	24645	0.53878	0.29502	0.992739
ENSG00000067113	PPAP2A	5	54720682	54830878	365	21	24645	0.53871	0.29504	0.992636
ENSG00000197430	OPALIN	10	98102973	98119092	59	16	24645	0.53866	0.29506	0.992534
ENSG00000213023	SYT3	19	51124564	51171651	152	46	24645	0.53857	0.29509	0.992466
ENSG00000167996	FTH1	11	61727190	61735132	25	10	24645	0.53847	0.29513	0.992431
ENSG00000109911	ELP4	11	31531297	31805546	640	29	24645	0.53842	0.29515	0.992329
ENSG00000143153	ATP1B1	1	169074935	169101960	71	17	24645	0.53825	0.2952	0.992327
ENSG00000167962	ZNF598	16	2047655	2059824	37	11	24645	0.5382	0.29522	0.992225
ENSG00000183207	RUVBL2	19	49496705	49519252	70	14	24645	0.53795	0.29531	0.992358
ENSG00000126804	ZBTB1	14	64970430	65000408	123	19	24645	0.53779	0.29536	0.992357
ENSG00000165671	NSD1	5	176560026	176727216	529	30	24645	0.53773	0.29538	0.992255
ENSG00000156096	UGT2B4	4	70345883	70391732	216	25	24645	0.53764	0.29541	0.992187
ENSG00000010244	ZNF207	17	30677136	30708905	112	30	24645	0.5376	0.29543	0.992085
ENSG00000187244	BCAM	19	45312328	45324673	56	14	24645	0.53699	0.29564	0.992621
ENSG00000097046	CDC7	1	91966408	91991321	33	16	24645	0.53686	0.29568	0.992586
ENSG00000160803	UBQLN4	1	156005092	156023585	34	12	24645	0.53681	0.2957	0.992484
ENSG00000150594	ADRA2A	10	112836790	112840658	6	3	24645	0.53658	0.29578	0.992583
ENSG00000028310	BRD9	5	850406	892939	17	3	24645	0.53644	0.29583	0.992498
ENSG00000102445	KIAA0226L	13	46916139	47012325	539	26	24645	0.53644	0.29583	0.992498
ENSG00000131238	PPT1	1	40538379	40563375	103	16	24645	0.5363	0.29588	0.992412
ENSG00000139505	MTMR6	13	25802307	25862147	191	24	24645	0.53539	0.29619	0.993283
ENSG00000164023	SGMS2	4	108745719	108836203	252	44	24645	0.53501	0.29632	0.993549
ENSG00000122068	FYTTD1	3	197464050	197514467	212	25	24645	0.53499	0.29633	0.993329
ENSG00000165588	OTX2	14	57267425	57277197	8	5	24645	0.53498	0.29633	0.993329
ENSG00000240053	LY6G5B	6	31637944	31641553	26	15	24645	0.53491	0.29635	0.993143
ENSG00000152380	FAM151B	5	79783788	79838382	208	44	24645	0.5348	0.2964	0.993142
ENSG00000160202	CRYAA	21	44589118	44592915	20	10	24645	0.53433	0.29656	0.993509
ENSG00000174574	AKIRIN1	1	39456895	39471731	17	6	24645	0.53428	0.29657	0.993373
ENSG00000173612	GPRC6A	6	117113248	117150200	199	33	24645	0.53403	0.29666	0.993506
ENSG00000188807	TMEM201	1	9648932	9674935	34	13	24645	0.53395	0.29669	0.993438
ENSG00000023892	DEF6	6	35265595	35289548	91	23	24645	0.53373	0.29677	0.993368
ENSG00000064115	TM7SF3	12	27126128	27167367	124	34	24645	0.53371	0.29677	0.993368
ENSG00000145040	UCN2	3	48599160	48601206	7	5	24645	0.5337	0.29677	0.993368
ENSG00000171115	GIMAP8	7	150147718	150176480	88	18	24645	0.53363	0.2968	0.993131
ENSG00000110786	PTPN5	11	18749475	18814268	185	54	24645	0.53361	0.29681	0.992911
ENSG00000134627	PIWIL4	11	94277006	94354587	349	43	24645	0.5336	0.29681	0.992911
ENSG00000125818	PSMF1	20	1093906	1160596	58	14	24645	0.53342	0.29687	0.992859
ENSG00000141469	SLC14A1	18	43304092	43332485	157	20	24645	0.53302	0.29701	0.993159
ENSG00000221813	OR6B1	7	143701022	143702068	5	3	24645	0.53299	0.29702	0.993024
ENSG00000112782	CLIC5	6	45868045	46048132	611	64	24645	0.53296	0.29703	0.992889
ENSG00000221923	ZNF880	19	52873170	52889048	118	16	24645	0.5328	0.29709	0.992921
ENSG00000181961	OR4A16	11	55110627	55111707	4	2	24645	0.53274	0.29711	0.992819
ENSG00000168028	RPSA	3	39448180	39454033	28	5	24645	0.53269	0.29713	0.992718
ENSG00000099139	PCSK5	9	78505560	78977255	1792	176	24645	0.53246	0.2972	0.992783
ENSG00000109685	WHSC1	4	1873151	1983934	114	25	24645	0.5324	0.29723	0.992715
ENSG00000161328	LRRC56	11	537527	554916	66	21	24645	0.53214	0.29731	0.99273
ENSG00000188770	OPTC	1	203463271	203477992	49	11	24645	0.53216	0.29731	0.99273
ENSG00000188064	WNT7B	22	46316242	46373009	302	61	24645	0.53208	0.29733	0.992544
ENSG00000267206	LCN6	9	139638463	139642980	27	13	24645	0.53207	0.29734	0.992409
ENSG00000206532	RP11-553A10.1	3	110607231	110612323	38	14	24645	0.53202	0.29736	0.992308
ENSG00000165626	BEND7	10	13480484	13570974	208	28	24645	0.5315	0.29754	0.992741
ENSG00000173041	ZNF680	7	63980262	64023484	280	25	24645	0.53068	0.29782	0.993507
ENSG00000119242	CCDC92	12	124403207	124457378	216	23	24645	0.53055	0.29786	0.993472
ENSG00000177301	KCNA2	1	111136202	111174096	27	11	24645	0.5302	0.29799	0.993737
ENSG00000176253	OR4K13	14	20502003	20502919	4	2	24645	0.5301	0.29802	0.993669
ENSG00000180543	TSPYL5	8	98285717	98290176	19	9	24645	0.52987	0.2981	0.993768
ENSG00000180488	FAM73A	1	78245309	78344106	183	29	24645	0.52958	0.2982	0.993933
ENSG00000138246	DNAJC13	3	132136370	132257876	385	38	24645	0.52953	0.29822	0.993831
ENSG00000110931	CAMKK2	12	121675497	121736111	254	40	24645	0.52942	0.29826	0.993796
ENSG00000176170	SPHK1	17	74372665	74383941	43	18	24645	0.5292	0.29833	0.993862
ENSG00000002549	LAP3	4	17578815	17609595	115	21	24645	0.52881	0.29847	0.99416
ENSG00000120899	PTK2B	8	27168999	27316903	547	47	24645	0.52877	0.29848	0.994025
ENSG00000184361	SPATA32	17	43331760	43339479	47	13	24645	0.52817	0.29869	0.994556
ENSG00000075275	CELSR1	22	46756731	46933067	1137	112	24645	0.52789	0.29879	0.994721
ENSG00000041982	TNC	9	117782806	117880536	382	48	24645	0.52771	0.29885	0.994753
ENSG00000188487	INSC	11	15133970	15268754	512	82	24645	0.52766	0.29887	0.994651
ENSG00000104388	RAB2A	8	61429416	61536186	447	32	24645	0.52755	0.29891	0.994617
ENSG00000117748	RPA2	1	28218035	28241257	48	12	24645	0.52697	0.29911	0.995114
ENSG00000080166	DCT	13	95089558	95131936	189	25	24645	0.52657	0.29925	0.995412
ENSG00000188888	GPR179	17	36481413	36499730	57	23	24645	0.52654	0.29926	0.995277
ENSG00000236882	C5orf27	5	95187936	95195837	44	15	24645	0.5263	0.29934	0.995375
ENSG00000225697	SLC26A6	3	48663156	48672926	31	11	24645	0.52602	0.29944	0.995539
ENSG00000182613	OR2V2	5	180581943	180582890	3	2	24645	0.52595	0.29946	0.995438
ENSG00000080822	CLDND1	3	98216756	98241910	57	21	24645	0.52583	0.2995	0.995403
ENSG00000183734	ASCL2	11	2289725	2292182	2	1	24645	0.52581	0.29951	0.995268
ENSG00000111877	MCM9	6	119134605	119256327	659	39	24645	0.52555	0.2996	0.9954
ENSG00000203667	COX20	1	244998624	245008359	18	5	24645	0.5254	0.29965	0.995398
ENSG00000175170	FAM182B	20	25744102	25848861	139	27	24645	0.52522	0.29972	0.995462
ENSG00000175229	GAL3ST3	11	65809423	65816651	16	9	24645	0.52504	0.29978	0.995494
ENSG00000138964	PARVG	22	44568836	44615413	116	41	24645	0.52496	0.29981	0.995426
ENSG00000168872	DDX19A	16	70380732	70407286	90	22	24645	0.52436	0.30001	0.995922
ENSG00000273167	RP11-307N16.6	13	24553839	24895169	1601	161	24645	0.52435	0.30002	0.995787
ENSG00000103599	IQCH	15	67547138	67794598	490	42	24645	0.52399	0.30014	0.996018
ENSG00000167771	RCOR2	11	63678693	63684316	12	5	24645	0.52391	0.30017	0.99595
ENSG00000180773	SLC36A4	11	92877341	92931130	186	23	24645	0.52388	0.30018	0.995815
ENSG00000088986	DYNLL1	12	120907653	120936296	98	22	24645	0.52382	0.3002	0.995714
ENSG00000140987	ZSCAN32	16	3432085	3451065	44	13	24645	0.52336	0.30036	0.996077
ENSG00000166133	RPUSD2	15	40861499	40866659	15	8	24645	0.52284	0.30054	0.996506
ENSG00000198648	STK39	2	168810530	169104651	1375	67	24645	0.5228	0.30056	0.996405
ENSG00000075415	SLC25A3	12	98987369	98995946	22	10	24645	0.5225	0.30066	0.996569
ENSG00000198673	FAM19A2	12	62102040	62672931	2110	117	24645	0.52158	0.30098	0.997461
ENSG00000133678	TMEM254	10	81838402	81852313	52	14	24645	0.52151	0.30101	0.997393
ENSG00000131015	ULBP2	6	150263136	150270371	61	6	24645	0.52145	0.30103	0.997292
ENSG00000240344	PPIL3	2	201735630	201754026	63	23	24645	0.52129	0.30108	0.99729
ENSG00000169857	AVEN	15	34158428	34331377	1065	72	24645	0.52124	0.3011	0.997188
ENSG00000226887	ERVMER34-1	4	53588785	53617807	76	13	24645	0.52091	0.30122	0.997418
ENSG00000148400	NOTCH1	9	139388896	139440314	213	44	24645	0.52083	0.30124	0.997316
ENSG00000182901	RGS7	1	240931554	241520530	2027	158	24645	0.52076	0.30127	0.997248
ENSG00000196248	OR10S1	11	123847368	123848488	9	4	24645	0.52062	0.30132	0.997246
ENSG00000172232	AZU1	19	825097	832017	4	2	24645	0.52029	0.30143	0.997443
ENSG00000241123	KRTAP10-5	21	45999332	46000481	11	2	24645	0.52022	0.30145	0.997341
ENSG00000133104	SPG20	13	36875775	36944317	203	22	24645	0.52007	0.30151	0.997372
ENSG00000115109	EPB41L5	2	120770581	120936695	353	23	24645	0.51932	0.30177	0.998065
ENSG00000175155	YPEL2	17	57409050	57479090	241	37	24645	0.51925	0.30179	0.997964
ENSG00000018869	ZNF582	19	56887413	56904914	65	28	24645	0.51912	0.30184	0.997961
ENSG00000125046	SSUH2	3	8661086	8786726	185	58	24645	0.51895	0.3019	0.997992
ENSG00000101222	SPEF1	20	3758151	3762095	5	2	24645	0.51893	0.30191	0.997858
ENSG00000129654	FOXJ1	17	74132414	74137380	14	7	24645	0.51888	0.30192	0.997724
ENSG00000116977	LGALS8	1	236681300	236716281	191	11	24645	0.51877	0.30196	0.997688
ENSG00000177294	FBXO39	17	6679542	6700420	53	20	24645	0.51858	0.30203	0.997752
ENSG00000240403	KIR3DL2	19	55361898	55378662	66	6	24645	0.51851	0.30205	0.997651
ENSG00000112561	TFEB	6	41651716	41703997	195	36	24645	0.5184	0.30209	0.997616
ENSG00000140932	CMTM2	16	66613351	66622178	58	9	24645	0.51828	0.30213	0.997581
ENSG00000189164	ZNF527	19	37861963	37883968	60	16	24645	0.51825	0.30214	0.997447
ENSG00000253159	PCDHGA12	5	140810185	140892546	392	42	24645	0.51808	0.3022	0.997478
ENSG00000198502	HLA-DRB5	6	32485120	32498064	3	2	24645	0.51801	0.30223	0.99741
ENSG00000138615	CILP	15	65488337	65503826	45	8	24645	0.51781	0.3023	0.997474
ENSG00000197046	SIGLEC15	18	43405477	43424045	69	19	24645	0.51775	0.30232	0.997373
ENSG00000121067	SPOP	17	47676246	47755596	160	45	24645	0.51709	0.30255	0.997964
ENSG00000144566	RAB5A	3	19988571	20026667	198	25	24645	0.51705	0.30256	0.99783
ENSG00000177463	NR2C2	3	14989091	15095107	234	26	24645	0.51689	0.30262	0.997861
ENSG00000196932	TMEM26	10	63166401	63213208	110	33	24645	0.51681	0.30264	0.99776
ENSG00000130299	GTPBP3	19	17445729	17453544	31	10	24645	0.5168	0.30265	0.997626
ENSG00000108296	CWC25	17	36956687	36981734	105	24	24645	0.51673	0.30267	0.997442
ENSG00000270024	C8orf44-SGK3	8	67579831	67772707	725	30	24645	0.51675	0.30267	0.997442
ENSG00000179988	PSTK	10	124713897	124757029	130	24	24645	0.5167	0.30268	0.997224
ENSG00000105877	DNAH11	7	21582833	21941457	2056	142	24645	0.51669	0.30269	0.997091
ENSG00000171566	PLRG1	4	155456158	155471587	83	13	24645	0.51645	0.30277	0.997187
ENSG00000127580	WDR24	16	734622	740444	1	1	24645	0.51636	0.3028	0.997119
ENSG00000142687	KIAA0319L	1	35899091	36023551	289	38	24645	0.51635	0.30281	0.996986
ENSG00000142453	CARM1	19	10982189	11033453	130	27	24645	0.51611	0.30289	0.997083
ENSG00000077097	TOP2B	3	25639475	25706398	157	20	24645	0.51593	0.30295	0.997113
ENSG00000006118	TMEM132A	11	60691935	60704631	40	8	24645	0.51575	0.30301	0.997144
ENSG00000243440	AF165138.7	21	15964251	16031142	203	32	24645	0.51552	0.30309	0.997241
ENSG00000185821	OR6C76	12	55820038	55820976	10	5	24645	0.51547	0.30311	0.99714
ENSG00000251380	C5orf20	5	134779905	134783038	23	9	24645	0.51545	0.30312	0.997007
ENSG00000067836	ROGDI	16	4846969	4852951	15	8	24645	0.51539	0.30314	0.996823
ENSG00000253633	KB-1980E6.3	8	103540968	103550896	62	18	24645	0.51539	0.30314	0.996823
ENSG00000165475	CRYL1	13	20977806	21099996	421	58	24645	0.51537	0.30315	0.996606
ENSG00000122477	LRRC39	1	100614409	100643771	93	26	24645	0.51533	0.30316	0.99639
ENSG00000136560	TANK	2	161993419	162092732	219	22	24645	0.51533	0.30316	0.99639
ENSG00000112237	CCNC	6	99990256	100016849	105	23	24645	0.51525	0.30319	0.996156
ENSG00000141279	NPEPPS	17	45600308	45700642	256	24	24645	0.51525	0.30319	0.996156
ENSG00000169758	C15orf27	15	76352178	76521462	640	66	24645	0.5152	0.30321	0.995973
ENSG00000078098	FAP	2	163027194	163101661	126	34	24645	0.51494	0.3033	0.996102
ENSG00000132376	INPP5K	17	1397865	1420182	81	16	24645	0.51476	0.30336	0.996133
ENSG00000142039	CCDC97	19	41816094	41830788	45	12	24645	0.51464	0.3034	0.996098
ENSG00000124469	CEACAM8	19	43084393	43099207	47	10	24645	0.51449	0.30345	0.996097
ENSG00000131475	VPS25	17	40925454	40931617	14	8	24645	0.51449	0.30346	0.995964
ENSG00000183682	BMP8A	1	39957318	39991607	52	20	24645	0.51432	0.30351	0.995962
ENSG00000010282	HHATL	3	42734155	42744319	51	21	24645	0.51428	0.30353	0.995861
ENSG00000163655	GMPS	3	155588325	155661815	320	23	24645	0.514	0.30363	0.996024
ENSG00000120868	APAF1	12	99038919	99129204	255	28	24645	0.51396	0.30364	0.995891
ENSG00000145730	PAM	5	102089685	102366809	1093	54	24645	0.51393	0.30365	0.995758
ENSG00000186501	TMEM222	1	27648651	27662891	31	11	24645	0.5138	0.30369	0.99564
ENSG00000255874	LINC00346	13	111521578	111522162	4	2	24645	0.51382	0.30369	0.99564
ENSG00000160818	GPATCH4	1	156564279	156571288	54	8	24645	0.51378	0.3037	0.995425
ENSG00000147650	LRP12	8	105501459	105601252	539	25	24645	0.51356	0.30378	0.995521
ENSG00000186910	SERPINA11	14	94908801	94919127	50	16	24645	0.51341	0.30383	0.995437
ENSG00000214226	C17orf67	17	54869274	54916134	152	17	24645	0.51342	0.30383	0.995437
ENSG00000105968	H2AFV	7	44866390	44887682	64	18	24645	0.51339	0.30384	0.995221
ENSG00000204010	IFIT1B	10	91137813	91144962	16	5	24645	0.51312	0.30393	0.995351
ENSG00000151148	UBE3B	12	109915207	109974507	206	30	24645	0.51271	0.30408	0.995676
ENSG00000110002	VWA5A	11	123986069	124018428	139	39	24645	0.51263	0.30411	0.995609
ENSG00000160191	PDE9A	21	44073746	44195619	634	62	24645	0.51242	0.30418	0.995673
ENSG00000166797	FAM96A	15	64364758	64386217	94	20	24645	0.51223	0.30425	0.995736
ENSG00000162782	TDRD5	1	179560748	179660407	535	32	24645	0.512	0.30432	0.9958
ENSG00000268171	AC068620.1	4	57276682	57277131	3	1	24645	0.51196	0.30434	0.9957
ENSG00000129472	RAB2B	14	21927179	21945132	66	14	24645	0.51192	0.30435	0.995568
ENSG00000005448	WDR54	2	74648805	74652882	8	5	24645	0.51125	0.30459	0.996187
ENSG00000204217	BMPR2	2	203241659	203432474	534	33	24645	0.51108	0.30465	0.996218
ENSG00000145337	PYURF	4	89442136	89444964	4	2	24645	0.511	0.30468	0.996151
ENSG00000108384	RAD51C	17	56769934	56811703	99	24	24645	0.51084	0.30473	0.996149
ENSG00000141295	SCRN2	17	45915058	45918699	12	7	24645	0.51043	0.30488	0.996474
ENSG00000268133	AC003002.4	19	57874934	57909952	141	25	24645	0.51036	0.3049	0.996374
ENSG00000177932	ZNF354C	5	178487416	178510538	89	26	24645	0.5102	0.30496	0.996405
ENSG00000221837	KRTAP10-9	21	46047040	46048294	21	6	24645	0.51011	0.30499	0.996338
ENSG00000006715	VPS41	7	38762563	38971994	878	41	24645	0.50996	0.30504	0.996336
ENSG00000221949	C12orf61	12	62995531	62997214	9	4	24645	0.50989	0.30506	0.996236
ENSG00000189334	S100A14	1	153586731	153589462	3	2	24645	0.50981	0.30509	0.996169
ENSG00000117020	AKT3	1	243651535	244014381	963	38	24645	0.5098	0.3051	0.996036
ENSG00000100985	MMP9	20	44637547	44645200	33	15	24645	0.50884	0.30543	0.996949
ENSG00000267988	AC096582.1	7	45902684	45906045	13	5	24645	0.5086	0.30552	0.997077
ENSG00000108669	CYTH1	17	76670130	76778379	329	31	24645	0.50857	0.30553	0.996945
ENSG00000148344	PTGES	9	132500610	132515326	75	10	24645	0.5084	0.30559	0.996975
ENSG00000262039	RP11-81K2.1	17	47448102	47554350	420	69	24645	0.50831	0.30562	0.996908
ENSG00000152782	PANK1	10	91342745	91405215	183	24	24645	0.50781	0.30579	0.997298
ENSG00000158786	PLA2G2F	1	20465819	20476879	8	4	24645	0.50761	0.30586	0.997361
ENSG00000164187	LMBRD2	5	36098514	36152063	153	36	24645	0.50749	0.30591	0.997359
ENSG00000146433	TMEM181	6	158957468	159056460	452	38	24645	0.50732	0.30597	0.997389
ENSG00000157637	SLC38A10	17	79218800	79269347	216	33	24645	0.50715	0.30602	0.997387
ENSG00000135374	ELF5	11	34500340	34535352	110	15	24645	0.50674	0.30617	0.997711
ENSG00000083896	YTHDC1	4	69176105	69215807	86	24	24645	0.5065	0.30625	0.997807
ENSG00000196405	EVL	14	100437786	100610573	782	55	24645	0.50638	0.30629	0.997772
ENSG00000175175	PPM1E	17	56833230	57058983	567	34	24645	0.50637	0.3063	0.99764
ENSG00000204852	TCTN1	12	111051832	111087235	78	14	24645	0.50632	0.30632	0.99754
ENSG00000153140	CETN3	5	89688078	89705603	29	7	24645	0.50617	0.30637	0.997538
ENSG00000160307	S100B	21	48018875	48025121	32	11	24645	0.50606	0.30641	0.997503
ENSG00000105671	DDX49	19	19030484	19039436	26	11	24645	0.506	0.30643	0.997239
ENSG00000121879	PIK3CA	3	178865902	178957881	323	37	24645	0.506	0.30643	0.997239
ENSG00000243927	MRPS6	21	35445524	35515334	191	25	24645	0.506	0.30643	0.997239
ENSG00000152219	ARL14EP	11	30344598	30359774	48	11	24645	0.50588	0.30647	0.99704
ENSG00000115694	STK25	2	242432089	242449145	66	24	24645	0.50579	0.3065	0.996973
ENSG00000148737	TCF7L2	10	114710009	114927437	505	82	24645	0.50567	0.30654	0.996938
ENSG00000243543	WFDC6	20	44162835	44168134	17	9	24645	0.50555	0.30659	0.996936
ENSG00000141574	SECTM1	17	80278900	80291950	87	9	24645	0.50545	0.30662	0.996787
ENSG00000165061	ZMAT4	8	40388109	40755352	1349	100	24645	0.50546	0.30662	0.996787
ENSG00000165688	PMPCA	9	139305110	139318213	45	12	24645	0.50535	0.30666	0.99667
ENSG00000196275	GTF2IRD2	7	74210483	74267847	5	3	24645	0.50523	0.3067	0.996636
ENSG00000107404	DVL1	1	1270656	1284730	41	13	24645	0.50519	0.30671	0.996422
ENSG00000250317	SMIM20	4	25863452	25931435	248	36	24645	0.5052	0.30671	0.996422
ENSG00000183571	PGPEP1L	15	99511459	99551024	225	37	24645	0.50507	0.30675	0.996305
ENSG00000143499	SMYD2	1	214454445	214510474	203	27	24645	0.50505	0.30676	0.996174
ENSG00000128011	LRFN1	19	39797208	39805976	20	10	24645	0.50466	0.3069	0.996464
ENSG00000101310	SEC23B	20	18488137	18542059	276	31	24645	0.50454	0.30694	0.996348
ENSG00000138483	CCDC54	3	107096188	107097481	7	4	24645	0.50455	0.30694	0.996348
ENSG00000168995	SIGLEC7	19	51645556	51656783	25	8	24645	0.50446	0.30697	0.996199
ENSG00000111012	CYP27B1	12	58156117	58162769	22	9	24645	0.5043	0.30703	0.996229
ENSG00000156466	GDF6	8	97154562	97173020	44	18	24645	0.50427	0.30704	0.996098
ENSG00000100344	PNPLA3	22	44319619	44360368	138	18	24645	0.50409	0.3071	0.996128
ENSG00000063176	SPHK2	19	49122548	49133974	28	10	24645	0.50389	0.30717	0.99611
ENSG00000162642	C1orf52	1	85715639	85725355	32	13	24645	0.50389	0.30717	0.99611
ENSG00000170166	HOXD4	2	177015950	177017954	5	3	24645	0.50378	0.30721	0.995993
ENSG00000167968	DNASE1L2	16	2285817	2288712	7	4	24645	0.50375	0.30722	0.995862
ENSG00000103710	RASL12	15	65345679	65369028	86	16	24645	0.50355	0.30729	0.995843
ENSG00000108479	GALK1	17	73747675	73761792	43	20	24645	0.50354	0.30729	0.995843
ENSG00000144320	KIAA1715	2	176788620	176867567	243	35	24645	0.50349	0.30731	0.995662
ENSG00000241962	C2orf15	2	99757948	99939204	614	41	24645	0.50342	0.30733	0.995563
ENSG00000189050	RNFT1	17	58029601	58042122	26	10	24645	0.50341	0.30734	0.995432
ENSG00000100156	SLC16A8	22	38474141	38480100	19	9	24645	0.50324	0.3074	0.995463
ENSG00000138041	SMEK2	2	55774428	55846015	253	30	24645	0.50308	0.30745	0.995461
ENSG00000160209	PDXK	21	45138975	45182188	180	38	24645	0.50306	0.30746	0.99533
ENSG00000163507	KIAA1524	3	108268716	108308491	191	28	24645	0.50302	0.30747	0.995117
ENSG00000169469	SPRR1B	1	153003678	153005376	19	2	24645	0.50302	0.30747	0.995117
ENSG00000115756	HPCAL1	2	10443015	10567743	271	66	24645	0.50294	0.3075	0.994887
ENSG00000175518	UBQLNL	11	5535623	5537935	9	5	24645	0.50294	0.3075	0.994887
ENSG00000162727	OR2M5	1	248308450	248309388	8	6	24645	0.50287	0.30753	0.994739
ENSG00000160472	TMEM190	19	55888204	55889612	6	3	24645	0.50274	0.30757	0.994705
ENSG00000167360	OR51Q1	11	5443341	5444436	15	3	24645	0.50262	0.30762	0.994622
ENSG00000241878	PISD	22	32014477	32058418	260	26	24645	0.5026	0.30762	0.994622
ENSG00000185264	TEX33	22	37387163	37403882	67	15	24645	0.50251	0.30765	0.994474
ENSG00000006007	GDE1	16	19513015	19533467	62	17	24645	0.50237	0.30771	0.994505
ENSG00000047849	MAP4	3	47892182	48130769	415	32	24645	0.50231	0.30773	0.994407
ENSG00000171984	C20orf196	20	5731039	5844558	121	28	24645	0.50225	0.30775	0.994227
ENSG00000182472	CAPN12	19	39220827	39260544	232	22	24645	0.50224	0.30775	0.994227
ENSG00000096088	PGC	6	41704449	41721847	57	25	24645	0.50218	0.30777	0.994047
ENSG00000170606	HSPA4	5	132387654	132442141	291	26	24645	0.50215	0.30778	0.993916
ENSG00000172264	MACROD2	20	13976015	16033842	6572	252	24645	0.50178	0.30791	0.994173
ENSG00000052344	PRSS8	16	31142756	31147083	8	5	24645	0.50136	0.30806	0.994331
ENSG00000125954	CHURC1-FNTB	14	65381203	65528521	514	61	24645	0.50134	0.30806	0.994331
ENSG00000188690	UROS	10	127477146	127511817	67	18	24645	0.50137	0.30806	0.994331
ENSG00000005007	UPF1	19	18942747	18979045	93	32	24645	0.50133	0.30807	0.994038
ENSG00000167186	COQ7	16	19078921	19091417	51	11	24645	0.50127	0.30809	0.99394
ENSG00000142444	C19orf52	19	11039409	11044211	16	6	24645	0.5012	0.30812	0.993874
ENSG00000107036	KIAA1432	9	5629025	5776557	720	41	24645	0.50112	0.30814	0.993775
ENSG00000184385	C21orf128	21	43522244	43528644	31	8	24645	0.50102	0.30818	0.993742
ENSG00000115363	EVA1A	2	75696428	75796848	307	46	24645	0.50085	0.30824	0.993773
ENSG00000139292	LGR5	12	71833550	71980090	657	44	24645	0.50075	0.30827	0.993707
ENSG00000133315	MACROD1	11	63766030	63933578	466	75	24645	0.50074	0.30828	0.993576
ENSG00000072274	TFRC	3	195754054	195809060	253	36	24645	0.50052	0.30835	0.993639
ENSG00000106400	ZNHIT1	7	100860949	100867471	24	8	24645	0.50036	0.30841	0.99367
ENSG00000115170	ACVR1	2	158592958	158732374	328	58	24645	0.50011	0.3085	0.993798
ENSG00000178913	TAF7	5	140698057	140700330	2	1	24645	0.50003	0.30853	0.993732
ENSG00000134242	PTPN22	1	114356433	114414381	126	36	24645	0.49998	0.30854	0.993602
ENSG00000182450	KCNK4	11	64058774	64067503	11	7	24645	0.49985	0.30859	0.9936
ENSG00000237190	CDKN2AIPNL	5	133737778	133747589	19	6	24645	0.49978	0.30861	0.993502
ENSG00000183066	WBP2NL	22	42394729	42454460	222	30	24645	0.49971	0.30864	0.993437
ENSG00000083807	SLC27A5	19	58990879	59023780	97	24	24645	0.4995	0.30871	0.9935
ENSG00000115808	STRN	2	37070783	37193615	480	41	24645	0.49949	0.30872	0.993369
ENSG00000131697	NPHP4	1	5922871	6052533	451	38	24645	0.49944	0.30874	0.993272
ENSG00000171126	KCNG3	2	42669157	42721237	226	40	24645	0.49912	0.30885	0.993463
ENSG00000182447	OTOL1	3	161214596	161221730	34	9	24645	0.49907	0.30887	0.993365
ENSG00000213079	SCAF8	6	155054459	155155192	227	18	24645	0.49903	0.30888	0.993235
ENSG00000167182	SP2	17	45973516	46006323	114	27	24645	0.49874	0.30898	0.993395
ENSG00000148484	RSU1	10	16632610	16859527	944	90	24645	0.49848	0.30907	0.993441
ENSG00000253379	RP11-1102P16.1	8	72315675	72504260	527	60	24645	0.49848	0.30907	0.993441
ENSG00000197712	FAM114A1	4	38869298	38947360	308	35	24645	0.49841	0.3091	0.993294
ENSG00000122707	RECK	9	36036430	36124448	328	23	24645	0.4982	0.30917	0.993357
ENSG00000171501	OR1N2	9	125315391	125316493	5	3	24645	0.49805	0.30922	0.993356
ENSG00000172123	SLFN12	17	33738079	33760302	95	19	24645	0.49804	0.30923	0.993226
ENSG00000157703	SVOPL	7	138279030	138386097	509	77	24645	0.49802	0.30924	0.993096
ENSG00000184148	SPRR4	1	152943142	152945050	15	4	24645	0.49785	0.3093	0.993127
ENSG00000099769	IGFALS	16	1840414	1844972	22	8	24645	0.49771	0.30934	0.993094
ENSG00000179869	ABCA13	7	48211055	48687092	2299	88	24645	0.49701	0.30959	0.993734
ENSG00000174780	SRP72	4	57333081	57369839	168	27	24645	0.49697	0.30961	0.993637
ENSG00000133026	MYH10	17	8377523	8534079	485	34	24645	0.49692	0.30962	0.993507
ENSG00000099834	CDHR5	11	616565	626078	5	3	24645	0.49688	0.30964	0.993409
ENSG00000115677	HDLBP	2	242166679	242256476	393	42	24645	0.49682	0.30966	0.993312
ENSG00000175040	CHST2	3	142838173	142841800	10	5	24645	0.49678	0.30967	0.993182
ENSG00000166183	ASPG	14	104552016	104579098	68	17	24645	0.49662	0.30973	0.993213
ENSG00000138756	BMP2K	4	79697496	79837526	571	27	24645	0.49651	0.30977	0.99318
ENSG00000119912	IDE	10	94211441	94333833	365	31	24645	0.49644	0.30979	0.993082
ENSG00000196990	FAM163B	9	136444079	136451319	1	1	24645	0.49642	0.3098	0.992953
ENSG00000130810	PPAN	19	10216965	10225414	36	12	24645	0.49632	0.30983	0.992806
ENSG00000243207	PPAN-P2RY11	19	10216899	10225456	36	12	24645	0.49632	0.30983	0.992806
ENSG00000184014	DENND5A	11	9160372	9286937	306	37	24645	0.4962	0.30988	0.992725
ENSG00000196090	PTPRT	20	40701392	41818610	4290	205	24645	0.49576	0.31003	0.993044
ENSG00000171824	EXOSC10	1	11126675	11159938	110	13	24645	0.49562	0.31008	0.992881
ENSG00000179292	TMEM151A	11	66059341	66064135	12	8	24645	0.49562	0.31008	0.992881
ENSG00000181761	OR8H3	11	55889849	55890787	14	3	24645	0.49563	0.31008	0.992881
ENSG00000204314	PRRT1	6	32116136	32122150	20	13	24645	0.4955	0.31012	0.992686
ENSG00000160055	TMEM234	1	32680073	32687972	13	6	24645	0.49542	0.31015	0.992621
ENSG00000254667	AP000783.1	11	123301058	123306427	17	5	24645	0.49539	0.31016	0.992492
ENSG00000008277	ADAM22	7	87563458	87832204	732	49	24645	0.49538	0.31017	0.992363
ENSG00000167552	TUBA1A	12	49578579	49583107	14	5	24645	0.49523	0.31022	0.992361
ENSG00000117477	CCDC181	1	169364108	169429907	208	31	24645	0.495	0.3103	0.992456
ENSG00000160460	SPTBN4	19	40972148	41082370	269	51	24645	0.4948	0.31037	0.992519
ENSG00000123901	GPR83	11	94110477	94134585	138	32	24645	0.49461	0.31044	0.992582
ENSG00000158793	NIT1	1	161087876	161095235	14	8	24645	0.49453	0.31046	0.992404
ENSG00000171208	NETO2	16	47111614	47177908	53	14	24645	0.49456	0.31046	0.992404
ENSG00000158402	CDC25C	5	137620954	137674044	119	22	24645	0.49452	0.31047	0.992114
ENSG00000171450	CDK5R2	2	219824377	219826876	7	2	24645	0.49451	0.31047	0.992114
ENSG00000214787	MS4A4E	11	59968726	60010561	146	31	24645	0.49444	0.3105	0.991969
ENSG00000234949	AC104667.3	2	238499663	238504624	29	11	24645	0.49435	0.31053	0.991904
ENSG00000173991	TCAP	17	37820440	37822808	12	6	24645	0.49422	0.31058	0.991903
ENSG00000213614	HEXA	15	72635775	72668817	80	12	24645	0.49418	0.31059	0.991774
ENSG00000025796	SEC63	6	108188960	108279393	228	22	24645	0.49409	0.31062	0.991709
ENSG00000162105	SHANK2	11	70313961	70963623	2435	171	24645	0.49389	0.31069	0.991772
ENSG00000149503	INCENP	11	61891445	61920635	136	27	24645	0.49387	0.3107	0.991643
ENSG00000272762	RP11-155D18.14	3	51994317	52008032	47	18	24645	0.4936	0.31079	0.991769
ENSG00000163468	CCT3	1	156278759	156337664	144	16	24645	0.49338	0.31087	0.991864
ENSG00000163012	ZSWIM2	2	187692562	187713935	153	16	24645	0.49334	0.31089	0.991767
ENSG00000198429	ZNF69	19	11998599	12025144	101	23	24645	0.49318	0.31094	0.991766
ENSG00000213066	FGFR1OP	6	167412670	167466201	427	18	24645	0.49278	0.31108	0.992052
ENSG00000197991	PCDH20	13	61983818	62002220	70	14	24645	0.49255	0.31116	0.992147
ENSG00000268790	CTC-429P9.4	19	16688453	16770926	326	44	24645	0.49247	0.31119	0.992082
ENSG00000104529	EEF1D	8	144661867	144681711	99	24	24645	0.49234	0.31124	0.992081
ENSG00000141096	DPEP3	16	68009566	68014732	15	7	24645	0.49193	0.31138	0.992366
ENSG00000005175	RPAP3	12	48057070	48099844	113	26	24645	0.49191	0.31139	0.992238
ENSG00000222022	AC112721.1	2	238330063	238333919	15	8	24645	0.4919	0.3114	0.992109
ENSG00000198380	GFPT1	2	69546905	69614382	261	25	24645	0.49186	0.31141	0.991981
ENSG00000184108	TRIML1	4	189060573	189068897	103	24	24645	0.49162	0.31149	0.992075
ENSG00000103510	KAT8	16	31127075	31142714	46	12	24645	0.49149	0.31154	0.992074
ENSG00000174628	IQCK	16	19727778	19868907	557	40	24645	0.49125	0.31162	0.992168
ENSG00000123843	C4BPB	1	207262187	207273338	36	14	24645	0.49115	0.31166	0.992135
ENSG00000165458	INPPL1	11	71934745	71950149	31	10	24645	0.49095	0.31173	0.992198
ENSG00000154102	C16orf74	16	85723690	85784735	190	37	24645	0.49077	0.3118	0.99226
ENSG00000164647	STEAP1	7	89783689	89794143	29	12	24645	0.49035	0.31194	0.992546
ENSG00000136631	VPS45	1	150039369	150117505	411	19	24645	0.49003	0.31206	0.992767
ENSG00000105122	RASAL3	19	15562435	15575382	27	17	24645	0.48994	0.31209	0.992702
ENSG00000168994	PXDC1	6	3722848	3752260	90	21	24645	0.4899	0.3121	0.992574
ENSG00000168778	TCTN2	12	124155660	124192948	205	22	24645	0.48966	0.31219	0.9927
ENSG00000133997	MED6	14	71047974	71067384	90	20	24645	0.48963	0.3122	0.992571
ENSG00000114113	RBP2	3	139171726	139199589	76	20	24645	0.48957	0.31222	0.992475
ENSG00000184881	OR51B2	11	5344541	5345582	8	3	24645	0.48938	0.31229	0.992537
ENSG00000186907	RTN4RL2	11	57228022	57245007	45	14	24645	0.48926	0.31233	0.992504
ENSG00000054983	GALC	14	88304164	88460009	964	53	24645	0.48905	0.3124	0.992566
ENSG00000109265	KIAA1211	4	57036361	57194791	508	88	24645	0.48899	0.31242	0.99247
ENSG00000157087	ATP2B2	3	10365707	10749716	497	99	24645	0.48898	0.31243	0.992342
ENSG00000058453	CROCC	1	17066768	17299474	46	10	24645	0.48879	0.3125	0.992404
ENSG00000152315	KCNK13	14	90528109	90652201	451	44	24645	0.48868	0.31254	0.992371
ENSG00000213015	ZNF580	19	56146382	56154835	33	13	24645	0.48864	0.31255	0.992243
ENSG00000257365	FNTB	14	65381203	65529368	516	62	24645	0.48855	0.31258	0.992178
ENSG00000162437	RAVER2	1	65210778	65298915	144	24	24645	0.48831	0.31266	0.992272
ENSG00000057294	PKP2	12	32943679	33049774	378	45	24645	0.48792	0.3128	0.992557
ENSG00000177994	C2orf73	2	54557171	54610879	222	39	24645	0.48791	0.31281	0.992429
ENSG00000079432	CIC	19	42772689	42799949	38	7	24645	0.48769	0.31289	0.992523
ENSG00000186513	OR9Q2	11	57957906	57958990	5	2	24645	0.48763	0.31291	0.992426
ENSG00000112309	B3GAT2	6	71566382	71666741	253	55	24645	0.4874	0.31299	0.99252
ENSG00000111860	CEP85L	6	118781935	119031238	843	38	24645	0.48724	0.31304	0.992519
ENSG00000178690	DYNAP	18	52254988	52266724	41	11	24645	0.48701	0.31312	0.992613
ENSG00000004975	DVL2	17	7128660	7137864	18	8	24645	0.48692	0.31316	0.99258
ENSG00000066468	FGFR2	10	123237848	123357972	389	62	24645	0.48688	0.31317	0.992452
ENSG00000118113	MMP8	11	102582526	102597781	107	27	24645	0.4867	0.31324	0.992514
ENSG00000170315	UBB	17	16284112	16286059	5	2	24645	0.48655	0.31329	0.992513
ENSG00000264364	DYNLL2	17	56160776	56172897	13	4	24645	0.48639	0.31334	0.992512
ENSG00000060491	OGFR	20	61436187	61445352	35	12	24645	0.48636	0.31336	0.992416
ENSG00000268861	CTD-2207O23.3	19	7445850	7535131	612	37	24645	0.48618	0.31342	0.992446
ENSG00000156958	GALK2	15	49447853	49660066	677	26	24645	0.48597	0.31349	0.992508
ENSG00000114737	CISH	3	50643921	50649262	11	6	24645	0.48567	0.3136	0.992697
ENSG00000159182	PRAC1	17	46799084	46799884	3	2	24645	0.48565	0.31361	0.992569
ENSG00000085978	ATG16L1	2	234118697	234204320	263	38	24645	0.48561	0.31362	0.992442
ENSG00000184154	LRTOMT	11	71791382	71821828	75	14	24645	0.48541	0.31369	0.992504
ENSG00000188227	ZNF793	19	37997841	38039664	169	40	24645	0.48518	0.31377	0.992597
ENSG00000198833	UBE2J1	6	90036344	90062567	104	39	24645	0.48511	0.3138	0.992453
ENSG00000206077	ZDHHC11B	5	710475	767067	1	1	24645	0.48511	0.3138	0.992453
ENSG00000116819	TFAP2E	1	36038971	36060929	85	16	24645	0.48503	0.31383	0.992309
ENSG00000153391	INO80C	18	33032194	33077955	90	26	24645	0.48499	0.31384	0.992182
ENSG00000001626	CFTR	7	117105838	117356025	528	41	24645	0.48478	0.31392	0.992275
ENSG00000123609	NMI	2	152126979	152146571	86	22	24645	0.48447	0.31402	0.992353
ENSG00000184608	C8orf12	8	11225911	11296167	163	46	24645	0.48449	0.31402	0.992353
ENSG00000150672	DLG2	11	83166055	85338966	8148	170	24645	0.48413	0.31415	0.992525
ENSG00000148341	SH3GLB2	9	131769315	131790582	50	18	24645	0.48396	0.31421	0.992555
ENSG00000124145	SDC4	20	43953928	43977064	66	16	24645	0.48351	0.31437	0.992901
ENSG00000185716	C16orf52	16	22018959	22098855	135	31	24645	0.48307	0.31452	0.993216
ENSG00000188033	ZNF490	19	12688775	12750912	258	27	24645	0.48298	0.31455	0.993151
ENSG00000138777	PPA2	4	106290234	106395238	717	32	24645	0.48293	0.31457	0.993055
ENSG00000162636	FAM102B	1	109102711	109187522	237	18	24645	0.48291	0.31458	0.992928
ENSG00000161692	DBF4B	17	42785976	42829632	117	30	24645	0.48281	0.31462	0.992895
ENSG00000170322	NFRKB	11	129733531	129765485	83	15	24645	0.4827	0.31465	0.992831
ENSG00000243130	PSG11	19	43511808	43530664	17	3	24645	0.48255	0.31471	0.992861
ENSG00000182816	KRTAP13-2	21	31743709	31744557	6	3	24645	0.48244	0.31475	0.992828
ENSG00000130158	DOCK6	19	11309971	11373157	203	32	24645	0.48225	0.31481	0.992779
ENSG00000163206	SMCP	1	152850793	152857523	32	7	24645	0.48226	0.31481	0.992779
ENSG00000044574	HSPA5	9	127997132	128003609	11	5	24645	0.48192	0.31493	0.992919
ENSG00000259753	ITGB3	17	45331263	45421658	349	33	24645	0.48173	0.315	0.992981
ENSG00000259207	ITGB3	17	45331212	45421658	350	32	24645	0.48149	0.31508	0.993074
ENSG00000140931	CMTM3	16	66637777	66647795	30	13	24645	0.48145	0.3151	0.992978
ENSG00000166257	SCN3B	11	123499895	123525952	90	20	24645	0.48142	0.31511	0.992851
ENSG00000144485	HES6	2	239146908	239149303	6	3	24645	0.48139	0.31512	0.992724
ENSG00000157680	DGKI	7	137065783	137531838	1512	83	24645	0.48113	0.31521	0.992849
ENSG00000132463	GRSF1	4	71681499	71705662	128	26	24645	0.48111	0.31522	0.992721
ENSG00000130037	KCNA5	12	5153085	5155949	5	3	24645	0.48105	0.31524	0.992626
ENSG00000176299	OR4M1	14	20248401	20249516	1	1	24645	0.48088	0.3153	0.992656
ENSG00000218537	AP000350.4	22	24236613	24241117	20	8	24645	0.48083	0.31532	0.99256
ENSG00000187546	AGMO	7	15239943	15601640	1222	98	24645	0.48079	0.31533	0.992433
ENSG00000173212	MAB21L3	1	116654376	116677861	141	31	24645	0.48059	0.3154	0.992416
ENSG00000196074	SYCP2	20	58438618	58508710	224	21	24645	0.4806	0.3154	0.992416
ENSG00000006074	CCL18	17	34391640	34399392	10	5	24645	0.48027	0.31552	0.992555
ENSG00000186766	FOXI2	10	129535499	129539450	20	8	24645	0.48005	0.31559	0.992617
ENSG00000183484	GPR132	14	105515728	105531782	55	19	24645	0.48002	0.31561	0.992522
ENSG00000169495	HTRA4	8	38831683	38846181	48	8	24645	0.47992	0.31564	0.992458
ENSG00000176571	CNBD1	8	87878670	88627447	3935	98	24645	0.47984	0.31567	0.992394
ENSG00000181982	CCDC149	4	24807739	24981826	598	56	24645	0.47961	0.31575	0.992487
ENSG00000112640	PPP2R5D	6	42952237	42980080	132	28	24645	0.47948	0.3158	0.992406
ENSG00000197782	ZNF780A	19	40575059	40596845	102	14	24645	0.47947	0.3158	0.992406
ENSG00000089127	OAS1	12	113344582	113369990	130	10	24645	0.47932	0.31586	0.992357
ENSG00000164654	MIOS	7	7606503	7648560	133	27	24645	0.47909	0.31594	0.992451
ENSG00000214237	FAM188B2	3	150588832	150612089	52	14	24645	0.4789	0.31601	0.992512
ENSG00000164241	C5orf63	5	126378250	126409184	137	22	24645	0.47866	0.31609	0.992605
ENSG00000124920	MYRF	11	61520114	61555990	80	40	24645	0.47853	0.31614	0.992604
ENSG00000074527	NTN4	12	96051583	96184930	735	73	24645	0.47825	0.31624	0.99276
ENSG00000100418	DESI1	22	41994032	42017100	83	16	24645	0.47816	0.31627	0.992696
ENSG00000084693	AGBL5	2	27265232	27293490	66	28	24645	0.47803	0.31631	0.992505
ENSG00000144868	TMEM108	3	132757235	133116636	1372	68	24645	0.47805	0.31631	0.992505
ENSG00000222046	DCDC2B	1	32674695	32681797	19	9	24645	0.47805	0.31631	0.992505
ENSG00000147889	CDKN2A	9	21967751	21995300	40	15	24645	0.47712	0.31664	0.993224
ENSG00000123415	SMUG1	12	54558529	54582778	64	14	24645	0.47696	0.31669	0.993223
ENSG00000172175	MALT1	18	56338618	56417371	341	31	24645	0.47692	0.31671	0.993128
ENSG00000104147	OIP5	15	41601466	41624819	86	15	24645	0.47651	0.31685	0.993329
ENSG00000169047	IRS1	2	227596033	227664475	136	17	24645	0.47653	0.31685	0.993329
ENSG00000175906	ARL4D	17	41476327	41478505	4	2	24645	0.47646	0.31687	0.993155
ENSG00000101773	RBBP8	18	20378224	20606451	670	31	24645	0.47612	0.31699	0.993294
ENSG00000163382	APOA1BP	1	156561554	156564091	9	3	24645	0.47613	0.31699	0.993294
ENSG00000141738	GRB7	17	37894180	37903544	42	17	24645	0.47608	0.31701	0.99312
ENSG00000269590	CTD-2192J16.24	19	12775642	12780211	15	4	24645	0.476	0.31704	0.993056
ENSG00000105849	TWISTNB	7	19735085	19748710	49	12	24645	0.4758	0.31711	0.993117
ENSG00000149600	COMMD7	20	31290493	31331803	102	28	24645	0.47578	0.31712	0.992991
ENSG00000151893	CACUL1	10	120433679	120514761	221	31	24645	0.47573	0.31713	0.992864
ENSG00000129195	FAM64A	17	6347735	6354789	24	8	24645	0.47571	0.31714	0.992738
ENSG00000183397	C19orf71	19	3539152	3544028	6	3	24645	0.47556	0.31719	0.992737
ENSG00000103534	TMC5	16	19421818	19510435	436	45	24645	0.47553	0.3172	0.99261
ENSG00000271092	TMEM56-RWDD3	1	95583479	95712781	235	29	24645	0.47498	0.3174	0.993078
ENSG00000086232	EIF2AK1	7	6061881	6098861	181	26	24645	0.47485	0.31745	0.993077
ENSG00000176658	MYO1D	17	30819540	31204195	1576	64	24645	0.47482	0.31746	0.992951
ENSG00000178425	NT5DC1	6	116422012	116570660	543	49	24645	0.47441	0.3176	0.993231
ENSG00000168758	SEMA4C	2	97525453	97536494	26	15	24645	0.4744	0.31761	0.993105
ENSG00000065154	OAT	10	126085872	126107545	81	14	24645	0.47414	0.3177	0.993228
ENSG00000118491	ZC2HC1B	6	144185573	144259483	234	39	24645	0.47394	0.31777	0.993211
ENSG00000183395	PMCH	12	102590237	102591623	2	1	24645	0.47396	0.31777	0.993211
ENSG00000178531	CTXN1	19	7989372	7991051	3	2	24645	0.47377	0.31783	0.993162
ENSG00000226174	TEX22	14	105864916	105916443	130	27	24645	0.47358	0.3179	0.993223
ENSG00000203857	HSD3B1	1	120049821	120057681	25	7	24645	0.47356	0.31791	0.993097
ENSG00000205250	E2F4	16	67226072	67232821	7	4	24645	0.47351	0.31792	0.992971
ENSG00000157404	KIT	4	55524085	55606881	275	39	24645	0.47329	0.318	0.993063
ENSG00000197498	RPF2	6	111303218	111349466	321	19	24645	0.47313	0.31806	0.993093
ENSG00000081237	PTPRC	1	198607801	198726545	505	49	24645	0.47303	0.31809	0.99303
ENSG00000157833	GAREML	2	26395960	26412532	46	12	24645	0.47251	0.31828	0.993465
ENSG00000267140	RP11-322E11.6	18	33023835	33077904	95	26	24645	0.47243	0.31831	0.993401
ENSG00000176105	YES1	18	721588	812547	67	17	24645	0.4722	0.31839	0.993494
ENSG00000006114	SYNRG	17	35874900	35969544	199	31	24645	0.47173	0.31856	0.993867
ENSG00000146399	TAAR1	6	132966123	132967142	4	2	24645	0.47123	0.31874	0.994271
ENSG00000064835	POU1F1	3	87308554	87325737	58	16	24645	0.47109	0.31879	0.99427
ENSG00000188092	GPR89B	1	147400506	147465753	26	3	24645	0.47092	0.31885	0.994299
ENSG00000257103	LSM14A	19	34663409	34720420	149	25	24645	0.47075	0.31891	0.994329
ENSG00000116141	MARK1	1	220701568	220837803	427	29	24645	0.47071	0.31892	0.994203
ENSG00000165527	ARF6	14	50359810	50361490	5	3	24645	0.47063	0.31895	0.994139
ENSG00000178096	BOLA1	1	149859440	149872351	29	5	24645	0.47047	0.31901	0.99409
ENSG00000259900	RP11-343C2.7	16	69369179	69385633	50	17	24645	0.47048	0.31901	0.99409
ENSG00000109101	FOXN1	17	26833261	26865914	91	35	24645	0.47045	0.31902	0.993807
ENSG00000170419	VSTM2A	7	54610018	54638773	122	24	24645	0.47044	0.31902	0.993807
ENSG00000111331	OAS3	12	113376157	113411054	112	26	24645	0.4703	0.31907	0.993727
ENSG00000138119	MYOF	10	95066186	95242074	761	66	24645	0.47013	0.31913	0.993757
ENSG00000172748	ZNF596	8	182137	197342	3	2	24645	0.46986	0.31923	0.993911
ENSG00000165923	AGBL2	11	47681143	47736941	163	40	24645	0.46979	0.31925	0.993816
ENSG00000197863	ZNF790	19	37308330	37341689	120	20	24645	0.46977	0.31926	0.99369
ENSG00000221978	CCNL2	1	1321091	1334708	40	14	24645	0.46971	0.31928	0.993517
ENSG00000235931	C10orf40	10	61715188	61720671	13	6	24645	0.46971	0.31928	0.993517
ENSG00000124177	CHD6	20	40030741	40247133	712	30	24645	0.46953	0.31934	0.993469
ENSG00000196678	ERI2	16	20791515	20911671	342	38	24645	0.46908	0.31951	0.993841
ENSG00000240583	AQP1	7	30893010	30965131	251	50	24645	0.469	0.31953	0.993667
ENSG00000250424	AQP1	7	30893010	30963427	251	50	24645	0.469	0.31953	0.993667
ENSG00000105610	KLF1	19	12995237	12997995	6	3	24645	0.46892	0.31956	0.993526
ENSG00000136848	DAB2IP	9	124329336	124547809	679	85	24645	0.46869	0.31965	0.993649
ENSG00000136490	LIMD2	17	61773262	61778532	24	11	24645	0.46862	0.31967	0.993554
ENSG00000172840	PDP2	16	66912492	66929657	58	14	24645	0.46859	0.31968	0.993428
ENSG00000042286	AIFM2	10	71857979	71892690	119	32	24645	0.46848	0.31972	0.993318
ENSG00000197658	SLC22A24	11	62847412	62911693	384	22	24645	0.46848	0.31972	0.993318
ENSG00000119457	SLC46A2	9	115641200	115653193	77	22	24645	0.46843	0.31974	0.993145
ENSG00000146826	C7orf43	7	99752043	99756338	8	5	24645	0.46827	0.31979	0.993144
ENSG00000203995	ZYG11A	1	53308183	53360670	170	33	24645	0.46825	0.3198	0.993018
ENSG00000142273	CBLC	19	45281126	45303891	91	23	24645	0.46811	0.31985	0.993017
ENSG00000170923	OR7G2	19	9212945	9213982	6	3	24645	0.46774	0.31999	0.993295
ENSG00000125814	NAPB	20	23355159	23402125	280	29	24645	0.4675	0.32007	0.993309
ENSG00000255730	CTC-435M10.3	19	41856758	41930906	329	31	24645	0.4675	0.32007	0.993309
ENSG00000100934	SEC23A	14	39501123	39578850	290	37	24645	0.46729	0.32014	0.993213
ENSG00000182854	OR4F15	15	102358366	102359350	4	2	24645	0.46731	0.32014	0.993213
ENSG00000123500	COL10A1	6	116440086	116479910	174	31	24645	0.46713	0.3202	0.993164
ENSG00000196159	FAT4	4	126237554	126414087	756	59	24645	0.46712	0.32021	0.993039
ENSG00000135924	DNAJB2	2	220143989	220151622	25	12	24645	0.46709	0.32022	0.992914
ENSG00000012223	LTF	3	46477136	46526724	260	37	24645	0.46685	0.3203	0.992927
ENSG00000117318	ID3	1	23884409	23886285	1	1	24645	0.46686	0.3203	0.992927
ENSG00000161249	DMKN	19	35988122	36004560	76	25	24645	0.46681	0.32032	0.992755
ENSG00000167642	SPINT2	19	38734675	38783254	146	28	24645	0.46662	0.32038	0.992785
ENSG00000214102	WEE2	7	141408153	141431071	68	11	24645	0.46661	0.32039	0.99266
ENSG00000023902	PLEKHO1	1	150121373	150136916	89	21	24645	0.46642	0.32046	0.992721
ENSG00000104047	DTWD1	15	49913177	49937333	111	14	24645	0.46622	0.32053	0.992781
ENSG00000197959	DNM3	1	171810621	172387606	2044	91	24645	0.46611	0.32057	0.992749
ENSG00000172955	ADH6	4	100123795	100140694	56	18	24645	0.46608	0.32058	0.992624
ENSG00000174099	MSRB3	12	65672423	65882024	445	38	24645	0.46602	0.3206	0.99253
ENSG00000171680	PLEKHG5	1	6526152	6580121	157	48	24645	0.46597	0.32062	0.992436
ENSG00000125846	ZNF133	20	18269121	18297640	98	26	24645	0.46562	0.32074	0.992652
ENSG00000119431	HDHD3	9	116135699	116139279	27	11	24645	0.46542	0.32082	0.992743
ENSG00000113319	RASGRF2	5	80256491	80525975	802	114	24645	0.46524	0.32088	0.992695
ENSG00000151151	IPMK	10	59951278	60027694	395	15	24645	0.46523	0.32088	0.992695
ENSG00000147316	MCPH1	8	6264113	6501144	1036	88	24645	0.46505	0.32095	0.992678
ENSG00000156574	NODAL	10	72192071	72207707	45	13	24645	0.46495	0.32098	0.992615
ENSG00000159398	CES5A	16	55880066	55989943	369	58	24645	0.46494	0.32099	0.99249
ENSG00000133704	IPO8	12	30781922	30848920	307	30	24645	0.46475	0.32106	0.99255
ENSG00000132698	RAB25	1	156030951	156040295	14	9	24645	0.46465	0.32109	0.99241
ENSG00000173578	XCR1	3	46058516	46069234	43	10	24645	0.46465	0.32109	0.99241
ENSG00000120729	MYOT	5	137203480	137223540	48	11	24645	0.46462	0.3211	0.992129
ENSG00000164078	MST1R	3	49924435	49941299	36	18	24645	0.46462	0.3211	0.992129
ENSG00000131634	TMEM204	16	1578689	1605581	61	16	24645	0.46459	0.32111	0.991927
ENSG00000139211	AMIGO2	12	47469490	47473734	17	7	24645	0.46453	0.32113	0.991833
ENSG00000134184	GSTM1	1	110230436	110251661	49	9	24645	0.46447	0.32116	0.991693
ENSG00000183098	GPC6	13	93879095	95059655	4184	189	24645	0.46446	0.32116	0.991693
ENSG00000138180	CEP55	10	95256389	95288849	194	33	24645	0.46439	0.32118	0.991521
ENSG00000187626	ZKSCAN4	6	28212401	28227011	65	26	24645	0.46411	0.32129	0.991705
ENSG00000141682	PMAIP1	18	57567180	57571538	21	7	24645	0.464	0.32133	0.991674
ENSG00000135341	MAP3K7	6	91223292	91296764	180	16	24645	0.46396	0.32134	0.991549
ENSG00000197595	C13orf35	13	113301358	113338811	225	37	24645	0.46346	0.32152	0.991949
ENSG00000132507	EIF5A	17	7210318	7215774	14	7	24645	0.46343	0.32153	0.991825
ENSG00000137203	TFAP2A	6	10393419	10419892	38	16	24645	0.46332	0.32157	0.991793
ENSG00000106615	RHEB	7	151163098	151217206	187	20	24645	0.46316	0.32162	0.991792
ENSG00000227450	CTB-58E17.5	17	36905613	36906969	2	1	24645	0.46272	0.32178	0.99213
ENSG00000175294	CATSPER1	11	65784223	65793988	34	17	24645	0.46263	0.32182	0.99202
ENSG00000226777	KIAA0125	14	106383838	106391825	23	6	24645	0.4626	0.32182	0.99202
ENSG00000110880	CORO1C	12	109038885	109125372	283	31	24645	0.4625	0.32186	0.991911
ENSG00000127054	CPSF3L	1	1246965	1260071	35	13	24645	0.46228	0.32194	0.992002
ENSG00000159399	HK2	2	75061108	75120486	156	49	24645	0.46226	0.32195	0.991878
ENSG00000132153	DHX30	3	47844399	47891685	87	22	24645	0.46193	0.32207	0.992092
ENSG00000166145	SPINT1	15	41136216	41150405	44	13	24645	0.46183	0.3221	0.99203
ENSG00000183921	SDR42E2	16	22177618	22203075	61	17	24645	0.46169	0.32215	0.992029
ENSG00000214022	REPIN1	7	150065278	150071133	16	6	24645	0.46136	0.32227	0.992243
ENSG00000198610	AKR1C4	10	5237425	5260912	94	12	24645	0.46121	0.32233	0.992273
ENSG00000145087	STXBP5L	3	120626919	121143608	1499	40	24645	0.46113	0.32235	0.992179
ENSG00000127955	GNAI1	7	79763271	79848718	263	41	24645	0.46099	0.3224	0.992178
ENSG00000171307	ZDHHC16	10	99205927	99217127	24	9	24645	0.46095	0.32242	0.992085
ENSG00000169129	AFAP1L2	10	116054583	116164515	327	68	24645	0.46053	0.32257	0.992391
ENSG00000164978	NUDT2	9	34329504	34343709	37	11	24645	0.46042	0.32261	0.992282
ENSG00000267976	AP000695.1	21	37858165	37860058	16	10	24645	0.46042	0.32261	0.992282
ENSG00000171903	CYP4F11	19	16023177	16045677	124	18	24645	0.46033	0.32264	0.992142
ENSG00000179348	GATA2	3	128198270	128212028	38	16	24645	0.46023	0.32267	0.992079
ENSG00000101057	MYBL2	20	42295754	42345136	214	29	24645	0.46014	0.32271	0.992047
ENSG00000142082	SIRT3	11	215458	236931	2	1	24645	0.46	0.32276	0.992046
ENSG00000184357	HIST1H1B	6	27834570	27835359	8	5	24645	0.45986	0.32281	0.992045
ENSG00000091656	ZFHX4	8	77593454	77779521	544	51	24645	0.45951	0.32294	0.99229
ENSG00000172769	OR5B3	11	58169937	58170882	12	4	24645	0.45942	0.32297	0.992227
ENSG00000168538	TRAPPC11	4	184580420	184634745	233	26	24645	0.45938	0.32298	0.992104
ENSG00000179698	KIAA1875	8	145162629	145173218	25	9	24645	0.45929	0.32301	0.992041
ENSG00000122862	SRGN	10	70847862	70864567	41	15	24645	0.45916	0.32306	0.99204
ENSG00000233670	PIRT	17	10725792	10741762	57	17	24645	0.45914	0.32307	0.991916
ENSG00000162851	TFB2M	1	246703862	246729626	139	34	24645	0.45911	0.32308	0.991792
ENSG00000125618	PAX8	2	113973574	114036527	232	27	24645	0.45888	0.32316	0.991883
ENSG00000177663	IL17RA	22	17565844	17596583	91	41	24645	0.45846	0.32331	0.992189
ENSG00000138061	CYP1B1	2	38294116	38337044	248	48	24645	0.45841	0.32333	0.992096
ENSG00000121691	CAT	11	34460472	34493609	63	13	24645	0.45838	0.32334	0.991972
ENSG00000178722	C5orf64	5	60933535	61047590	381	39	24645	0.45824	0.32339	0.991971
ENSG00000205155	PSENEN	19	36236015	36237911	6	4	24645	0.45802	0.32347	0.992062
ENSG00000182621	PLCB1	20	8112824	8949003	2689	173	24645	0.45791	0.32351	0.99203
ENSG00000160310	PRMT2	21	48055079	48085036	116	21	24645	0.45765	0.3236	0.992152
ENSG00000077514	POLD3	11	74204896	74380162	846	54	24645	0.45763	0.32361	0.992028
ENSG00000124535	WRNIP1	6	2765648	2787186	56	17	24645	0.45748	0.32366	0.992027
ENSG00000268503	AC007421.1	17	7517264	7517427	1	1	24645	0.4571	0.3238	0.992302
ENSG00000188474	ZNF788	19	12203078	12225491	142	10	24645	0.4569	0.32387	0.992362
ENSG00000066427	ATXN3	14	92524896	92572965	275	16	24645	0.45653	0.32401	0.992636
ENSG00000158435	CNOT11	2	101869264	101886778	23	13	24645	0.45625	0.3241	0.992758
ENSG00000155926	SLA	8	134048973	134115298	367	29	24645	0.45597	0.3242	0.99291
ENSG00000144713	RPL32	3	12875984	12883087	21	7	24645	0.45578	0.32427	0.99297
ENSG00000079689	SCGN	6	25652464	25702011	287	51	24645	0.45558	0.32435	0.99306
ENSG00000125388	GRK4	4	2965335	3042474	307	31	24645	0.45555	0.32436	0.99286
ENSG00000165949	IFI27	14	94571182	94583033	40	17	24645	0.45554	0.32436	0.99286
ENSG00000128915	NARG2	15	60711808	60771359	209	28	24645	0.45526	0.32446	0.992934
ENSG00000149658	YTHDF1	20	61826781	61847586	63	17	24645	0.45509	0.32452	0.992964
ENSG00000172867	KRT2	12	53038342	53045948	20	8	24645	0.45499	0.32456	0.992855
ENSG00000174989	FBXW8	12	117348761	117468953	489	42	24645	0.45498	0.32456	0.992855
ENSG00000134802	SLC43A3	11	57174427	57195053	79	23	24645	0.45495	0.32457	0.992654
ENSG00000169905	TOR1AIP2	1	179809102	179846938	111	23	24645	0.45489	0.3246	0.992592
ENSG00000149635	OCSTAMP	20	45169585	45179213	35	18	24645	0.45448	0.32474	0.992866
ENSG00000166833	NAV2	11	19372271	20143144	2520	199	24645	0.45434	0.32479	0.992865
ENSG00000113013	HSPA9	5	137890571	137911133	55	11	24645	0.45418	0.32485	0.992894
ENSG00000138741	TRPC3	4	122800182	122872909	228	25	24645	0.45406	0.32489	0.992785
ENSG00000224130	AP001652.1	11	58672897	58676071	11	5	24645	0.45406	0.32489	0.992785
ENSG00000132481	TRIM47	17	73870242	73874656	18	7	24645	0.45398	0.32492	0.992646
ENSG00000109944	C11orf63	11	122753391	122830506	253	48	24645	0.45397	0.32493	0.992523
ENSG00000245848	CEBPA	19	33790840	33793470	2	1	24645	0.45379	0.32499	0.992552
ENSG00000081052	COL4A4	2	227867427	228028829	716	58	24645	0.45369	0.32503	0.99252
ENSG00000130881	LRP3	19	33668509	33698694	114	33	24645	0.45366	0.32504	0.992397
ENSG00000129744	ART1	11	3666358	3685646	110	21	24645	0.45364	0.32505	0.992274
ENSG00000129988	LBP	20	36974759	37005665	139	31	24645	0.45359	0.32506	0.992151
ENSG00000269155	AL009178.1	6	168196210	168198927	9	4	24645	0.45348	0.3251	0.992119
ENSG00000130703	OSBPL2	20	60813580	60871268	259	34	24645	0.45302	0.32527	0.992484
ENSG00000165566	AMER2	13	25735822	25746426	32	11	24645	0.45299	0.32528	0.992361
ENSG00000073050	XRCC1	19	44047192	44084625	149	38	24645	0.45255	0.32544	0.992695
ENSG00000055070	SZRD1	1	16679070	16724640	132	23	24645	0.45236	0.3255	0.992648
ENSG00000254685	FPGT	1	74663896	74699770	78	13	24645	0.45237	0.3255	0.992648
ENSG00000151923	TIAL1	10	121334199	121356541	41	15	24645	0.45229	0.32553	0.992509
ENSG00000159658	EFCAB14	1	47124366	47184824	142	27	24645	0.45227	0.32554	0.992309
ENSG00000268550	AC090427.1	19	14834747	14835121	2	1	24645	0.45225	0.32554	0.992309
ENSG00000146463	ZMYM4	1	35734568	35887659	318	35	24645	0.45224	0.32555	0.992109
ENSG00000128973	CLN6	15	68499330	68549549	169	25	24645	0.45219	0.32557	0.992017
ENSG00000198771	RCSD1	1	167599330	167675486	302	70	24645	0.45208	0.32561	0.991985
ENSG00000196150	ZNF250	8	146076632	146127553	171	27	24645	0.45184	0.32569	0.991999
ENSG00000265352	RP11-723G8.2	18	69399851	69455364	244	19	24645	0.45185	0.32569	0.991999
ENSG00000118307	CASC1	12	25261354	25348096	353	26	24645	0.4513	0.32589	0.992378
ENSG00000145425	RPS3A	4	152020725	152025804	14	7	24645	0.45115	0.32594	0.992377
ENSG00000135521	LTV1	6	144164481	144184949	54	17	24645	0.45106	0.32597	0.992315
ENSG00000126067	PSMB2	1	36067185	36107445	192	16	24645	0.45093	0.32602	0.992237
ENSG00000172594	SMPDL3A	6	123110315	123130865	87	24	24645	0.45092	0.32602	0.992237
ENSG00000100150	DEPDC5	22	32149944	32303012	586	29	24645	0.45029	0.32625	0.99263
ENSG00000100427	MLC1	22	50497820	50524331	173	27	24645	0.45029	0.32625	0.99263
ENSG00000084731	KIF3C	2	26149471	26205618	196	29	24645	0.44978	0.32643	0.992948
ENSG00000100078	PLA2G3	22	31530795	31536593	22	12	24645	0.44977	0.32644	0.992825
ENSG00000163352	LENEP	1	154966062	154966791	2	1	24645	0.44971	0.32646	0.992733
ENSG00000231824	C18orf42	18	5145284	5197502	64	24	24645	0.44967	0.32648	0.99264
ENSG00000076382	SPAG5	17	26904588	26926297	32	18	24645	0.44962	0.32649	0.992518
ENSG00000173702	MUC13	3	124624289	124672663	236	44	24645	0.44953	0.32652	0.992456
ENSG00000136986	DERL1	8	124025404	124054663	96	22	24645	0.44926	0.32662	0.992606
ENSG00000163932	PRKCD	3	53190025	53226733	102	30	24645	0.44921	0.32664	0.992514
ENSG00000104093	DMXL2	15	51739908	51915030	571	29	24645	0.44911	0.32667	0.992452
ENSG00000204991	SPIRE2	16	89884587	89937727	213	29	24645	0.44871	0.32682	0.992755
ENSG00000182362	YBEY	21	47706251	47717665	104	11	24645	0.44864	0.32685	0.992693
ENSG00000170953	OR8B12	11	124412578	124413575	6	3	24645	0.44846	0.32691	0.992722
ENSG00000094804	CDC6	17	38443885	38459171	26	9	24645	0.44837	0.32694	0.99266
ENSG00000121440	PDZRN3	3	73431584	73674091	991	93	24645	0.4483	0.32697	0.992598
ENSG00000253873	PCDHGA11	5	140800762	140891835	440	42	24645	0.44817	0.32702	0.992597
ENSG00000245317	CTC-241N9.1	5	179286013	179288283	10	5	24645	0.44811	0.32704	0.992505
ENSG00000187242	KRT12	17	39017555	39023462	25	10	24645	0.44794	0.3271	0.992534
ENSG00000177984	LCN15	9	139654086	139660707	46	10	24645	0.44781	0.32714	0.992426
ENSG00000243749	ZMYM6NB	1	35447136	35450954	16	8	24645	0.44782	0.32714	0.992426
ENSG00000137634	NXPE4	11	114441313	114466484	82	33	24645	0.44754	0.32724	0.9925
ENSG00000103089	FA2H	16	74746853	74808729	254	47	24645	0.44745	0.32728	0.992469
ENSG00000168614	NBPF9	1	144811744	144830413	1	1	24645	0.4471	0.3274	0.99268
ENSG00000143545	RAB13	1	153954127	153958834	4	2	24645	0.44708	0.32741	0.992558
ENSG00000126581	BECN1	17	40962152	40985367	71	19	24645	0.44703	0.32743	0.992466
ENSG00000179361	ARID3B	15	74833518	74890472	128	26	24645	0.44686	0.32749	0.992418
ENSG00000181333	HEPHL1	11	93754527	93846917	396	39	24645	0.44685	0.32749	0.992418
ENSG00000081189	MEF2C	5	88013975	88199922	351	49	24645	0.44674	0.32753	0.992311
ENSG00000254462	TMX2-CTNND1	11	57480077	57559058	200	34	24645	0.44657	0.32759	0.99234
ENSG00000177409	SAMD9L	7	92759368	92777682	62	24	24645	0.44649	0.32762	0.992278
ENSG00000108878	CACNG1	17	65040706	65052909	25	12	24645	0.4463	0.32769	0.992338
ENSG00000197937	ZNF347	19	53627325	53662328	101	35	24645	0.44544	0.328	0.993124
ENSG00000048540	LMO3	12	16701307	16763528	91	31	24645	0.44499	0.32816	0.993379
ENSG00000196456	ZNF775	7	150065879	150109558	185	32	24645	0.445	0.32816	0.993379
ENSG00000171195	MUC7	4	71296209	71348714	331	32	24645	0.4448	0.32823	0.993362
ENSG00000119782	FKBP1B	2	24272571	24286551	18	6	24645	0.44476	0.32825	0.99327
ENSG00000164691	TAGAP	6	159455500	159466184	25	9	24645	0.44464	0.32829	0.993239
ENSG00000133275	CSNK1G2	19	1941188	1981337	122	23	24645	0.44461	0.3283	0.99304
ENSG00000154473	BUB3	10	124913793	124924886	28	7	24645	0.44462	0.3283	0.99304
ENSG00000167524	SGK494	17	26934982	26941218	7	5	24645	0.44454	0.32833	0.992902
ENSG00000161618	ALDH16A1	19	49956426	49974305	91	29	24645	0.44437	0.32839	0.992931
ENSG00000131748	STARD3	17	37793318	37819737	129	27	24645	0.44432	0.3284	0.992809
ENSG00000120686	UFM1	13	38923986	38937140	60	18	24645	0.44428	0.32842	0.992717
ENSG00000152910	CNTNAP4	16	76311176	76593135	1467	69	24645	0.44418	0.32845	0.992656
ENSG00000108797	CNTNAP1	17	40834631	40851832	53	20	24645	0.44414	0.32847	0.992564
ENSG00000134996	OSTF1	9	77703459	77762181	221	29	24645	0.44412	0.32848	0.992442
ENSG00000255524	NPIPB8	16	28648975	28670003	26	8	24645	0.44385	0.32857	0.992562
ENSG00000076053	RBM7	11	114270752	114284925	38	8	24645	0.44372	0.32862	0.99256
ENSG00000149380	P4HA3	11	73946846	74022702	364	31	24645	0.44336	0.32875	0.992801
ENSG00000105983	LMBR1	7	156461646	156685924	1055	40	24645	0.44324	0.32879	0.992769
ENSG00000197933	ZNF823	19	11832080	11849824	78	13	24645	0.44318	0.32882	0.992708
ENSG00000006025	OSBPL7	17	45884738	45899200	56	18	24645	0.4431	0.32885	0.992646
ENSG00000179918	SEPHS2	16	30454952	30457502	2	1	24645	0.44295	0.3289	0.992645
ENSG00000173120	KDM2A	11	66886740	67025558	259	35	24645	0.44275	0.32897	0.992704
ENSG00000096996	IL12RB1	19	18169805	18209754	184	32	24645	0.44261	0.32902	0.992703
ENSG00000182118	FAM89A	1	231154704	231175992	149	36	24645	0.44261	0.32903	0.992581
ENSG00000100335	MIEF1	22	39895437	39914137	82	26	24645	0.44254	0.32905	0.99249
ENSG00000219545	RPA3-AS1	7	7680342	8043689	651	102	24645	0.44238	0.32911	0.992519
ENSG00000112246	SIM1	6	100832891	100912805	151	41	24645	0.44226	0.32915	0.992412
ENSG00000180628	PCGF5	10	92979908	93044088	193	16	24645	0.44226	0.32915	0.992412
ENSG00000105825	TFPI2	7	93514709	93520303	19	4	24645	0.44202	0.32924	0.992379
ENSG00000172478	C2orf54	2	241825465	241836306	50	13	24645	0.44201	0.32924	0.992379
ENSG00000110975	SYT10	12	33527173	33592754	343	30	24645	0.44194	0.32926	0.992212
ENSG00000136275	C7orf69	7	47834889	47859445	90	23	24645	0.44194	0.32927	0.99209
ENSG00000090861	AARS	16	70286198	70323446	180	19	24645	0.44184	0.3293	0.991953
ENSG00000103342	GSPT1	16	11961985	12009939	153	36	24645	0.44184	0.3293	0.991953
ENSG00000122718	OR2S2	9	35957105	35958151	14	4	24645	0.44182	0.32931	0.99168
ENSG00000197852	FAM212B	1	112223252	112298446	259	49	24645	0.44183	0.32931	0.99168
ENSG00000187987	ZSCAN23	6	28399707	28411279	51	17	24645	0.44175	0.32933	0.991513
ENSG00000089116	LHX5	12	113899839	113910085	39	10	24645	0.44171	0.32935	0.991421
ENSG00000139914	FITM1	14	24600484	24602058	1	1	24645	0.44157	0.3294	0.991421
ENSG00000146414	SHPRH	6	146185381	146285559	250	29	24645	0.4411	0.32957	0.991781
ENSG00000103549	RNF40	16	30773066	30787628	20	11	24645	0.44103	0.3296	0.991644
ENSG00000256812	CAPNS2	16	55600584	55601599	1	1	24645	0.44102	0.3296	0.991644
ENSG00000116604	MEF2D	1	156433519	156470620	79	20	24645	0.44091	0.32964	0.991537
ENSG00000178187	ZNF454	5	178368192	178393434	120	28	24645	0.44031	0.32986	0.992047
ENSG00000179477	ALOX12B	17	7975954	7991021	33	13	24645	0.44009	0.32993	0.992106
ENSG00000064703	DDX20	1	112297867	112310638	42	14	24645	0.43965	0.3301	0.992466
ENSG00000143768	LEFTY2	1	226124298	226129189	11	5	24645	0.43938	0.33019	0.992585
ENSG00000108465	CDK5RAP3	17	46045176	46059140	66	11	24645	0.4392	0.33026	0.992644
ENSG00000163938	GNL3	3	52715172	52728508	44	17	24645	0.4391	0.33029	0.992583
ENSG00000176410	DNAJC30	7	73095299	73097783	10	3	24645	0.43895	0.33035	0.992612
ENSG00000203485	INF2	14	105155943	105185942	129	27	24645	0.43885	0.33038	0.992551
ENSG00000198873	GRK5	10	120967101	121215131	969	89	24645	0.43875	0.33042	0.992519
ENSG00000164970	FAM219A	9	34398182	34458568	242	33	24645	0.43872	0.33043	0.992398
ENSG00000187908	DMBT1	10	124320181	124403252	246	38	24645	0.43866	0.33045	0.992307
ENSG00000215131	C16orf90	16	3543484	3545480	10	5	24645	0.43862	0.33047	0.992216
ENSG00000196860	TOMM20L	14	58862634	58875419	15	9	24645	0.43844	0.33053	0.992245
ENSG00000168065	SLC22A11	11	64323098	64340347	44	12	24645	0.43833	0.33057	0.992214
ENSG00000121570	DPPA4	3	109044988	109056419	61	14	24645	0.43808	0.33066	0.992333
ENSG00000182179	UBA7	3	49842640	49851379	22	12	24645	0.43807	0.33067	0.992211
ENSG00000134046	MBD2	18	51679079	51751158	205	23	24645	0.43798	0.3307	0.99215
ENSG00000101290	CDS2	20	5107432	5178533	135	17	24645	0.43797	0.33071	0.992029
ENSG00000254122	PCDHGB7	5	140797427	140892546	457	43	24645	0.43788	0.33074	0.991968
ENSG00000123836	PFKFB2	1	207222801	207254369	98	23	24645	0.43784	0.33075	0.991847
ENSG00000106018	VIPR2	7	158820866	158937649	765	43	24645	0.43773	0.33079	0.991665
ENSG00000170255	MRGPRX1	11	18955360	18961054	2	1	24645	0.43772	0.33079	0.991665
ENSG00000234409	AC006547.14	22	20135950	20138399	8	2	24645	0.43772	0.33079	0.991665
ENSG00000136935	GOLGA1	9	127640646	127710771	232	27	24645	0.43739	0.33091	0.991723
ENSG00000011007	TCEB3	1	24069645	24088549	42	10	24645	0.43727	0.33096	0.991722
ENSG00000135069	PSAT1	9	80912059	80945009	132	33	24645	0.43723	0.33097	0.991601
ENSG00000168564	CDKN2AIP	4	184365744	184369351	10	4	24645	0.43713	0.33101	0.99157
ENSG00000068976	PYGM	11	64513861	64527769	19	12	24645	0.43687	0.3311	0.991614
ENSG00000109625	CPZ	4	8594387	8621488	141	34	24645	0.43688	0.3311	0.991614
ENSG00000149599	DUSP15	20	30435440	30458550	64	25	24645	0.43672	0.33116	0.991568
ENSG00000234857	HNRNPUL2-BSCL2	11	62457747	62494856	127	25	24645	0.43664	0.33119	0.991507
ENSG00000163110	PDLIM5	4	95373037	95589377	925	59	24645	0.43653	0.33122	0.991371
ENSG00000253305	PCDHGB6	5	140787770	140892546	492	46	24645	0.43653	0.33122	0.991371
ENSG00000121989	ACVR2A	2	148602086	148688393	247	29	24645	0.43644	0.33126	0.991264
ENSG00000041802	LSG1	3	194361517	194393206	193	22	24645	0.43622	0.33134	0.991353
ENSG00000173200	PARP15	3	122296449	122357894	308	32	24645	0.43604	0.3314	0.991382
ENSG00000198625	MDM4	1	204485511	204542871	262	23	24645	0.43599	0.33142	0.991291
ENSG00000145216	FIP1L1	4	54243810	55161439	3249	155	24645	0.43588	0.33146	0.991261
ENSG00000135063	FAM189A2	9	71939488	72007371	278	38	24645	0.43547	0.33161	0.991559
ENSG00000233822	HIST1H2BN	6	27806323	27823487	62	34	24645	0.43543	0.33162	0.991438
ENSG00000006695	COX10	17	13972813	14111994	533	42	24645	0.43531	0.33167	0.991437
ENSG00000115307	AUP1	2	74753772	74757066	8	4	24645	0.43519	0.33171	0.991406
ENSG00000255432	RP11-831H9.11	11	62417166	62432650	55	17	24645	0.43512	0.33174	0.991346
ENSG00000171045	TSNARE1	8	143293441	143484601	890	51	24645	0.43498	0.33179	0.991345
ENSG00000167106	FAM102A	9	130702858	130742792	122	17	24645	0.43496	0.3318	0.991149
ENSG00000169247	SH3TC2	5	148303202	148442726	334	55	24645	0.43494	0.3318	0.991149
ENSG00000122565	CBX3	7	26240782	26252976	40	15	24645	0.43491	0.33181	0.990954
ENSG00000132394	EEFSEC	3	127872297	128127485	741	29	24645	0.43477	0.33186	0.990953
ENSG00000197459	HIST1H2BH	6	26251879	26252303	4	2	24645	0.43476	0.33187	0.990832
ENSG00000248835	AL357673.1	1	54635333	54637997	2	1	24645	0.43459	0.33193	0.990861
ENSG00000156006	NAT2	8	18248755	18258728	45	13	24645	0.43446	0.33198	0.99086
ENSG00000104064	GABPB1	15	50569389	50647605	280	20	24645	0.43419	0.33208	0.991009
ENSG00000187186	RP11-195F19.5	9	34664160	34666109	9	5	24645	0.43412	0.3321	0.990918
ENSG00000112245	PTP4A1	6	64231666	64293492	177	28	24645	0.43395	0.33216	0.990947
ENSG00000123352	SPATS2	12	49760367	49921205	485	32	24645	0.43392	0.33217	0.990752
ENSG00000137171	KLC4	6	43008515	43042837	113	21	24645	0.43392	0.33217	0.990752
ENSG00000269067	ZNF728	19	23158270	23185978	107	29	24645	0.43376	0.33223	0.990706
ENSG00000102468	HTR2A	13	47405685	47471169	237	47	24645	0.43365	0.33227	0.990675
ENSG00000100324	TAB1	22	39795746	39833065	128	19	24645	0.43362	0.33228	0.99048
ENSG00000142408	CACNG8	19	54466294	54493469	132	27	24645	0.43364	0.33228	0.99048
ENSG00000185379	RAD51D	17	33426811	33448541	57	21	24645	0.43359	0.33229	0.990286
ENSG00000174788	PCP2	19	7696497	7698634	16	6	24645	0.43356	0.3323	0.990166
ENSG00000128245	YWHAH	22	32340447	32353590	44	14	24645	0.43347	0.33234	0.990135
ENSG00000164825	DEFB1	8	6728097	6735544	43	4	24645	0.43341	0.33236	0.990045
ENSG00000159374	M1AP	2	74785010	74875465	281	36	24645	0.4333	0.3324	0.990014
ENSG00000109471	IL2	4	123372625	123377880	4	2	24645	0.43326	0.33241	0.989894
ENSG00000116106	EPHA4	2	222282747	222438922	564	59	24645	0.43302	0.3325	0.990013
ENSG00000188997	KCTD21	11	77882295	77899868	87	25	24645	0.43275	0.3326	0.990161
ENSG00000035862	TIMP2	17	76849059	76921469	386	47	24645	0.43261	0.33265	0.99016
ENSG00000122180	MYOG	1	203052260	203055164	10	6	24645	0.43255	0.33267	0.99007
ENSG00000164535	DAGLB	7	6448757	6523821	267	41	24645	0.4324	0.33273	0.990099
ENSG00000125731	SH2D3A	19	6752171	6767599	54	9	24645	0.43235	0.33274	0.989979
ENSG00000131669	NINJ1	9	95883771	95896570	62	22	24645	0.43206	0.33285	0.990157
ENSG00000183640	KRTAP8-1	21	32185016	32185570	4	2	24645	0.43186	0.33292	0.990216
ENSG00000206422	LRRC30	18	7231123	7232045	3	2	24645	0.43184	0.33293	0.990096
ENSG00000204006	C1orf185	1	51567906	51613752	138	28	24645	0.4317	0.33298	0.990095
ENSG00000116497	S100PBP	1	33282368	33324476	101	28	24645	0.43163	0.33301	0.990035
ENSG00000077800	FKBP6	7	72742167	72772634	81	18	24645	0.43156	0.33303	0.989945
ENSG00000196132	MYT1	20	62783144	62873604	281	62	24645	0.43147	0.33306	0.989885
ENSG00000135678	CPM	12	69235977	69365350	541	68	24645	0.4312	0.33316	0.990033
ENSG00000099800	TIMM13	19	2425622	2427892	10	4	24645	0.43108	0.3332	0.990002
ENSG00000072849	DERL2	17	5374571	5390131	34	13	24645	0.43103	0.33322	0.989913
ENSG00000185479	KRT6B	12	52840435	52845910	11	6	24645	0.43092	0.33326	0.989882
ENSG00000269095	AC010646.3	19	17346749	17366257	81	27	24645	0.43084	0.33329	0.989822
ENSG00000204007	GLT6D1	9	138515502	138531386	86	20	24645	0.43079	0.33331	0.989732
ENSG00000100485	SOS2	14	50583847	50698276	602	39	24645	0.43075	0.33333	0.989643
ENSG00000115947	ORC4	2	148687968	148779147	295	32	24645	0.43071	0.33334	0.989449
ENSG00000134760	DSG1	18	28898052	28936992	165	34	24645	0.43071	0.33334	0.989449
ENSG00000102904	TSNAXIP1	16	67840668	67866051	91	27	24645	0.43055	0.3334	0.989403
ENSG00000158480	SPATA2	20	48519928	48532080	55	16	24645	0.4305	0.33342	0.989313
ENSG00000168385	45902	2	242254515	242293442	179	32	24645	0.4304	0.33345	0.989253
ENSG00000091262	ABCC6	16	16242785	16317379	354	47	24645	0.43023	0.33351	0.989282
ENSG00000124092	CTCFL	20	56071035	56100708	101	29	24645	0.43017	0.33354	0.989223
ENSG00000171812	COL8A2	1	36560837	36590821	71	22	24645	0.43001	0.33359	0.989222
ENSG00000127415	IDUA	4	980785	998316	7	4	24645	0.42996	0.33361	0.989132
ENSG00000139223	ANP32D	12	48866448	48866843	1	1	24645	0.42972	0.3337	0.98925
ENSG00000177425	PAWR	12	79968759	80084877	154	19	24645	0.42967	0.33372	0.989161
ENSG00000174808	BTC	4	75669969	75719896	241	21	24645	0.42937	0.33383	0.989338
ENSG00000092068	SLC7A8	14	23594504	23652883	192	48	24645	0.42878	0.33404	0.989811
ENSG00000072071	LPHN1	19	14260750	14316999	166	40	24645	0.42846	0.33416	0.990018
ENSG00000168703	WFDC12	20	43752066	43753106	3	2	24645	0.42795	0.33434	0.990402
ENSG00000131781	FMO5	1	146646930	146714700	392	25	24645	0.42794	0.33435	0.990283
ENSG00000105254	TBCB	19	36605191	36616849	40	15	24645	0.42785	0.33438	0.990223
ENSG00000106080	FKBP14	7	30050203	30066300	35	10	24645	0.42775	0.33442	0.990193
ENSG00000078549	ADCYAP1R1	7	31092076	31151089	211	54	24645	0.42771	0.33443	0.989999
ENSG00000130508	PXDN	2	1635659	1748624	21	13	24645	0.42771	0.33443	0.989999
ENSG00000187010	RHD	1	25598884	25656936	133	10	24645	0.42766	0.33445	0.989835
ENSG00000100053	CRYBB3	22	25595817	25603330	22	13	24645	0.42751	0.3345	0.98976
ENSG00000143067	ZNF697	1	120162045	120190396	74	17	24645	0.42753	0.3345	0.98976
ENSG00000034053	APBA2	15	29129629	29410518	1022	58	24645	0.4273	0.33458	0.989774
ENSG00000168806	LCMT2	15	43619974	43622803	5	3	24645	0.42703	0.33468	0.989921
ENSG00000166451	CENPN	16	81040103	81066719	155	24	24645	0.42699	0.33469	0.989802
ENSG00000138294	MSMB	10	51549498	51562517	16	4	24645	0.4269	0.33473	0.989772
ENSG00000153443	UBALD1	16	4658884	4665028	27	14	24645	0.42683	0.33475	0.989683
ENSG00000081985	IL12RB2	1	67773047	67862583	235	30	24645	0.42659	0.33484	0.9898
ENSG00000089335	ZNF302	19	35168544	35177302	49	14	24645	0.42651	0.33487	0.98974
ENSG00000101353	MROH8	20	35729629	35807991	190	25	24645	0.42629	0.33495	0.989828
ENSG00000141198	TOM1L1	17	52976748	53039310	275	26	24645	0.42623	0.33497	0.989739
ENSG00000232629	HLA-DQB2	6	32723875	32731311	62	9	24645	0.42603	0.33504	0.989797
ENSG00000123975	CKS2	9	91926113	91931618	16	9	24645	0.42591	0.33509	0.989797
ENSG00000177674	AGTRAP	1	11796141	11814859	27	9	24645	0.42587	0.3351	0.989678
ENSG00000110046	ATG2A	11	64662007	64684722	102	19	24645	0.42568	0.33517	0.989736
ENSG00000117013	KCNQ4	1	41249684	41306124	188	41	24645	0.42545	0.33525	0.989824
ENSG00000104415	WISP1	8	134203282	134242587	126	39	24645	0.42527	0.33532	0.989882
ENSG00000112312	GMNN	6	24775159	24786327	49	12	24645	0.42504	0.3354	0.98997
ENSG00000137821	LRRC49	15	71145578	71342414	236	33	24645	0.42493	0.33544	0.98994
ENSG00000130675	MNX1	7	156786745	156803345	72	26	24645	0.42489	0.33546	0.989851
ENSG00000127995	CASD1	7	94138531	94186331	128	25	24645	0.42477	0.3355	0.989746
ENSG00000235645	RP11-242G20.1	10	71444655	71452208	45	11	24645	0.42478	0.3355	0.989746
ENSG00000169599	NFU1	2	69622882	69664760	172	20	24645	0.42467	0.33554	0.989642
ENSG00000116209	TMEM59	1	54497347	54519177	53	15	24645	0.42457	0.33558	0.989612
ENSG00000160213	CSTB	21	45192393	45196326	14	7	24645	0.4244	0.33564	0.989567
ENSG00000172146	OR1A1	17	3118915	3119844	4	2	24645	0.42439	0.33564	0.989567
ENSG00000180269	GPR139	16	20042807	20085239	216	26	24645	0.42432	0.33567	0.989433
ENSG00000177508	IRX3	16	54317216	54320675	5	3	24645	0.42426	0.33569	0.989344
ENSG00000213949	ITGA1	5	52083730	52255040	611	90	24645	0.42398	0.33579	0.989491
ENSG00000198156	NPIPB6	16	28353876	28374829	1	1	24645	0.42395	0.3358	0.989372
ENSG00000088832	FKBP1A	20	1349622	1373806	58	19	24645	0.42384	0.33584	0.989342
ENSG00000132382	MYBBP1A	17	4442192	4458926	39	20	24645	0.42378	0.33586	0.989253
ENSG00000178295	GEN1	2	17935125	17966632	107	26	24645	0.42375	0.33587	0.989135
ENSG00000044115	CTNNA1	5	137946656	138270723	1032	50	24645	0.42368	0.3359	0.989075
ENSG00000243725	TTC4	1	55181495	55208330	113	5	24645	0.42281	0.33622	0.989869
ENSG00000135452	TSPAN31	12	58131796	58143994	49	17	24645	0.42274	0.33624	0.98978
ENSG00000238244	GABARAPL3	15	90890819	90892669	9	2	24645	0.42269	0.33626	0.989691
ENSG00000116922	C1orf109	1	38147242	38157914	42	14	24645	0.42265	0.33627	0.989573
ENSG00000205086	C2orf91	2	42162508	42181406	80	24	24645	0.42245	0.33635	0.989661
ENSG00000119314	PTBP3	9	114980715	115095947	474	23	24645	0.4223	0.3364	0.989586
ENSG00000124529	HIST1H4B	6	26027124	26027480	3	2	24645	0.42231	0.3364	0.989586
ENSG00000187688	TRPV2	17	16318856	16340317	60	16	24645	0.42216	0.33646	0.989541
ENSG00000157869	RAB28	4	13362978	13485989	328	18	24645	0.42211	0.33647	0.989423
ENSG00000155511	GRIA1	5	152869175	153193429	1215	83	24645	0.42199	0.33652	0.989422
ENSG00000141577	AZI1	17	79163393	79196799	230	30	24645	0.42157	0.33667	0.989715
ENSG00000050820	BCAR1	16	75262928	75301951	199	23	24645	0.42149	0.3367	0.989656
ENSG00000137285	TUBB2B	6	3224495	3231964	6	2	24645	0.42134	0.33675	0.989655
ENSG00000142185	TRPM2	21	45770046	45862964	344	26	24645	0.42133	0.33676	0.989537
ENSG00000163866	SMIM12	1	35178338	35325417	539	70	24645	0.42118	0.33681	0.989536
ENSG00000182896	TMEM95	17	7258442	7260538	4	2	24645	0.42108	0.33685	0.989506
ENSG00000114541	FRMD4B	3	69219141	69591734	1795	113	24645	0.42099	0.33688	0.989447
ENSG00000130997	POLN	4	2073645	2243848	208	22	24645	0.42085	0.33693	0.989446
ENSG00000198515	CNGA1	4	47937994	48018689	342	29	24645	0.42081	0.33695	0.989358
ENSG00000151240	DIP2C	10	320130	735683	266	31	24645	0.42042	0.33709	0.989621
ENSG00000135736	CCDC102A	16	57546090	57570511	91	24	24645	0.4204	0.3371	0.989503
ENSG00000139133	ALG10	12	34175216	34182629	41	11	24645	0.42031	0.33713	0.989444
ENSG00000104907	TRMT1	19	13215716	13228381	32	15	24645	0.42014	0.33719	0.989472
ENSG00000138207	RBP4	10	95351444	95361501	65	14	24645	0.41971	0.33735	0.989794
ENSG00000006047	YBX2	17	7191571	7197934	3	2	24645	0.41957	0.3374	0.98972
ENSG00000019169	MARCO	2	119699742	119752236	238	33	24645	0.41956	0.3374	0.98972
ENSG00000055609	KMT2C	7	151832010	152133090	859	30	24645	0.41947	0.33744	0.989616
ENSG00000180481	GLIPR1L2	12	75784850	75826468	123	12	24645	0.41939	0.33746	0.989528
ENSG00000167925	GHDC	17	40340817	40346531	11	6	24645	0.41929	0.3375	0.989498
ENSG00000116299	KIAA1324	1	109656301	109749401	401	57	24645	0.41894	0.33763	0.989732
ENSG00000172830	SSH3	11	67070919	67080078	22	14	24645	0.41862	0.33775	0.989936
ENSG00000100170	SLC5A1	22	32439019	32509016	254	18	24645	0.41829	0.33787	0.990141
ENSG00000179010	MRFAP1	4	6641818	6644472	5	3	24645	0.41825	0.33788	0.990023
ENSG00000187912	CLEC17A	19	14693896	14721969	142	29	24645	0.41822	0.33789	0.989905
ENSG00000249016	RP11-45H22.3	5	54252063	54253674	12	3	24645	0.4182	0.3379	0.989787
ENSG00000152284	TCF7L1	2	85360533	85537511	700	62	24645	0.41813	0.33792	0.989698
ENSG00000168502	SOGA2	18	8705659	8832776	404	76	24645	0.41786	0.33803	0.989873
ENSG00000145879	SPINK7	5	147691982	147695485	13	6	24645	0.41764	0.3381	0.989931
ENSG00000103037	SETD6	16	58549383	58554431	19	10	24645	0.4176	0.33812	0.989769
ENSG00000198589	LRBA	4	151185594	151936879	2634	74	24645	0.4176	0.33812	0.989769
ENSG00000268091	AC078925.1	12	131514221	131514769	5	1	24645	0.41755	0.33814	0.989607
ENSG00000167363	FN3K	17	80693451	80709073	108	23	24645	0.41749	0.33816	0.989519
ENSG00000183260	ABHD16B	20	62492566	62494341	7	2	24645	0.41745	0.33817	0.989401
ENSG00000187764	SEMA4D	9	91975702	92113045	573	58	24645	0.41737	0.3382	0.989342
ENSG00000171431	KRT20	17	39032193	39041479	50	17	24645	0.41723	0.33826	0.98937
ENSG00000169989	TIGD4	4	153690506	153700916	35	10	24645	0.4171	0.3383	0.98934
ENSG00000152952	PLOD2	3	145787227	145881440	325	21	24645	0.41692	0.33837	0.989325
ENSG00000262633	RP11-156P1.2	17	45000499	45124520	444	40	24645	0.41691	0.33837	0.989325
ENSG00000159433	STARD9	15	42867857	43013179	459	57	24645	0.4167	0.33845	0.989265
ENSG00000188580	NKAIN2	6	124125286	125146803	3661	185	24645	0.41669	0.33845	0.989265
ENSG00000270617	URGCP-MRPS24	7	43906157	43946188	202	27	24645	0.41652	0.33851	0.98922
ENSG00000253846	PCDHGA10	5	140792743	140892546	473	49	24645	0.41639	0.33856	0.98922
ENSG00000198169	ZNF251	8	145946298	145981802	136	26	24645	0.41614	0.33865	0.989336
ENSG00000136448	NMT1	17	43128978	43186384	282	29	24645	0.41596	0.33872	0.989394
ENSG00000131873	CHSY1	15	101715928	101792137	270	24	24645	0.41593	0.33873	0.989203
ENSG00000152556	PFKM	12	48498922	48540187	153	37	24645	0.41594	0.33873	0.989203
ENSG00000026559	KCNG1	20	49620193	49639666	38	12	24645	0.41574	0.3388	0.989114
ENSG00000176204	LRRTM4	2	76974845	77820445	4403	125	24645	0.41573	0.3388	0.989114
ENSG00000130254	SAFB2	19	5587010	5624057	48	11	24645	0.41569	0.33882	0.988953
ENSG00000128604	IRF5	7	128577666	128590089	58	21	24645	0.41563	0.33884	0.988865
ENSG00000161904	LEMD2	6	33738979	33756913	112	24	24645	0.4156	0.33885	0.988747
ENSG00000181827	RFX7	15	56379478	56535483	520	21	24645	0.41547	0.3389	0.988747
ENSG00000128573	FOXP2	7	113726382	114333827	1477	82	24645	0.4154	0.33892	0.988512
ENSG00000134287	ARF3	12	49329506	49351334	59	14	24645	0.41542	0.33892	0.988512
ENSG00000174705	SH3PXD2B	5	171752185	171881527	724	50	24645	0.41541	0.33892	0.988512
ENSG00000070214	SLC44A1	9	108006903	108201452	748	44	24645	0.41528	0.33897	0.988366
ENSG00000127423	AUNIP	1	26158414	26185903	116	26	24645	0.41497	0.33908	0.98854
ENSG00000181036	FCRL6	1	159770301	159786041	73	11	24645	0.4147	0.33918	0.988685
ENSG00000160886	LY6K	8	143781529	143786545	20	5	24645	0.41462	0.33921	0.988553
ENSG00000198729	PPP1R14C	6	150464212	150571493	453	68	24645	0.41462	0.33921	0.988553
ENSG00000125386	FAM193A	4	2626988	2734292	385	29	24645	0.41455	0.33923	0.988392
ENSG00000148082	SHC3	9	91628060	91793682	573	44	24645	0.41424	0.33935	0.988596
ENSG00000148296	SURF6	9	136197552	136203235	19	9	24645	0.41411	0.3394	0.988595
ENSG00000180264	GPR144	9	127213423	127239379	135	33	24645	0.41372	0.33954	0.988857
ENSG00000170484	KRT74	12	52959566	52967609	35	14	24645	0.41344	0.33964	0.989002
ENSG00000138115	CYP2C8	10	96796530	96829254	102	24	24645	0.41337	0.33967	0.988943
ENSG00000007392	LUC7L	16	238968	279462	1	1	24645	0.41328	0.3397	0.988884
ENSG00000139154	AEBP2	12	19556979	19873735	1403	59	24645	0.4131	0.33977	0.988942
ENSG00000137707	BTG4	11	111338251	111383079	110	27	24645	0.41301	0.3398	0.988883
ENSG00000166260	COX11	17	53029263	53046146	87	14	24645	0.41298	0.33981	0.988766
ENSG00000158806	NPM2	8	21881636	21894408	50	19	24645	0.41289	0.33985	0.988737
ENSG00000113141	IK	5	140026643	140042064	65	18	24645	0.41282	0.33987	0.988649
ENSG00000168743	NPNT	4	106815932	106925184	483	35	24645	0.41263	0.33994	0.988707
ENSG00000135549	PKIB	6	122793076	123047518	630	52	24645	0.41243	0.34001	0.988764
ENSG00000141380	SS18	18	23596578	23671181	402	30	24645	0.41228	0.34007	0.988793
ENSG00000163634	THOC7	3	63819546	63849579	93	27	24645	0.41225	0.34008	0.988676
ENSG00000144278	GALNT13	2	154728426	155310361	1883	62	24645	0.41223	0.34009	0.988486
ENSG00000197992	CLEC9A	12	10183276	10218565	28	11	24645	0.41221	0.34009	0.988486
ENSG00000242107	LINC01100	3	159733811	159749210	91	13	24645	0.41204	0.34015	0.988442
ENSG00000229544	NKX1-2	10	126135592	126138753	14	3	24645	0.41192	0.3402	0.988441
ENSG00000027001	MIPEP	13	24304328	24463558	510	49	24645	0.41156	0.34033	0.988673
ENSG00000119048	UBE2B	5	133706870	133727683	52	10	24645	0.41113	0.34049	0.988992
ENSG00000162761	LMX1A	1	165171104	165325952	503	73	24645	0.41102	0.34053	0.988963
ENSG00000185803	SLC52A2	8	145577795	145584932	26	9	24645	0.41091	0.34057	0.988933
ENSG00000183153	GJD3	17	38517235	38520067	6	2	24645	0.4107	0.34065	0.989019
ENSG00000105371	ICAM4	19	10397643	10399198	2	1	24645	0.41015	0.34085	0.989454
ENSG00000108773	KAT2A	17	40265126	40273376	24	8	24645	0.4095	0.34109	0.990005
ENSG00000134072	CAMK1	3	9799026	9811676	21	8	24645	0.40947	0.3411	0.989888
ENSG00000249139	EPPIN-WFDC6	20	44165625	44176065	59	8	24645	0.40943	0.34111	0.989772
ENSG00000063978	RNF4	4	2463947	2627047	455	41	24645	0.40925	0.34118	0.989829
ENSG00000189253	TRIM64B	11	89602450	89609185	3	2	24645	0.40882	0.34133	0.990118
ENSG00000213465	ARL2	11	64781585	64789656	47	13	24645	0.40825	0.34154	0.990582
ENSG00000114354	TFG	3	100428205	100467810	203	11	24645	0.40824	0.34155	0.990465
ENSG00000123643	SLC36A1	5	150816607	150871942	216	35	24645	0.408	0.34164	0.99058
ENSG00000109158	GABRA4	4	46920917	46996424	210	31	24645	0.40771	0.34174	0.990724
ENSG00000070814	TCOF1	5	149737202	149779871	128	31	24645	0.4076	0.34178	0.990694
ENSG00000188958	UTS2B	3	190984957	191048325	355	28	24645	0.40751	0.34182	0.990665
ENSG00000170396	ZNF804A	2	185463093	185804219	1168	42	24645	0.40722	0.34192	0.990809
ENSG00000186960	C14orf23	14	29241910	29282493	81	34	24645	0.40719	0.34193	0.990692
ENSG00000125247	TMTC4	13	101256181	101327347	220	24	24645	0.40678	0.34208	0.990981
ENSG00000143384	MCL1	1	150547032	150552066	24	14	24645	0.40654	0.34217	0.991096
ENSG00000175550	DRAP1	11	65686728	65689032	6	4	24645	0.40651	0.34219	0.991008
ENSG00000186191	BPIFB4	20	31667450	31699557	146	24	24645	0.40622	0.34229	0.991152
ENSG00000112081	SRSF3	6	36562145	36573377	53	7	24645	0.40594	0.34239	0.991223
ENSG00000145692	BHMT	5	78407602	78428108	67	21	24645	0.40594	0.34239	0.991223
ENSG00000156239	N6AMT1	21	30244513	30257693	78	15	24645	0.40587	0.34242	0.991091
ENSG00000141194	OR4D1	17	56232494	56233517	9	4	24645	0.40559	0.34252	0.991235
ENSG00000105784	RUNDC3B	7	87256864	87461611	504	30	24645	0.40552	0.34255	0.991176
ENSG00000169359	SLC33A1	3	155538813	155572218	138	26	24645	0.40529	0.34263	0.991262
ENSG00000115866	DARS	2	136664247	136743670	259	23	24645	0.40527	0.34264	0.991146
ENSG00000163785	RYK	3	133784147	133969689	499	55	24645	0.40519	0.34267	0.991087
ENSG00000176532	PRR15	7	29603427	29606911	13	7	24645	0.40509	0.3427	0.991028
ENSG00000100473	COCH	14	31343720	31364271	53	20	24645	0.40498	0.34275	0.990955
ENSG00000188175	HEPACAM2	7	92817899	92855837	90	33	24645	0.40497	0.34275	0.990955
ENSG00000261934	PCDHGA9	5	140782520	140892546	513	45	24645	0.40495	0.34276	0.990765
ENSG00000110090	CPT1A	11	68522088	68611878	270	38	24645	0.40491	0.34277	0.990649
ENSG00000162613	FUBP1	1	78409740	78444794	84	18	24645	0.40483	0.3428	0.99059
ENSG00000106089	STX1A	7	73113536	73134002	38	16	24645	0.40472	0.34284	0.990561
ENSG00000112419	PHACTR2	6	143857982	144152322	1315	90	24645	0.40466	0.34286	0.990473
ENSG00000134532	SOX5	12	23682440	24103966	1385	140	24645	0.40431	0.34299	0.990704
ENSG00000184232	OAF	11	120081475	120101041	80	16	24645	0.40421	0.34303	0.990674
ENSG00000156453	PCDH1	5	141232938	141258811	49	24	24645	0.40414	0.34305	0.990586
ENSG00000183091	NEB	2	152341850	152591001	871	51	24645	0.40407	0.34308	0.990528
ENSG00000177453	NIM1K	5	43192173	43280952	347	50	24645	0.40389	0.34315	0.990585
ENSG00000204869	IGFL4	19	46543006	46580376	100	26	24645	0.40386	0.34316	0.990469
ENSG00000196366	C9orf163	9	139377947	139380518	5	3	24645	0.40356	0.34327	0.990641
ENSG00000090686	USP48	1	22004791	22110099	285	40	24645	0.4035	0.34329	0.990554
ENSG00000167889	MGAT5B	17	74864538	74946475	424	68	24645	0.40337	0.34334	0.990553
ENSG00000134954	ETS1	11	128328656	128457453	415	73	24645	0.4032	0.3434	0.990581
ENSG00000010327	STAB1	3	52529354	52558511	97	22	24645	0.40314	0.34342	0.990493
ENSG00000205835	GMNC	3	190570666	190610218	166	33	24645	0.40312	0.34343	0.990377
ENSG00000131771	PPP1R1B	17	37782993	37792879	36	14	24645	0.40309	0.34344	0.990261
ENSG00000261147	RP11-697E2.6	15	90792788	90815440	90	20	24645	0.40306	0.34345	0.990145
ENSG00000088386	SLC15A1	13	99336055	99404908	282	66	24645	0.40292	0.3435	0.990144
ENSG00000022567	SLC45A4	8	142217265	142318404	485	62	24645	0.40272	0.34358	0.990158
ENSG00000213471	TTLL13	15	90792762	90808199	70	14	24645	0.40271	0.34358	0.990158
ENSG00000130589	HELZ2	20	62189439	62205592	73	27	24645	0.40262	0.34362	0.990056
ENSG00000268553	AC027309.1	5	172036245	172036436	3	2	24645	0.40225	0.34375	0.990285
ENSG00000182256	GABRG3	15	27216429	27778373	1936	165	24645	0.40195	0.34386	0.990458
ENSG00000101448	EPPIN	20	44165625	44176391	63	8	24645	0.40188	0.34389	0.990399
ENSG00000137404	NRM	6	30655824	30659197	22	9	24645	0.40167	0.34396	0.990456
ENSG00000111536	IL26	12	68595131	68619601	45	12	24645	0.4016	0.34399	0.990398
ENSG00000164385	C6orf195	6	2622147	2634837	31	9	24645	0.40118	0.34414	0.990685
ENSG00000100580	TMED8	14	77801364	77843452	189	27	24645	0.40108	0.34418	0.990655
ENSG00000167291	TBC1D16	17	77906142	78009647	376	75	24645	0.40089	0.34425	0.990712
ENSG00000134108	ARL8B	3	5163905	5222596	140	19	24645	0.40067	0.34433	0.990797
ENSG00000249459	ZNF286B	17	18561742	18585575	111	15	24645	0.4005	0.34439	0.990825
ENSG00000156381	ANKRD9	14	102973179	102976136	4	2	24645	0.40042	0.34442	0.990767
ENSG00000085231	TAF9	5	68646811	68665840	27	9	24645	0.39998	0.34458	0.991083
ENSG00000170160	CCDC144A	17	16592851	16707767	103	21	24645	0.39994	0.3446	0.990995
ENSG00000135127	CCDC64	12	120427673	120532298	428	32	24645	0.39941	0.3448	0.991426
ENSG00000117481	NSUN4	1	46805849	46830824	172	7	24645	0.39931	0.34483	0.991367
ENSG00000167632	TRAPPC9	8	140742586	141468678	3066	180	24645	0.39916	0.34489	0.991395
ENSG00000197763	TXNRD3	3	126290622	126373998	256	33	24645	0.39905	0.34493	0.991366
ENSG00000122547	EEPD1	7	36192758	36341152	604	65	24645	0.39884	0.34501	0.991451
ENSG00000268059	AL441883.1	6	13615728	13621126	10	3	24645	0.39868	0.34506	0.99145
ENSG00000176974	SHMT1	17	18231187	18266856	168	25	24645	0.39856	0.34511	0.991449
ENSG00000227164	AL354993.1	20	52105495	52106164	1	1	24645	0.39804	0.3453	0.99185
ENSG00000189283	FHIT	3	59735036	61237133	7265	276	24645	0.398	0.34531	0.991734
ENSG00000157450	RNF111	15	59157374	59389618	688	55	24645	0.39762	0.34546	0.992021
ENSG00000168634	WFDC13	20	44330655	44337456	35	15	24645	0.39738	0.34554	0.992106
ENSG00000165323	FAT3	11	92085262	92629618	1890	89	24645	0.39715	0.34563	0.992219
ENSG00000112276	BVES	6	105544697	105585049	182	24	24645	0.39694	0.34571	0.992305
ENSG00000168393	DTYMK	2	242615157	242626406	59	10	24645	0.39683	0.34574	0.992246
ENSG00000170290	SLN	11	107578104	107590419	27	11	24645	0.39663	0.34582	0.992331
ENSG00000178409	BEND3	6	107386386	107436473	159	42	24645	0.3966	0.34583	0.992215
ENSG00000175868	CALCB	11	14926543	15103888	596	27	24645	0.39657	0.34584	0.9921
ENSG00000151033	LYZL2	10	30900718	30918691	118	25	24645	0.39651	0.34586	0.992012
ENSG00000179933	C14orf119	14	23563974	23569665	23	9	24645	0.3964	0.34591	0.992011
ENSG00000101292	PROKR2	20	5282317	5297378	34	7	24645	0.39636	0.34592	0.991896
ENSG00000132792	CTNNBL1	20	36322408	36500531	529	37	24645	0.39633	0.34593	0.99178
ENSG00000148215	OR5C1	9	125551150	125552237	2	1	24645	0.39611	0.34601	0.991865
ENSG00000116514	RNF19B	1	33402046	33430286	59	16	24645	0.39571	0.34616	0.992151
ENSG00000198283	OR5B21	11	58274648	58275578	2	1	24645	0.39521	0.34634	0.992522
ENSG00000166801	FAM111A	11	58910221	58922512	47	11	24645	0.39489	0.34646	0.992722
ENSG00000020633	RUNX3	1	25226002	25291612	88	30	24645	0.39435	0.34666	0.99315
ENSG00000171951	SCG2	2	224461658	224467221	12	4	24645	0.39425	0.3467	0.993121
ENSG00000205669	ACOT6	14	74077649	74086592	37	15	24645	0.39413	0.34674	0.993091
ENSG00000184939	ZFP90	16	68563993	68609975	226	21	24645	0.39405	0.34677	0.993032
ENSG00000117543	DPH5	1	101455179	101491644	113	21	24645	0.39404	0.34678	0.992917
ENSG00000175564	UCP3	11	73711326	73720480	34	17	24645	0.39401	0.34679	0.992801
ENSG00000212899	KRTAP3-3	17	39149686	39150385	5	2	24645	0.39391	0.34682	0.992743
ENSG00000130340	SNX9	6	158244296	158366109	479	22	24645	0.39382	0.34686	0.992713
ENSG00000144730	IL17RD	3	57124010	57204334	330	50	24645	0.39367	0.34691	0.992712
ENSG00000155026	RSPH10B	7	5965181	6010314	5	3	24645	0.39366	0.34692	0.992596
ENSG00000198758	EPS8L3	1	110292702	110306649	48	18	24645	0.39357	0.34695	0.992538
ENSG00000165724	ZMYND19	9	140476531	140484942	29	7	24645	0.39354	0.34696	0.99235
ENSG00000180988	OR52N2	11	5841544	5842578	7	2	24645	0.39355	0.34696	0.99235
ENSG00000163050	ADCK3	1	227085237	227175246	405	57	24645	0.39296	0.34717	0.992735
ENSG00000117616	C1orf63	1	25568728	25664704	225	18	24645	0.39262	0.3473	0.99289
ENSG00000214900	C14orf182	14	50448430	50474238	84	20	24645	0.39263	0.3473	0.99289
ENSG00000120925	RNF170	8	42704780	42752433	101	20	24645	0.39259	0.34731	0.992703
ENSG00000106785	TRIM14	9	100831557	100881494	155	33	24645	0.39257	0.34732	0.992588
ENSG00000256966	RP11-613M10.8	9	37512544	37592466	336	40	24645	0.39242	0.34737	0.992586
ENSG00000054803	CBLN4	20	54572496	54580528	8	4	24645	0.39197	0.34754	0.992928
ENSG00000172273	HINFP	11	118992297	119006752	46	13	24645	0.39193	0.34756	0.992841
ENSG00000155269	GPR78	4	8560452	8621486	232	41	24645	0.39178	0.34761	0.99284
ENSG00000103426	CORO7-PAM16	16	4390252	4470495	298	39	24645	0.39172	0.34763	0.992753
ENSG00000083782	EPYC	12	91357456	91398803	146	35	24645	0.39152	0.34771	0.992838
ENSG00000144810	COL8A1	3	99357319	99518070	504	48	24645	0.39144	0.34773	0.992751
ENSG00000186020	ZNF529	19	37025676	37096178	301	32	24645	0.39106	0.34788	0.993036
ENSG00000163902	RPN1	3	128338817	128399918	261	31	24645	0.39083	0.34796	0.99312
ENSG00000178234	GALNT11	7	151722759	151819425	356	24	24645	0.39077	0.34798	0.993033
ENSG00000186207	LCE5A	1	152483320	152484653	4	2	24645	0.39073	0.348	0.992947
ENSG00000179950	PUF60	8	144898514	144912029	31	12	24645	0.3906	0.34805	0.992945
ENSG00000115839	RAB3GAP1	2	135809835	135933964	376	26	24645	0.39046	0.3481	0.992944
ENSG00000138593	SECISBP2L	15	49280673	49338760	114	24	24645	0.39033	0.34815	0.992943
ENSG00000163481	RNF25	2	219528587	219537134	31	8	24645	0.39012	0.34822	0.992999
ENSG00000115318	LOXL3	2	74759541	74782817	70	25	24645	0.38997	0.34828	0.993026
ENSG00000120049	KCNIP2	10	103585731	103603677	33	14	24645	0.38978	0.34835	0.993082
ENSG00000100314	CABP7	22	30116073	30127828	34	14	24645	0.38974	0.34836	0.992967
ENSG00000179456	ZBTB18	1	244214585	244220778	6	3	24645	0.38968	0.34839	0.992909
ENSG00000050767	COL23A1	5	177664619	178017556	1716	148	24645	0.38944	0.34847	0.992993
ENSG00000225830	ERCC6	10	50663414	50747584	340	45	24645	0.38935	0.34851	0.992964
ENSG00000124827	GCM2	6	10873456	10882174	16	9	24645	0.38929	0.34853	0.992805
ENSG00000181929	PRKAG1	12	49396057	49412980	37	11	24645	0.38928	0.34853	0.992805
ENSG00000259030	FPGT-TNNI3K	1	74663919	75009666	806	79	24645	0.38884	0.3487	0.993074
ENSG00000115548	KDM3A	2	86667770	86719839	167	29	24645	0.3886	0.34878	0.993158
ENSG00000079393	DUSP13	10	76854192	76868979	47	16	24645	0.38845	0.34884	0.993186
ENSG00000174111	SOCS7	17	36508111	36556019	133	27	24645	0.38839	0.34886	0.993099
ENSG00000114784	EIF1B	3	40351175	40353915	15	6	24645	0.38829	0.3489	0.99307
ENSG00000038358	EDC4	16	67906926	67918406	36	14	24645	0.38824	0.34892	0.992983
ENSG00000198150	AC135178.1	17	8261731	8263538	1	1	24645	0.38802	0.349	0.993067
ENSG00000188833	ENTPD8	9	140328816	140336268	19	8	24645	0.38796	0.34902	0.992981
ENSG00000139684	ESD	13	47345391	47371367	60	13	24645	0.38773	0.34911	0.993093
ENSG00000162729	IGSF8	1	160061130	160068733	9	5	24645	0.3877	0.34912	0.992979
ENSG00000139625	MAP3K12	12	53874274	53893847	38	11	24645	0.38763	0.34915	0.992921
ENSG00000105141	CASP14	19	15160195	15169104	63	17	24645	0.38758	0.34916	0.992662
ENSG00000178015	GPR150	5	94955782	94957846	4	2	24645	0.38758	0.34916	0.992662
ENSG00000178700	DHFRL1	3	93766680	93782233	35	19	24645	0.38758	0.34916	0.992662
ENSG00000206043	C18orf63	18	71983048	72026422	226	28	24645	0.38742	0.34922	0.992475
ENSG00000221954	OR4C12	11	50003009	50004071	4	2	24645	0.38742	0.34922	0.992475
ENSG00000164508	HIST1H2AA	6	25726291	25726790	7	5	24645	0.3874	0.34923	0.992289
ENSG00000144535	DIS3L2	2	232825955	233209060	1250	47	24645	0.38723	0.34929	0.992316
ENSG00000204946	ZNF783	7	148959262	148994393	128	28	24645	0.38722	0.3493	0.992201
ENSG00000215114	UBXN2B	8	59323823	59364060	122	28	24645	0.38712	0.34933	0.992144
ENSG00000204420	C6orf25	6	31686371	31694491	18	10	24645	0.38707	0.34935	0.992057
ENSG00000203907	OOEP	6	74078278	74104856	91	23	24645	0.38692	0.34941	0.992085
ENSG00000148204	CRB2	9	126118449	126142603	108	32	24645	0.38671	0.34949	0.992169
ENSG00000128564	VGF	7	100805790	100808874	3	2	24645	0.38665	0.34951	0.992011
ENSG00000154518	ATP5G3	2	176040986	176049335	39	11	24645	0.38665	0.34951	0.992011
ENSG00000148180	GSN	9	123970072	124095121	420	35	24645	0.38663	0.34952	0.991825
ENSG00000213901	SLC23A3	2	219940051	220035549	337	30	24645	0.38655	0.34954	0.991739
ENSG00000184988	TMEM106A	17	41363854	41372061	19	7	24645	0.38647	0.34957	0.991682
ENSG00000182107	TMEM30B	14	61744088	61748558	15	8	24645	0.38641	0.3496	0.991624
ENSG00000066248	NGEF	2	233743396	233877982	562	68	24645	0.38619	0.34968	0.991708
ENSG00000177879	AP3S1	5	115177178	115249778	220	24	24645	0.38611	0.34971	0.99165
ENSG00000163191	S100A11	1	152004982	152020383	47	9	24645	0.38603	0.34974	0.991593
ENSG00000183077	AFMID	17	76183398	76203782	126	31	24645	0.38599	0.34975	0.991478
ENSG00000040487	PQLC2	1	19638820	19655794	74	17	24645	0.38595	0.34977	0.991392
ENSG00000143942	CHAC2	2	53994929	54002333	33	13	24645	0.38568	0.34987	0.991533
ENSG00000151572	ANO4	12	101111304	101522419	1537	94	24645	0.38562	0.34989	0.991447
ENSG00000164161	HHIP	4	145567173	145666423	240	27	24645	0.38552	0.34993	0.991418
ENSG00000152944	MED21	12	27175479	27219276	271	19	24645	0.38549	0.34994	0.991304
ENSG00000089356	FXYD3	19	35606732	35615228	33	13	24645	0.38515	0.35006	0.991501
ENSG00000005436	GCFC2	2	75879126	75938115	264	30	24645	0.38503	0.35011	0.991429
ENSG00000116783	TNNI3K	1	74663947	75010112	807	71	24645	0.38502	0.35011	0.991429
ENSG00000151892	GFRA1	10	117816444	118032979	737	89	24645	0.38473	0.35022	0.991527
ENSG00000173237	C11orf86	11	66742748	66744475	7	5	24645	0.38468	0.35024	0.991441
ENSG00000101181	MTG2	20	60758085	60778624	120	35	24645	0.38464	0.35025	0.991327
ENSG00000176396	EID2	19	40028890	40030870	10	5	24645	0.38446	0.35032	0.991382
ENSG00000143842	SOX13	1	204042243	204096863	195	49	24645	0.38437	0.35035	0.991325
ENSG00000160013	PTGIR	19	47123725	47128375	17	4	24645	0.38436	0.35036	0.991211
ENSG00000134256	CD101	1	117544382	117579167	152	47	24645	0.38427	0.35039	0.991153
ENSG00000075886	TUBA3D	2	132233666	132240507	36	8	24645	0.38421	0.35041	0.991068
ENSG00000197880	MDS2	1	23907985	23967058	31	17	24645	0.3839	0.35053	0.991265
ENSG00000067082	KLF6	10	3818188	3827473	9	2	24645	0.38387	0.35054	0.991151
ENSG00000152242	C18orf25	18	43753519	43846949	504	28	24645	0.38378	0.35057	0.991093
ENSG00000122728	TAF1L	9	32629452	32635667	14	6	24645	0.38376	0.35058	0.99098
ENSG00000183668	PSG9	19	43715943	43773682	24	5	24645	0.3837	0.3506	0.990894
ENSG00000205436	EXOC3L4	14	103566481	103576896	47	14	24645	0.38327	0.35076	0.991204
ENSG00000151117	TMEM86A	11	18714669	18726332	50	17	24645	0.38315	0.3508	0.991175
ENSG00000174576	NPAS4	11	66188475	66194178	6	4	24645	0.38307	0.35083	0.991117
ENSG00000170537	TMC7	16	18995256	19075264	316	31	24645	0.38306	0.35084	0.991004
ENSG00000138674	SEC31A	4	83739814	83822319	224	19	24645	0.38296	0.35087	0.990946
ENSG00000156304	SCAF4	21	33043346	33104388	210	24	24645	0.38293	0.35089	0.990861
ENSG00000187498	COL4A1	13	110801318	110959496	715	97	24645	0.38279	0.35094	0.99086
ENSG00000162813	BPNT1	1	220230824	220263804	94	22	24645	0.38272	0.35096	0.990774
ENSG00000137968	SLC44A5	1	75667816	76076801	1198	61	24645	0.38266	0.35099	0.990717
ENSG00000115525	ST3GAL5	2	86066267	86116137	208	26	24645	0.38251	0.35104	0.990716
ENSG00000180357	ZNF609	15	64752941	64978264	784	32	24645	0.38223	0.35115	0.990885
ENSG00000049245	VAMP3	1	7831329	7841492	14	6	24645	0.38216	0.35117	0.990799
ENSG00000166823	MESP1	15	90291892	90294541	17	10	24645	0.38213	0.35118	0.990686
ENSG00000161277	THAP8	19	36525887	36545664	72	20	24645	0.38203	0.35122	0.990657
ENSG00000158158	CNNM4	2	97426639	97477628	132	24	24645	0.38195	0.35125	0.990599
ENSG00000112539	C6orf118	6	165693153	165723096	135	26	24645	0.38193	0.35126	0.990486
ENSG00000114686	MRPL3	3	131181056	131221827	176	28	24645	0.38186	0.35128	0.9904
ENSG00000204653	ASPDH	19	51014857	51017947	14	8	24645	0.38178	0.35131	0.990343
ENSG00000140650	PMM2	16	8882680	8943188	131	22	24645	0.38168	0.35135	0.990314
ENSG00000108433	GOSR2	17	45000483	45105003	391	37	24645	0.38159	0.35138	0.990257
ENSG00000134882	UBAC2	13	99853028	100038688	575	36	24645	0.38149	0.35142	0.990158
ENSG00000165023	DIRAS2	9	93372114	93405386	110	22	24645	0.38148	0.35142	0.990158
ENSG00000185883	ATP6V0C	16	2563871	2570219	11	4	24645	0.38141	0.35145	0.99003
ENSG00000196365	LONP1	19	5691845	5720583	22	12	24645	0.3813	0.35149	0.990001
ENSG00000131778	CHD1L	1	146714291	146767443	238	27	24645	0.38126	0.35151	0.989916
ENSG00000105366	SIGLEC8	19	51954101	51961710	17	10	24645	0.38107	0.35157	0.989943
ENSG00000167633	KIR3DL1	19	55235969	55378448	190	32	24645	0.38084	0.35166	0.990055
ENSG00000119574	ZBTB45	19	59024897	59050278	60	15	24645	0.38078	0.35168	0.98997
ENSG00000228278	ORM2	9	117092149	117095532	17	8	24645	0.38074	0.3517	0.989885
ENSG00000146038	DCDC2	6	24171984	24358280	967	66	24645	0.38061	0.35175	0.989884
ENSG00000261359	C16orf98	16	31213206	31214773	4	2	24645	0.38044	0.35181	0.989912
ENSG00000236609	ZNF853	7	6655248	6663921	3	1	24645	0.38038	0.35183	0.989826
ENSG00000020577	SAMD4A	14	55033815	55260033	606	103	24645	0.38036	0.35184	0.989713
ENSG00000137801	THBS1	15	39873280	39891667	54	16	24645	0.38021	0.35189	0.989713
ENSG00000095596	CYP26A1	10	94833232	94837647	15	7	24645	0.38017	0.35191	0.989628
ENSG00000135124	P2RX4	12	121647660	121671909	141	25	24645	0.37995	0.35199	0.989711
ENSG00000120709	FAM53C	5	137667624	137685416	49	17	24645	0.37964	0.3521	0.989879
ENSG00000268714	CTD-2287O16.3	5	115358088	115394625	184	39	24645	0.37963	0.35211	0.989766
ENSG00000166272	WBP1L	10	104503727	104576021	285	37	24645	0.37951	0.35216	0.989766
ENSG00000166478	ZNF143	11	9481866	9550071	165	31	24645	0.37943	0.35218	0.989681
ENSG00000160216	AGPAT3	21	45285067	45406417	481	65	24645	0.37937	0.35221	0.989624
ENSG00000127334	DYRK2	12	68042118	68059186	39	14	24645	0.37934	0.35222	0.989511
ENSG00000146733	PSPH	7	56078744	56119297	160	33	24645	0.37922	0.35226	0.989482
ENSG00000215621	AC174470.1	17	79780293	79784533	17	4	24645	0.37903	0.35233	0.989538
ENSG00000112406	HECA	6	139456249	139501939	103	11	24645	0.37898	0.35235	0.989453
ENSG00000176678	FOXL1	16	86609974	86615303	22	9	24645	0.37889	0.35238	0.989396
ENSG00000054116	TRAPPC3	1	36602173	36615098	41	12	24645	0.37882	0.35241	0.989339
ENSG00000151465	CDC123	10	12237964	12292588	89	19	24645	0.37864	0.35248	0.989395
ENSG00000177427	MIEF2	17	18163848	18169866	22	11	24645	0.378	0.35272	0.989927
ENSG00000185745	IFIT1	10	91152303	91163745	21	9	24645	0.37797	0.35273	0.989814
ENSG00000121350	PYROXD1	12	21590549	21623300	260	16	24645	0.37772	0.35282	0.989926
ENSG00000206536	OR5K3	3	98109510	98110475	9	3	24645	0.37762	0.35286	0.989897
ENSG00000090512	FETUB	3	186353758	186370930	57	26	24645	0.37752	0.35289	0.98984
ENSG00000172818	OVOL1	11	65554493	65564690	29	13	24645	0.37746	0.35292	0.989784
ENSG00000132661	NXT1	20	23331373	23335414	16	8	24645	0.37708	0.35306	0.990035
ENSG00000125505	MBOAT7	19	54677107	54693733	57	21	24645	0.377	0.35309	0.989979
ENSG00000187398	LUZP2	11	24518516	25104150	2998	119	24645	0.37698	0.3531	0.989866
ENSG00000184005	ST6GALNAC3	1	76540404	77100286	1429	118	24645	0.37691	0.35312	0.989781
ENSG00000135220	UGT2A3	4	69794181	69817509	95	17	24645	0.37687	0.35313	0.989668
ENSG00000127993	RBM48	7	92158087	92167319	28	10	24645	0.37665	0.35322	0.98978
ENSG00000248235	AC037459.4	8	22446787	22459597	73	11	24645	0.37611	0.35342	0.990199
ENSG00000092820	EZR	6	159186773	159240444	287	21	24645	0.37596	0.35347	0.990198
ENSG00000204538	PSORS1C2	6	31105313	31107127	22	13	24645	0.37582	0.35353	0.990226
ENSG00000168273	SMIM4	3	52568029	52613253	145	30	24645	0.37569	0.35357	0.990197
ENSG00000154813	DPH3	3	16299485	16306479	21	7	24645	0.37566	0.35358	0.990084
ENSG00000160318	CLDND2	19	51870352	51872257	12	7	24645	0.37526	0.35373	0.990364
ENSG00000125245	GPR18	13	99906968	99913998	16	9	24645	0.37508	0.3538	0.990419
ENSG00000154997	45914	7	55861237	55930482	485	31	24645	0.37502	0.35382	0.990334
ENSG00000107242	PIP5K1B	9	71320575	71624092	1089	59	24645	0.37499	0.35383	0.990221
ENSG00000128340	RAC2	22	37621301	37640488	82	22	24645	0.37491	0.35386	0.990165
ENSG00000213999	MEF2B	19	19256377	19303400	287	29	24645	0.3749	0.35387	0.990052
ENSG00000161714	PLCD3	17	43186335	43210721	100	34	24645	0.37479	0.35391	0.990023
ENSG00000168005	C11orf84	11	63580860	63595190	39	15	24645	0.37469	0.35394	0.989967
ENSG00000083857	FAT1	4	187508937	187647876	542	82	24645	0.37469	0.35395	0.989854
ENSG00000143149	ALDH9A1	1	165631453	165668100	180	24	24645	0.37439	0.35406	0.990021
ENSG00000246705	H2AFJ	12	14927270	14930936	10	5	24645	0.37403	0.35419	0.990244
ENSG00000006652	IFRD1	7	112063023	112121072	317	44	24645	0.37389	0.35424	0.990244
ENSG00000112761	WISP3	6	112375275	112392171	109	18	24645	0.37371	0.35431	0.990299
ENSG00000122543	OCM	7	5919458	5925993	20	9	24645	0.37368	0.35432	0.990116
ENSG00000198517	MAFK	7	1570350	1582679	4	2	24645	0.37369	0.35432	0.990116
ENSG00000092978	GPATCH2	1	217600334	217804424	419	63	24645	0.37358	0.35436	0.990017
ENSG00000268485	AC104841.2	2	242167319	242168850	4	2	24645	0.37355	0.35437	0.989905
ENSG00000260836	RP11-152F13.10	15	83208783	83224682	45	18	24645	0.37344	0.35441	0.989876
ENSG00000057593	F7	13	113760105	113774995	37	14	24645	0.37337	0.35443	0.989792
ENSG00000267260	CTD-2162K18.4	19	37264055	37267980	18	6	24645	0.37313	0.35453	0.989931
ENSG00000266202	RP1-66C13.4	17	26125832	26220391	253	32	24645	0.37301	0.35457	0.989902
ENSG00000127129	EDN2	1	41944446	41950344	7	3	24645	0.37278	0.35466	0.989943
ENSG00000163497	FEV	2	219845809	219850379	11	3	24645	0.37276	0.35466	0.989943
ENSG00000198707	CEP290	12	88442793	88535993	288	30	24645	0.37251	0.35476	0.990012
ENSG00000185942	NKAIN3	8	63161150	63912211	3913	105	24645	0.37244	0.35478	0.989927
ENSG00000162302	RPS6KA4	11	64126620	64139687	39	12	24645	0.3722	0.35487	0.990038
ENSG00000153666	GOLGA8I	15	23255242	23268823	3	2	24645	0.3721	0.35491	0.989939
ENSG00000183576	SETD3	14	99864083	99947216	170	26	24645	0.37209	0.35491	0.989939
ENSG00000115295	CLIP4	2	29320571	29412509	364	40	24645	0.37203	0.35493	0.989785
ENSG00000156650	KAT6B	10	76585340	76792380	409	40	24645	0.37203	0.35494	0.989673
ENSG00000214510	SPINK13	5	147647743	147665817	109	20	24645	0.37192	0.35497	0.989616
ENSG00000169689	STRA13	17	79976578	79981983	23	6	24645	0.37188	0.35499	0.989532
ENSG00000138641	HERC3	4	89442199	89629693	701	42	24645	0.37181	0.35502	0.989476
ENSG00000135406	PRPH	12	49687035	49692465	12	4	24645	0.37167	0.35507	0.989475
ENSG00000134250	NOTCH2	1	120454176	120612240	219	22	24645	0.37165	0.35508	0.989363
ENSG00000186017	ZNF566	19	36936021	36980804	168	26	24645	0.37137	0.35518	0.989502
ENSG00000197417	SHPK	17	3511556	3539616	54	11	24645	0.37126	0.35522	0.989473
ENSG00000166928	MS4A14	11	60146003	60185161	193	26	24645	0.37121	0.35524	0.989389
ENSG00000174943	KCTD13	16	29916333	29938356	57	15	24645	0.37118	0.35525	0.989277
ENSG00000151150	ANK3	10	61786056	62493248	3164	116	24645	0.37115	0.35526	0.989165
ENSG00000140391	TSPAN3	15	77336359	77376326	97	24	24645	0.37112	0.35528	0.989081
ENSG00000186866	POFUT2	21	46683843	46707813	124	25	24645	0.37094	0.35534	0.989108
ENSG00000164463	CREBRF	5	172483355	172566291	226	27	24645	0.37082	0.35539	0.989108
ENSG00000143514	TP53BP2	1	223967601	224033674	252	33	24645	0.37069	0.35543	0.989079
ENSG00000113569	NUP155	5	37288239	37371283	330	39	24645	0.37054	0.35549	0.989107
ENSG00000162511	LAPTM5	1	31205316	31230667	53	26	24645	0.37041	0.35554	0.989106
ENSG00000163444	TMEM183A	1	202976514	202993976	31	11	24645	0.37035	0.35556	0.989022
ENSG00000089057	SLC23A2	20	4833002	4990939	134	33	24645	0.37002	0.35568	0.989216
ENSG00000198624	CCDC69	5	150560613	150603706	191	43	24645	0.37	0.35569	0.989035
ENSG00000271786	RP11-139J15.7	10	18931405	18944123	53	15	24645	0.36999	0.35569	0.989035
ENSG00000184992	BRI3BP	12	125478246	125515777	128	22	24645	0.36997	0.3557	0.988853
ENSG00000141994	DUS3L	19	5784843	5791249	30	10	24645	0.36975	0.35579	0.988964
ENSG00000084112	SSH1	12	109176466	109251366	258	33	24645	0.36964	0.35582	0.988908
ENSG00000185112	FAM43A	3	194406622	194409762	11	5	24645	0.36945	0.3559	0.98899
ENSG00000168350	DEGS2	14	100612756	100626500	59	18	24645	0.36936	0.35593	0.988934
ENSG00000170417	TMEM182	2	103353367	103460352	321	27	24645	0.36922	0.35598	0.988934
ENSG00000157734	SNX22	15	64443914	64449680	18	9	24645	0.3691	0.35603	0.988933
ENSG00000183765	CHEK2	22	29083731	29138410	167	27	24645	0.36906	0.35604	0.988822
ENSG00000161996	WDR90	16	699311	717833	5	2	24645	0.36898	0.35607	0.988765
ENSG00000171016	PYGO1	15	55831088	55881145	223	18	24645	0.36891	0.3561	0.98864
ENSG00000259495	RP11-210M15.2	15	80637195	80695917	364	35	24645	0.3689	0.3561	0.98864
ENSG00000140519	RHCG	15	89998680	90039844	135	27	24645	0.36888	0.35611	0.988459
ENSG00000115604	IL18R1	2	102927989	103015218	318	38	24645	0.36881	0.35613	0.988375
ENSG00000114166	KAT2B	3	20081515	20195896	627	50	24645	0.36851	0.35625	0.988569
ENSG00000130396	MLLT4	6	168227602	168372703	547	36	24645	0.36846	0.35627	0.988485
ENSG00000062650	WAPAL	10	88195013	88281572	309	34	24645	0.36841	0.35628	0.988373
ENSG00000161970	RPL26	17	8280838	8286531	21	8	24645	0.3683	0.35632	0.988345
ENSG00000169223	LMAN2	5	176758563	176778853	42	14	24645	0.36823	0.35635	0.988289
ENSG00000173928	SWSAP1	19	11485361	11487627	3	2	24645	0.36803	0.35643	0.988372
ENSG00000107223	EDF1	9	139756571	139760738	10	5	24645	0.36779	0.35651	0.988455
ENSG00000075234	TTC38	22	46663858	46689905	120	31	24645	0.36775	0.35653	0.988371
ENSG00000131142	CCL25	19	8117651	8127534	37	11	24645	0.36751	0.35662	0.988482
ENSG00000203877	RIPPLY2	6	84562985	84567234	12	2	24645	0.36745	0.35664	0.988398
ENSG00000097021	ACOT7	1	6324329	6454451	422	35	24645	0.36742	0.35665	0.988287
ENSG00000172379	ARNT2	15	80696692	80890278	765	86	24645	0.3671	0.35677	0.98848
ENSG00000189167	ZAR1L	13	32877837	32889481	24	8	24645	0.3668	0.35688	0.988646
ENSG00000101464	PIGU	20	33148346	33264910	379	32	24645	0.36651	0.35699	0.988812
ENSG00000151116	UEVLD	11	18551156	18610294	248	27	24645	0.36648	0.357	0.9887
ENSG00000165091	TMC1	9	75136717	75451267	1122	40	24645	0.36564	0.35732	0.989447
ENSG00000013583	HEBP1	12	13127798	13153207	58	16	24645	0.36553	0.35736	0.989419
ENSG00000080986	NDC80	18	2571510	2616634	101	20	24645	0.36548	0.35737	0.989308
ENSG00000127191	TRAF2	9	139776364	139821059	181	18	24645	0.36544	0.35739	0.989224
ENSG00000114631	PODXL2	3	127348024	127391652	132	26	24645	0.36519	0.35749	0.989362
ENSG00000250305	KIAA1456	8	12803151	12889012	475	51	24645	0.36484	0.35762	0.989583
ENSG00000187736	NHEJ1	2	219940039	220025587	315	27	24645	0.36443	0.35777	0.989859
ENSG00000237763	AMY1A	1	104197912	104207173	1	1	24645	0.36435	0.3578	0.989803
ENSG00000169018	FEM1B	15	68570141	68588203	71	13	24645	0.36423	0.35784	0.989774
ENSG00000187726	DNAJB13	11	73661364	73681411	117	24	24645	0.36399	0.35793	0.989884
ENSG00000105613	MAST1	19	12944765	12985765	134	19	24645	0.36388	0.35797	0.989787
ENSG00000170577	SIX2	2	45232300	45236569	9	6	24645	0.36389	0.35797	0.989787
ENSG00000106733	NMRK1	9	77675489	77703133	107	21	24645	0.36382	0.358	0.989661
ENSG00000099960	SLC7A4	22	21383007	21387129	20	11	24645	0.3637	0.35804	0.989633
ENSG00000137960	GIPC2	1	78445226	78604133	419	40	24645	0.36369	0.35805	0.989522
ENSG00000070831	CDC42	1	22379120	22419437	94	14	24645	0.36363	0.35807	0.989369
ENSG00000105677	TMEM147	19	36036497	36038428	7	4	24645	0.36361	0.35807	0.989369
ENSG00000143624	INTS3	1	153700543	153746555	122	27	24645	0.36355	0.3581	0.989244
ENSG00000093072	CECR1	22	17660194	17702879	138	44	24645	0.36351	0.35811	0.989133
ENSG00000185069	KRT76	12	53161939	53171129	41	17	24645	0.3635	0.35812	0.989022
ENSG00000213988	ZNF90	19	20188803	20237885	212	32	24645	0.36321	0.35823	0.989187
ENSG00000100490	CDKL1	14	50796310	50883179	363	56	24645	0.36302	0.35829	0.989214
ENSG00000141140	MYO19	17	34851477	34899284	146	26	24645	0.36273	0.3584	0.989379
ENSG00000169750	RAC3	17	79989500	79992080	8	5	24645	0.36233	0.35855	0.989654
ENSG00000166930	MS4A5	11	60197062	60222687	146	27	24645	0.3621	0.35864	0.989764
ENSG00000141505	ASGR1	17	7076750	7082883	17	6	24645	0.36201	0.35867	0.989708
ENSG00000205106	CTD-2210P24.4	11	45792983	45793909	4	2	24645	0.36194	0.3587	0.989652
ENSG00000134901	KDELC1	13	103436631	103451357	46	11	24645	0.36149	0.35887	0.989983
ENSG00000163431	LMOD1	1	201865580	201915715	163	35	24645	0.36141	0.3589	0.989927
ENSG00000266302	RP11-219A15.1	17	16593575	16707767	98	21	24645	0.36121	0.35897	0.989981
ENSG00000171631	P2RY6	11	72975550	73009662	46	18	24645	0.3612	0.35898	0.98987
ENSG00000140688	C16orf58	16	31500792	31520630	55	18	24645	0.36115	0.359	0.989718
ENSG00000160087	UBE2J2	1	1189289	1209265	8	4	24645	0.36114	0.359	0.989718
ENSG00000196923	PDLIM7	5	176910395	176924607	19	12	24645	0.36097	0.35906	0.989675
ENSG00000105829	BET1	7	93592074	93633694	67	22	24645	0.36093	0.35907	0.989426
ENSG00000166825	ANPEP	15	90328120	90358633	140	29	24645	0.36094	0.35907	0.989426
ENSG00000197428	OR51D1	11	4660945	4662068	6	3	24645	0.36094	0.35907	0.989426
ENSG00000163286	ALPPL2	2	233271553	233275424	14	5	24645	0.3609	0.35909	0.989205
ENSG00000125409	TEKT3	17	15207128	15244958	121	25	24645	0.36087	0.3591	0.989094
ENSG00000133619	KRBA1	7	149411872	149431664	100	19	24645	0.36059	0.3592	0.989231
ENSG00000198121	LPAR1	9	113635543	113800981	818	67	24645	0.36046	0.35925	0.98923
ENSG00000065518	NDUFB4	3	120315156	120321347	27	6	24645	0.36029	0.35932	0.989285
ENSG00000255800	OR13C5	9	107360650	107361788	13	6	24645	0.36022	0.35934	0.989202
ENSG00000123329	ARHGAP9	12	57866038	57882597	59	28	24645	0.36008	0.35939	0.989132
ENSG00000240021	TEX35	1	178482212	178517734	141	29	24645	0.36009	0.35939	0.989132
ENSG00000146109	ABT1	6	26597180	26600278	17	8	24645	0.36007	0.3594	0.988952
ENSG00000110768	GTF2H1	11	18343842	18388591	130	31	24645	0.3597	0.35954	0.989199
ENSG00000170515	PA2G4	12	56498103	56507691	14	8	24645	0.35958	0.35958	0.989171
ENSG00000153531	ADPRHL1	13	114076260	114107839	126	39	24645	0.35952	0.3596	0.989088
ENSG00000204669	C9orf57	9	74666292	74687733	46	16	24645	0.35938	0.35965	0.989088
ENSG00000128040	SPINK2	4	57676026	57687908	68	6	24645	0.35887	0.35984	0.989472
ENSG00000171703	TCEA2	20	62681189	62703700	74	23	24645	0.35867	0.35992	0.989554
ENSG00000253276	CCDC71L	7	106297211	106301442	10	5	24645	0.35844	0.36001	0.989663
ENSG00000065029	ZNF76	6	35226686	35263762	147	29	24645	0.3584	0.36002	0.989553
ENSG00000213020	ZNF611	19	53206066	53238326	264	20	24645	0.35839	0.36003	0.989442
ENSG00000152104	PTPN14	1	214522039	214725792	1002	78	24645	0.35835	0.36004	0.989332
ENSG00000273291	KRBOX1	3	42850938	43097363	787	71	24645	0.35828	0.36007	0.989276
ENSG00000268838	AC027228.1	15	78830023	78831288	1	1	24645	0.35819	0.3601	0.989221
ENSG00000162946	DISC1	1	231762561	232177018	1170	116	24645	0.35817	0.36011	0.98911
ENSG00000104804	TULP2	19	49384222	49401990	101	16	24645	0.35814	0.36012	0.989
ENSG00000075303	SLC25A40	7	87462883	87505672	120	18	24645	0.35809	0.36014	0.988848
ENSG00000132676	DAP3	1	155657751	155708801	125	36	24645	0.35807	0.36014	0.988848
ENSG00000149403	GRIK4	11	120382468	120859613	1881	150	24645	0.35807	0.36015	0.988669
ENSG00000111300	NAA25	12	112464500	112546826	250	36	24645	0.358	0.36017	0.988586
ENSG00000224586	GPX5	6	28493702	28502729	42	17	24645	0.35776	0.36026	0.988695
ENSG00000132300	PTCD3	2	86333305	86369280	150	29	24645	0.35764	0.36031	0.988695
ENSG00000147689	FAM83A	8	124191200	124222314	143	27	24645	0.35758	0.36033	0.988612
ENSG00000176769	TCERG1L	10	132890654	133109984	1355	135	24645	0.35738	0.3604	0.988666
ENSG00000111647	UHRF1BP1L	12	100422233	100536626	469	38	24645	0.35726	0.36045	0.988666
ENSG00000163479	SSR2	1	155978839	155990750	17	12	24645	0.35721	0.36047	0.988583
ENSG00000163631	ALB	4	74262831	74287129	36	10	24645	0.35713	0.3605	0.988528
ENSG00000186980	KRTAP23-1	21	31720717	31720924	1	1	24645	0.35686	0.3606	0.988664
ENSG00000147576	ADHFE1	8	67342420	67383836	150	29	24645	0.35676	0.36063	0.988609
ENSG00000144224	UBXN4	2	136499189	136542625	175	23	24645	0.35664	0.36068	0.988608
ENSG00000059758	CDK17	12	96672039	96794338	316	33	24645	0.35656	0.36071	0.988553
ENSG00000169313	P2RY12	3	151055168	151102600	187	30	24645	0.35517	0.36123	0.989841
ENSG00000167615	LENG8	19	54960065	54973217	82	20	24645	0.35515	0.36124	0.98973
ENSG00000008294	SPAG9	17	49039535	49198226	386	32	24645	0.35505	0.36127	0.989675
ENSG00000168546	GFRA2	8	21547915	21669869	281	67	24645	0.35498	0.3613	0.989619
ENSG00000163288	GABRB1	4	46995740	47428461	1430	105	24645	0.35488	0.36134	0.989591
ENSG00000170144	HNRNPA3	2	178077291	178088686	26	8	24645	0.35482	0.36136	0.989509
ENSG00000182199	SHMT2	12	57623110	57628718	9	6	24645	0.35477	0.36138	0.989426
ENSG00000164627	KIF6	6	39297766	39693181	1253	71	24645	0.35474	0.36139	0.989316
ENSG00000113209	PCDHB5	5	140514800	140517703	14	8	24645	0.35442	0.36151	0.989507
ENSG00000256407	RP11-446E24.4	1	54606897	54665746	98	27	24645	0.35404	0.36165	0.989753
ENSG00000134538	SLCO1B1	12	21284136	21392180	634	42	24645	0.35394	0.36169	0.989724
ENSG00000148154	UGCG	9	114659046	114697649	196	27	24645	0.3539	0.36171	0.989642
ENSG00000105479	CCDC114	19	48799714	48825151	102	23	24645	0.35381	0.36174	0.989586
ENSG00000172197	MBOAT1	6	20100935	20212670	407	76	24645	0.35365	0.3618	0.989613
ENSG00000184208	C22orf46	22	42084943	42094140	28	12	24645	0.35337	0.36191	0.989777
ENSG00000138722	MMRN1	4	90800683	90875780	317	32	24645	0.35317	0.36198	0.989831
ENSG00000242866	STRC	15	43891596	44010458	177	19	24645	0.35308	0.36201	0.989775
ENSG00000070047	PHRF1	11	576486	612222	18	6	24645	0.353	0.36204	0.989651
ENSG00000136944	LMX1B	9	129376722	129463311	311	44	24645	0.35302	0.36204	0.989651
ENSG00000144749	LRIG1	3	66429221	66551687	478	55	24645	0.35294	0.36207	0.989527
ENSG00000205030	OR5L2	11	55594695	55595630	11	3	24645	0.35289	0.36208	0.989417
ENSG00000264187	RP11-45M22.4	17	17105963	17140499	156	34	24645	0.35286	0.3621	0.989335
ENSG00000175182	FAM131A	3	184053714	184064063	29	14	24645	0.35279	0.36212	0.989252
ENSG00000132017	DCAF15	19	14063304	14072254	37	8	24645	0.35268	0.36216	0.989225
ENSG00000136840	ST6GALNAC4	9	130670165	130679317	24	11	24645	0.35261	0.36219	0.989169
ENSG00000106004	HOXA5	7	27180671	27183287	6	3	24645	0.35251	0.36223	0.989141
ENSG00000225663	FAM195B	17	79780287	79791178	42	8	24645	0.3524	0.36227	0.989114
ENSG00000138744	NAAA	4	76831809	76862204	193	19	24645	0.3523	0.36231	0.989086
ENSG00000141349	G6PC3	17	42148103	42153709	16	7	24645	0.35219	0.36235	0.988989
ENSG00000167601	AXL	19	41725108	41767671	179	29	24645	0.35219	0.36235	0.988989
ENSG00000071564	TCF3	19	1609291	1652604	41	9	24645	0.35215	0.36236	0.988811
ENSG00000113583	C5orf15	5	133291201	133304478	27	11	24645	0.35203	0.36241	0.988811
ENSG00000132874	SLC14A2	18	42792960	43263072	1759	120	24645	0.35188	0.36246	0.98881
ENSG00000114650	SCAP	3	47455203	47518616	87	22	24645	0.35186	0.36247	0.988632
ENSG00000213512	GBP7	1	89597434	89641723	208	19	24645	0.35185	0.36247	0.988632
ENSG00000163083	INHBB	2	121103719	121109384	2	1	24645	0.35181	0.36249	0.988413
ENSG00000253729	PRKDC	8	48685669	48872743	187	38	24645	0.35181	0.36249	0.988413
ENSG00000113811	SELK	3	53918437	53926015	19	6	24645	0.35173	0.36252	0.988221
ENSG00000121903	ZSCAN20	1	33938246	33962107	42	9	24645	0.35173	0.36252	0.988221
ENSG00000168275	COA6	1	234509202	234519795	48	8	24645	0.35145	0.36263	0.988316
ENSG00000118733	OLFM3	1	102268130	102462586	588	82	24645	0.35135	0.36266	0.988193
ENSG00000163293	NIPAL1	4	47916159	48042188	517	39	24645	0.35137	0.36266	0.988193
ENSG00000134962	KLB	4	39408473	39453156	141	41	24645	0.35131	0.36268	0.988042
ENSG00000136689	IL1RN	2	113864791	113891593	98	23	24645	0.35121	0.36272	0.987946
ENSG00000145996	CDKAL1	6	20534688	21232635	3325	125	24645	0.35121	0.36272	0.987946
ENSG00000119929	CUTC	10	101462315	101515891	166	40	24645	0.35105	0.36277	0.987878
ENSG00000145911	N4BP3	5	177540444	177553088	49	21	24645	0.35091	0.36283	0.987904
ENSG00000116745	RPE65	1	68894505	68915642	24	10	24645	0.35084	0.36285	0.987822
ENSG00000171067	C11orf24	11	68028803	68039469	29	15	24645	0.35083	0.36286	0.987713
ENSG00000101189	MRGBP	20	61427805	61431945	9	5	24645	0.35072	0.3629	0.987686
ENSG00000171773	NXNL1	19	17566234	17571763	28	8	24645	0.35069	0.36291	0.987576
ENSG00000072062	PRKACA	19	14202500	14228896	43	15	24645	0.35057	0.36296	0.987576
ENSG00000130561	SAG	2	234216462	234255701	132	32	24645	0.35042	0.36301	0.987576
ENSG00000171223	JUNB	19	12902310	12904124	3	2	24645	0.35035	0.36304	0.987521
ENSG00000147573	TRIM55	8	67039131	67087720	188	23	24645	0.35031	0.36305	0.987412
ENSG00000152128	TMEM163	2	135213330	135476570	845	70	24645	0.35023	0.36308	0.987357
ENSG00000133943	C14orf159	14	91526677	91691976	729	73	24645	0.34999	0.36317	0.987466
ENSG00000159713	TPPP3	16	67423712	67427438	10	5	24645	0.34988	0.36321	0.987438
ENSG00000167716	WDR81	17	1619817	1641893	30	8	24645	0.34987	0.36322	0.987329
ENSG00000141316	SPACA3	17	31297394	31324895	153	41	24645	0.34975	0.36326	0.987301
ENSG00000165496	RPL10L	14	47120222	47121028	4	2	24645	0.34961	0.36331	0.987301
ENSG00000166734	CASC4	15	44580927	44707956	399	22	24645	0.34941	0.36339	0.987314
ENSG00000204498	NFKBIL1	6	31514647	31526606	89	27	24645	0.34941	0.36339	0.987314
ENSG00000253309	SERPINE3	13	51909909	51938871	98	18	24645	0.34935	0.36341	0.987164
ENSG00000010295	IFFO1	12	6647541	6665239	22	8	24645	0.34924	0.36346	0.987164
ENSG00000124939	SCGB2A1	11	61976140	61981408	13	6	24645	0.34917	0.36348	0.987082
ENSG00000189079	ARID2	12	46123448	46301823	266	33	24645	0.34913	0.3635	0.987001
ENSG00000240184	PCDHGC3	5	140855580	140892542	153	41	24645	0.34906	0.36352	0.986919
ENSG00000105523	FAM83E	19	49104067	49118111	56	23	24645	0.3485	0.36373	0.987353
ENSG00000104957	CCDC130	19	13842574	13874110	105	21	24645	0.34836	0.36379	0.98738
ENSG00000003147	ICA1	7	8152814	8302317	352	78	24645	0.34825	0.36383	0.987352
ENSG00000177201	OR2T12	1	248457918	248458880	11	6	24645	0.34806	0.3639	0.987406
ENSG00000164675	IQUB	7	123092454	123175131	228	27	24645	0.34802	0.36391	0.987298
ENSG00000213265	TSGA13	7	130353488	130372268	78	24	24645	0.34797	0.36393	0.987216
ENSG00000173947	PIFO	1	111888910	111895635	27	6	24645	0.34752	0.3641	0.987541
ENSG00000100146	SOX10	22	38366693	38383429	22	3	24645	0.34748	0.36412	0.987459
ENSG00000119185	ITGB1BP1	2	9543604	9563676	24	13	24645	0.34737	0.36416	0.987432
ENSG00000164904	ALDH7A1	5	125877533	125931110	156	34	24645	0.3473	0.36418	0.98735
ENSG00000152683	SLC30A6	2	32390933	32449448	129	35	24645	0.34718	0.36423	0.98735
ENSG00000172915	NBEA	13	35516424	36247159	2639	71	24645	0.34706	0.36427	0.987323
ENSG00000189275	AL450307.1	10	133604734	133622535	81	12	24645	0.3469	0.36433	0.987349
ENSG00000221947	XKR9	8	71581600	71702606	591	21	24645	0.3468	0.36437	0.987322
ENSG00000196542	SPTSSB	3	161062580	161090668	147	35	24645	0.34672	0.3644	0.987267
ENSG00000197714	ZNF460	19	57791419	57804937	51	12	24645	0.34668	0.36442	0.987186
ENSG00000116679	IVNS1ABP	1	185265520	185286461	55	20	24645	0.34654	0.36447	0.987186
ENSG00000013523	ANGEL1	14	77253588	77292589	136	32	24645	0.34647	0.3645	0.987131
ENSG00000196839	ADA	20	43248163	43280874	76	27	24645	0.34633	0.36455	0.987131
ENSG00000052850	ALX4	11	44281994	44331716	218	44	24645	0.34624	0.36458	0.987076
ENSG00000100376	FAM118A	22	45704849	45737836	101	24	24645	0.34621	0.36459	0.986968
ENSG00000123154	WDR83	19	12777614	12786646	44	7	24645	0.34616	0.36461	0.986886
ENSG00000154342	WNT3A	1	228194752	228248961	242	34	24645	0.34614	0.36462	0.986778
ENSG00000268217	AC008387.1	5	72894203	72896845	14	5	24645	0.34604	0.36466	0.986751
ENSG00000158497	HMHB1	5	143191726	143200284	25	7	24645	0.34596	0.36468	0.986669
ENSG00000167553	TUBA1C	12	49582519	49667114	306	37	24645	0.34596	0.36469	0.986561
ENSG00000169727	GPS1	17	80008567	80015346	20	8	24645	0.34592	0.3647	0.986452
ENSG00000160113	NR2F6	19	17342692	17356749	46	21	24645	0.34587	0.36472	0.986303
ENSG00000164466	SFXN1	5	174904065	174956745	258	34	24645	0.34586	0.36472	0.986303
ENSG00000139044	B4GALNT3	12	569530	672675	14	9	24645	0.34578	0.36475	0.986181
ENSG00000180190	TDRP	8	439803	495781	118	37	24645	0.34554	0.36484	0.986289
ENSG00000112379	KIAA1244	6	138483058	138665800	700	56	24645	0.34552	0.36485	0.986181
ENSG00000180929	GPR62	3	51989330	51991509	11	7	24645	0.34551	0.36486	0.986073
ENSG00000169612	FAM103A1	15	83654959	83659809	11	4	24645	0.34548	0.36487	0.985897
ENSG00000174600	CMKLR1	12	108681821	108733118	170	45	24645	0.34547	0.36487	0.985897
ENSG00000138152	BTBD16	10	124030821	124097677	336	49	24645	0.34546	0.36488	0.985721
ENSG00000185668	POU3F1	1	38509523	38512450	1	1	24645	0.34539	0.3649	0.98564
ENSG00000078725	BRINP1	9	121915736	122131745	640	69	24645	0.34504	0.36503	0.985856
ENSG00000124370	MCEE	2	71336814	71357369	90	16	24645	0.34488	0.36509	0.985883
ENSG00000143740	SNAP47	1	227916240	227968927	253	34	24645	0.34485	0.3651	0.985775
ENSG00000178401	DNAJC22	12	49740700	49751309	29	5	24645	0.34483	0.36511	0.985667
ENSG00000149257	SERPINH1	11	75273101	75283828	16	9	24645	0.34431	0.36531	0.986072
ENSG00000156103	MMP16	8	89044237	89340254	972	71	24645	0.34388	0.36547	0.986368
ENSG00000185220	PGBD2	1	249200395	249214145	28	15	24645	0.34385	0.36548	0.98626
ENSG00000108468	CBX1	17	46147414	46178883	121	20	24645	0.34356	0.36559	0.986422
ENSG00000197217	ENTPD4	8	23243296	23315208	303	41	24645	0.34352	0.3656	0.986314
ENSG00000127074	RGS13	1	192605275	192629390	105	11	24645	0.3432	0.36572	0.986503
ENSG00000130939	UBE4B	1	10092890	10241297	393	31	24645	0.343	0.3658	0.986583
ENSG00000167977	KCTD5	16	2732476	2759031	36	13	24645	0.34273	0.3659	0.986718
ENSG00000175215	CTDSP2	12	58213710	58240522	103	31	24645	0.34268	0.36592	0.986637
ENSG00000114446	IFT57	3	107879659	107941417	366	10	24645	0.34237	0.36604	0.986825
ENSG00000171206	TRIM8	10	104404253	104418164	37	17	24645	0.34231	0.36606	0.986744
ENSG00000103811	CTSH	15	79213400	79241916	127	23	24645	0.34198	0.36618	0.986933
ENSG00000167613	LAIR1	19	54865362	54882165	72	17	24645	0.34196	0.36619	0.986825
ENSG00000103051	COG4	16	70514471	70557468	212	18	24645	0.34192	0.3662	0.986717
ENSG00000174514	MFSD4	1	205538013	205572046	177	35	24645	0.34182	0.36624	0.98669
ENSG00000107021	TBC1D13	9	131549483	131572711	101	18	24645	0.34181	0.36625	0.986582
ENSG00000113108	APBB3	5	139937853	139973337	124	29	24645	0.34179	0.36626	0.986474
ENSG00000111641	NOP2	12	6666029	6677857	17	6	24645	0.34169	0.36629	0.98642
ENSG00000186854	TRABD2A	2	85048774	85134132	294	31	24645	0.34161	0.36632	0.986366
ENSG00000136918	WDR38	9	127615755	127620160	31	7	24645	0.34142	0.36639	0.986419
ENSG00000181619	GPR135	14	59895740	59932060	155	30	24645	0.34127	0.36645	0.986446
ENSG00000164615	CAMLG	5	134074191	134087847	34	12	24645	0.34124	0.36646	0.986338
ENSG00000160199	PKNOX1	21	44394620	44453691	263	32	24645	0.34122	0.36647	0.98623
ENSG00000114956	DGUOK	2	74153953	74186088	101	18	24645	0.34119	0.36648	0.986123
ENSG00000185880	TRIM69	15	45021186	45060027	130	21	24645	0.34117	0.36649	0.986015
ENSG00000100012	SEC14L3	22	30843946	30868036	109	17	24645	0.34099	0.36656	0.986068
ENSG00000174946	GPR171	3	150915619	150920988	16	7	24645	0.34096	0.36657	0.985961
ENSG00000185198	PRSS57	19	685521	695460	50	11	24645	0.34092	0.36658	0.985786
ENSG00000253537	PCDHGA7	5	140762467	140892546	622	48	24645	0.34093	0.36658	0.985786
ENSG00000143376	SNX27	1	151584541	151671567	167	33	24645	0.34088	0.3666	0.985638
ENSG00000185414	MRPL30	2	99797542	99814089	59	20	24645	0.34073	0.36665	0.985638
ENSG00000136950	ARPC5L	9	127624409	127640003	54	16	24645	0.34065	0.36668	0.985584
ENSG00000135387	CAPRIN1	11	34073230	34122703	194	11	24645	0.34058	0.36671	0.98553
ENSG00000164111	ANXA5	4	122589110	122618268	164	26	24645	0.34052	0.36673	0.985449
ENSG00000188817	SNTN	3	63638344	63664696	119	16	24645	0.34051	0.36674	0.985342
ENSG00000168310	IRF2	4	185308867	185395734	236	62	24645	0.34044	0.36676	0.985194
ENSG00000175489	LRRC25	19	18501954	18508427	30	9	24645	0.34045	0.36676	0.985194
ENSG00000103197	TSC2	16	2097466	2138716	121	31	24645	0.34023	0.36684	0.985207
ENSG00000100106	TRIOBP	22	38093011	38172563	286	35	24645	0.3402	0.36685	0.9851
ENSG00000126106	TMEM53	1	45100910	45140227	113	18	24645	0.34005	0.36691	0.985127
ENSG00000051523	CYBA	16	88709691	88717560	48	20	24645	0.33998	0.36693	0.984912
ENSG00000104290	FZD3	8	28351729	28431775	244	19	24645	0.34	0.36693	0.984912
ENSG00000160633	SAFB	19	5623046	5668489	63	12	24645	0.34001	0.36693	0.984912
ENSG00000196859	KRT39	17	39114669	39123144	50	13	24645	0.3399	0.36697	0.984751
ENSG00000127526	SLC35E1	19	16660642	16683193	66	15	24645	0.33986	0.36698	0.984644
ENSG00000204128	C2orf72	2	231902205	231914434	35	11	24645	0.33928	0.3672	0.9851
ENSG00000119392	GLE1	9	131266979	131304567	108	21	24645	0.33922	0.36722	0.98502
ENSG00000253148	RGS21	1	192286122	192336415	111	28	24645	0.33908	0.36727	0.98502
ENSG00000140455	USP3	15	63796793	63886839	283	33	24645	0.33907	0.36728	0.984845
ENSG00000174776	WDR49	3	167196472	167371771	499	57	24645	0.33907	0.36728	0.984845
ENSG00000064489	MEF2BNB-MEF2B	19	19256376	19302967	282	31	24645	0.33852	0.36749	0.98514
ENSG00000148688	RPP30	10	92631473	92668312	94	20	24645	0.33852	0.36749	0.98514
ENSG00000100097	LGALS1	22	38071615	38075813	14	6	24645	0.33814	0.36763	0.985314
ENSG00000155465	SLC7A7	14	23242431	23299029	282	45	24645	0.33801	0.36768	0.985314
ENSG00000088766	CRLS1	20	5986736	6020699	98	22	24645	0.33789	0.36772	0.985288
ENSG00000073536	NLE1	17	33455772	33469334	32	9	24645	0.33768	0.3678	0.985301
ENSG00000173542	MOB1B	4	71768043	71888166	480	33	24645	0.33768	0.3678	0.985301
ENSG00000100220	RTCB	22	32783569	32808242	166	20	24645	0.33741	0.36791	0.985395
ENSG00000176194	CIDEA	18	12254318	12277594	106	34	24645	0.33726	0.36796	0.985395
ENSG00000196655	TRAPPC4	11	118889142	118896164	48	13	24645	0.33707	0.36803	0.985448
ENSG00000104369	JPH1	8	75146935	75233563	374	47	24645	0.3369	0.3681	0.985502
ENSG00000159885	ZNF222	19	44529494	44537265	58	16	24645	0.33686	0.36811	0.985394
ENSG00000173960	UBXN2A	2	24150155	24227779	263	23	24645	0.33681	0.36813	0.985314
ENSG00000116857	TMEM9	1	201103900	201140702	135	33	24645	0.33671	0.36817	0.985287
ENSG00000166275	C10orf32	10	104613980	104624718	27	8	24645	0.33659	0.36821	0.985261
ENSG00000109062	SLC9A3R1	17	72744791	72765492	27	9	24645	0.33585	0.36849	0.985876
ENSG00000204710	SPDYC	11	64937625	64940715	8	5	24645	0.33581	0.36851	0.985796
ENSG00000182348	ZNF804B	7	88388682	88966346	2825	114	24645	0.33575	0.36853	0.985715
ENSG00000087152	ATXN7L3	17	42269173	42277481	17	10	24645	0.33532	0.36869	0.986009
ENSG00000163873	GRIK3	1	37261128	37499730	462	62	24645	0.33529	0.3687	0.985902
ENSG00000013293	SLC7A14	3	170177372	170303863	410	55	24645	0.33517	0.36875	0.985902
ENSG00000069020	MAST4	5	65892176	66465423	1810	123	24645	0.33512	0.36877	0.985822
ENSG00000104897	SF3A2	19	2236520	2248678	16	6	24645	0.33498	0.36882	0.985822
ENSG00000254415	SIGLEC14	19	52145806	52150054	1	1	24645	0.33477	0.3689	0.985902
ENSG00000104983	CCDC61	19	46498339	46524576	108	24	24645	0.33466	0.36894	0.985875
ENSG00000127311	HELB	12	66696325	66737423	135	36	24645	0.33436	0.36905	0.986035
ENSG00000130720	FIBCD1	9	133777825	133814673	171	43	24645	0.33431	0.36907	0.985955
ENSG00000149294	NCAM1	11	112831997	113149158	787	73	24645	0.33409	0.36916	0.986062
ENSG00000140279	DUOX2	15	45384848	45406542	89	26	24645	0.33402	0.36918	0.985981
ENSG00000171033	PKIA	8	79428374	79517502	336	38	24645	0.33401	0.36919	0.985874
ENSG00000187838	TMEM256-PLSCR3	17	7293046	7307416	28	9	24645	0.33384	0.36925	0.985834
ENSG00000262481	C17orf61-PLSCR3	17	7293053	7307416	28	9	24645	0.33384	0.36925	0.985834
ENSG00000164061	BSN	3	49591922	49708978	287	40	24645	0.33368	0.36931	0.985794
ENSG00000253767	PCDHGA8	5	140772381	140892546	566	42	24645	0.33328	0.36946	0.986061
ENSG00000185860	C1orf110	1	162794248	162838605	240	44	24645	0.33317	0.3695	0.986034
ENSG00000124491	F13A1	6	6144318	6321246	300	55	24645	0.33283	0.36963	0.986247
ENSG00000154153	FAM134B	5	16473147	16617167	264	41	24645	0.33194	0.36997	0.987021
ENSG00000163913	IFT122	3	129158968	129239198	475	36	24645	0.33187	0.36999	0.986941
ENSG00000111328	CDK2AP1	12	123745528	123756881	44	13	24645	0.33181	0.37002	0.98682
ENSG00000185352	HS6ST3	13	96743093	97485671	2184	97	24645	0.33181	0.37002	0.98682
ENSG00000158092	NCK1	3	136581050	136668665	251	15	24645	0.33165	0.37008	0.98678
ENSG00000089847	ANKRD24	19	4183351	4224811	49	15	24645	0.33131	0.37021	0.986993
ENSG00000166927	MS4A7	11	60145955	60163424	89	20	24645	0.33117	0.37026	0.986993
ENSG00000100228	RAB36	22	23487513	23506537	60	16	24645	0.33105	0.3703	0.986899
ENSG00000166377	ATP9B	18	76829285	77138283	1617	47	24645	0.33107	0.3703	0.986899
ENSG00000008300	CELSR3	3	48673902	48700348	56	18	24645	0.3309	0.37036	0.986859
ENSG00000124459	ZNF45	19	44416781	44439430	85	30	24645	0.33085	0.37038	0.986778
ENSG00000155561	NUP205	7	135242667	135333505	457	18	24645	0.3308	0.3704	0.986698
ENSG00000185739	SRL	16	4239375	4292081	310	49	24645	0.33041	0.37054	0.986938
ENSG00000074657	ZNF532	18	56529832	56653712	523	41	24645	0.33027	0.3706	0.986898
ENSG00000168490	PHYHIP	8	22077222	22089854	44	17	24645	0.33028	0.3706	0.986898
ENSG00000173145	NOC3L	10	96075004	96122716	202	30	24645	0.33022	0.37062	0.986751
ENSG00000164403	SHROOM1	5	132157833	132166590	28	12	24645	0.33012	0.37066	0.986657
ENSG00000182183	FAM159A	1	53099016	53135355	35	17	24645	0.3301	0.37066	0.986657
ENSG00000171408	PDE7B	6	136172834	136516712	800	95	24645	0.32952	0.37088	0.987043
ENSG00000124228	DDX27	20	47835884	47860614	89	23	24645	0.32923	0.37099	0.987202
ENSG00000171505	OR1N1	9	125288637	125289572	6	3	24645	0.329	0.37108	0.987308
ENSG00000182240	BACE2	21	42539728	42654445	366	62	24645	0.32896	0.37109	0.987202
ENSG00000089916	GPATCH2L	14	76618259	76720685	383	28	24645	0.32892	0.37111	0.987122
ENSG00000136535	TBR1	2	162272605	162282381	9	5	24645	0.32877	0.37117	0.987148
ENSG00000116815	CD58	1	117057157	117113661	79	26	24645	0.32818	0.37139	0.987533
ENSG00000236320	SLFN14	17	33875144	33885117	29	11	24645	0.32817	0.37139	0.987533
ENSG00000253953	PCDHGB4	5	140767452	140892546	590	44	24645	0.32813	0.37141	0.987386
ENSG00000186564	FOXD2	1	47901689	47906363	11	7	24645	0.32804	0.37144	0.987333
ENSG00000173762	CD7	17	80272744	80275478	7	4	24645	0.3279	0.37149	0.987333
ENSG00000177000	MTHFR	1	11845780	11866977	63	12	24645	0.32764	0.37159	0.987465
ENSG00000117450	PRDX1	1	45976708	45988719	29	8	24645	0.32754	0.37163	0.987372
ENSG00000163132	MSX1	4	4861393	4865663	17	8	24645	0.32755	0.37163	0.987372
ENSG00000116752	BCAS2	1	115110178	115124260	52	19	24645	0.32742	0.37168	0.987305
ENSG00000152592	DMP1	4	88571459	88585513	58	17	24645	0.32738	0.37169	0.987198
ENSG00000136021	SCYL2	12	100660918	100735502	253	26	24645	0.32705	0.37181	0.987384
ENSG00000138316	ADAMTS14	10	72432559	72522197	507	69	24645	0.32695	0.37185	0.987357
ENSG00000204516	MICB	6	31462658	31478901	265	27	24645	0.32694	0.37186	0.98725
ENSG00000148730	EIF4EBP2	10	72164135	72188374	44	12	24645	0.32683	0.3719	0.987224
ENSG00000141570	CBX8	17	77765931	77775482	21	11	24645	0.32678	0.37192	0.987144
ENSG00000167770	OTUB1	11	63753325	63769283	42	17	24645	0.3267	0.37195	0.98709
ENSG00000204264	PSMB8	6	32808494	32812480	31	11	24645	0.32666	0.37196	0.986984
ENSG00000105278	ZFR2	19	3804022	3869030	96	17	24645	0.32635	0.37208	0.987169
ENSG00000188779	SKOR1	15	68112042	68126899	36	13	24645	0.32609	0.37218	0.987302
ENSG00000175104	TRAF6	11	36508577	36531822	100	28	24645	0.32605	0.37219	0.987195
ENSG00000130643	CALY	10	135138927	135150475	50	19	24645	0.32599	0.37222	0.987142
ENSG00000178031	ADAMTSL1	9	18473892	18910948	1871	152	24645	0.32581	0.37228	0.987168
ENSG00000162399	BSND	1	55464606	55476556	20	5	24645	0.32553	0.37239	0.987327
ENSG00000120616	EPC1	10	32556679	32667726	669	44	24645	0.32531	0.37247	0.987406
ENSG00000169918	OTUD7A	15	31775329	32162992	1772	57	24645	0.32501	0.37259	0.987592
ENSG00000068078	FGFR3	4	1795034	1810599	4	2	24645	0.32494	0.37261	0.987512
ENSG00000171105	INSR	19	7112266	7294045	988	84	24645	0.3248	0.37266	0.987445
ENSG00000197454	OR2L5	1	248185250	248186188	6	4	24645	0.32481	0.37266	0.987445
ENSG00000165028	NIPSNAP3B	9	107526438	107539738	50	14	24645	0.32472	0.3727	0.987352
ENSG00000112139	MDGA1	6	37600284	37667082	357	53	24645	0.32462	0.37274	0.987325
ENSG00000166197	NOLC1	10	103911933	103923627	21	10	24645	0.32449	0.37278	0.987298
ENSG00000187867	PALM3	19	14164177	14169971	16	10	24645	0.32437	0.37283	0.987298
ENSG00000196104	SPOCK3	4	167654535	168155947	2083	81	24645	0.3242	0.37289	0.987324
ENSG00000164400	CSF2	5	131409483	131411859	9	5	24645	0.32418	0.3729	0.987218
ENSG00000006016	CRLF1	19	18683030	18718551	149	38	24645	0.32416	0.37291	0.987112
ENSG00000061938	TNK2	3	195590235	195638816	160	35	24645	0.32414	0.37292	0.987006
ENSG00000172301	COPRS	17	30178883	30186356	26	13	24645	0.32384	0.37303	0.987164
ENSG00000205116	TMEM88B	1	1361508	1363167	5	2	24645	0.32375	0.37306	0.987111
ENSG00000175728	C11orf44	11	130542851	130587247	117	25	24645	0.32365	0.3731	0.987084
ENSG00000151690	MFSD6	2	191273081	191373931	306	35	24645	0.3235	0.37316	0.98711
ENSG00000129317	PUS7L	12	44122410	44152620	159	29	24645	0.32305	0.37333	0.987428
ENSG00000165457	FOLR2	11	71927645	71932994	13	6	24645	0.32299	0.37335	0.987348
ENSG00000117448	AKR1A1	1	46016215	46035721	39	10	24645	0.32291	0.37338	0.987295
ENSG00000057657	PRDM1	6	106534195	106557814	48	22	24645	0.32274	0.37345	0.987347
ENSG00000105723	GSK3A	19	42734338	42746777	19	6	24645	0.3227	0.37346	0.987241
ENSG00000153157	SYCP2L	6	10748027	10979553	423	71	24645	0.32238	0.37358	0.987426
ENSG00000221933	OR2A25	7	143771275	143772288	5	2	24645	0.3221	0.37369	0.987584
ENSG00000082482	KCNK2	1	215179118	215410436	688	56	24645	0.32206	0.3737	0.987412
ENSG00000165501	LRR1	14	50065415	50081390	93	16	24645	0.32207	0.3737	0.987412
ENSG00000165629	ATP5C1	10	7830092	7849778	21	7	24645	0.32202	0.37372	0.987266
ENSG00000014919	COX15	10	101471601	101491857	67	20	24645	0.32185	0.37378	0.987292
ENSG00000136068	FLNB	3	57994127	58157982	773	74	24645	0.32173	0.37383	0.987292
ENSG00000255482	RP11-315O6.2	11	102337986	102369532	118	27	24645	0.32171	0.37384	0.987186
ENSG00000133246	PRAM1	19	8554940	8567996	56	21	24645	0.32152	0.37391	0.987239
ENSG00000116809	ZBTB17	1	16268364	16302627	89	28	24645	0.32133	0.37398	0.987291
ENSG00000204511	MCCD1	6	31496494	31498009	23	8	24645	0.32122	0.37402	0.987264
ENSG00000107372	ZFAND5	9	74966341	74980163	61	18	24645	0.32097	0.37412	0.987396
ENSG00000176024	ZNF613	19	52430400	52452012	128	21	24645	0.32092	0.37413	0.98729
ENSG00000124802	EEF1E1	6	8073593	8102811	67	14	24645	0.3209	0.37414	0.987184
ENSG00000009335	UBE3C	7	156931607	157062066	660	36	24645	0.32078	0.37419	0.987184
ENSG00000065485	PDIA5	3	122785909	122944074	615	65	24645	0.32068	0.37423	0.987158
ENSG00000142327	RNPEPL1	2	241505221	241520789	44	17	24645	0.32053	0.37428	0.987157
ENSG00000064393	HIPK2	7	139246316	139477577	594	80	24645	0.32033	0.37436	0.98717
ENSG00000090659	CD209	19	7804879	7812464	48	5	24645	0.32034	0.37436	0.98717
ENSG00000197416	FABP12	8	82437216	82443613	29	8	24645	0.31987	0.37453	0.98742
ENSG00000113946	CLDN16	3	190040330	190129932	558	35	24645	0.31981	0.37455	0.987341
ENSG00000134986	NREP	5	110998318	111333161	1136	82	24645	0.31971	0.37459	0.987314
ENSG00000173080	RXFP4	1	155911480	155912625	6	3	24645	0.31945	0.37469	0.987445
ENSG00000237787	C3orf79	3	153202284	153220486	83	16	24645	0.31927	0.37476	0.987498
ENSG00000075035	WSCD2	12	108523248	108644314	487	53	24645	0.31908	0.37483	0.98755
ENSG00000115009	CCL20	2	228678558	228682272	8	5	24645	0.31868	0.37498	0.987813
ENSG00000164180	TMEM161B	5	87485450	87565293	134	36	24645	0.31865	0.37499	0.987708
ENSG00000198812	LRRC10	12	70002351	70004942	4	2	24645	0.31862	0.37501	0.987628
ENSG00000036257	CUL3	2	225334867	225450110	297	25	24645	0.31857	0.37503	0.987483
ENSG00000173638	SLC19A1	21	46913486	46964325	251	39	24645	0.31856	0.37503	0.987483
ENSG00000100116	GCAT	22	38203912	38213183	38	13	24645	0.31853	0.37504	0.987311
ENSG00000127554	GFER	16	2034208	2037750	11	3	24645	0.31848	0.37506	0.987232
ENSG00000129197	RPAIN	17	5322961	5336196	51	8	24645	0.31837	0.3751	0.987205
ENSG00000105619	TFPT	19	54610320	54619055	30	12	24645	0.31826	0.37514	0.987113
ENSG00000109466	KLHL2	4	166128770	166244308	295	28	24645	0.31827	0.37514	0.987113
ENSG00000150433	TMEM218	11	124966398	124981659	61	24	24645	0.31815	0.37518	0.98702
ENSG00000128487	SPECC1	17	19912657	20222339	1202	32	24645	0.31813	0.37519	0.986915
ENSG00000183166	CALN1	7	71244476	71912136	3126	101	24645	0.31795	0.37526	0.986901
ENSG00000217930	PAM16	16	4381550	4405608	91	26	24645	0.31796	0.37526	0.986901
ENSG00000156510	HKDC1	10	70980059	71027315	189	43	24645	0.31791	0.37528	0.986757
ENSG00000163009	C2orf48	2	10281509	10351851	136	32	24645	0.31787	0.37529	0.986651
ENSG00000257955	RP1-228P16.5	12	48413554	48419165	22	11	24645	0.31784	0.3753	0.986546
ENSG00000155189	AGPAT5	8	6565878	6617184	195	22	24645	0.31759	0.3754	0.986677
ENSG00000112902	SEMA5A	5	9035138	9546187	806	112	24645	0.31755	0.37541	0.986572
ENSG00000125772	GPCPD1	20	5525085	5591672	59	13	24645	0.31753	0.37542	0.986466
ENSG00000171522	PTGER4	5	40679600	40693837	26	11	24645	0.31741	0.37546	0.98644
ENSG00000183696	UPP1	7	48128225	48148330	78	21	24645	0.31737	0.37548	0.986361
ENSG00000228835	AC012123.1	18	30349758	30354376	7	4	24645	0.31733	0.3755	0.986282
ENSG00000143416	SELENBP1	1	151336778	151345209	29	16	24645	0.31722	0.37554	0.986256
ENSG00000091128	LAMB4	7	107663993	107770801	361	46	24645	0.31715	0.37556	0.986177
ENSG00000141150	RASL10B	17	34058668	34070540	28	10	24645	0.317	0.37562	0.986203
ENSG00000136169	SETDB2	13	50018429	50069138	206	30	24645	0.31698	0.37563	0.986032
ENSG00000175264	CHST1	11	45670427	45687172	60	16	24645	0.31699	0.37563	0.986032
ENSG00000258366	RTEL1	20	62289163	62328416	212	32	24645	0.31687	0.37567	0.98594
ENSG00000141425	RPRD1A	18	33564350	33647539	292	27	24645	0.31657	0.37579	0.986123
ENSG00000105402	NAPA	19	47990894	48018497	103	25	24645	0.3165	0.37581	0.986045
ENSG00000237435	RP11-147C23.1	1	96403457	96488436	307	44	24645	0.31638	0.37586	0.986044
ENSG00000075673	ATP12A	13	25254549	25285921	137	30	24645	0.31635	0.37587	0.985939
ENSG00000101544	ADNP2	18	77866915	77905406	103	14	24645	0.31623	0.37591	0.985913
ENSG00000181915	ADO	10	64564516	64568238	4	2	24645	0.3162	0.37593	0.985834
ENSG00000162819	BROX	1	222885895	222908538	63	23	24645	0.31612	0.37596	0.985716
ENSG00000169813	HNRNPF	10	43881065	43904614	81	17	24645	0.31612	0.37596	0.985716
ENSG00000268941	MGC4294	20	57209828	57210772	3	2	24645	0.31577	0.37609	0.98586
ENSG00000176124	DLEU1	13	50656307	51297372	1863	126	24645	0.31552	0.37618	0.985965
ENSG00000182584	ACTL10	20	32254304	32256331	10	6	24645	0.31538	0.37624	0.985991
ENSG00000107014	RLN2	9	5299868	5304969	9	4	24645	0.31502	0.37637	0.986201
ENSG00000164331	ANKRA2	5	72848160	72861511	40	13	24645	0.31473	0.37648	0.986358
ENSG00000151948	GLT1D1	12	129337972	129469509	539	72	24645	0.31458	0.37654	0.986384
ENSG00000261949	GFY	19	49927006	49932075	13	8	24645	0.31448	0.37658	0.986357
ENSG00000088682	COQ9	16	57481337	57495187	43	18	24645	0.3144	0.37661	0.986305
ENSG00000102531	FNDC3A	13	49550048	49783915	505	38	24645	0.31435	0.37663	0.98616
ENSG00000176624	MEX3C	18	48700920	48744674	200	17	24645	0.31434	0.37663	0.98616
ENSG00000105851	PIK3CG	7	106505723	106547590	86	24	24645	0.31397	0.37677	0.98633
ENSG00000221845	C7orf65	7	47694842	47701246	41	15	24645	0.31383	0.37682	0.98633
ENSG00000168807	SNTB2	16	69221032	69342955	424	28	24645	0.31382	0.37683	0.986225
ENSG00000140743	CDR2	16	22357257	22448486	72	25	24645	0.31366	0.37689	0.986251
ENSG00000054148	PHPT1	9	139743176	139745488	11	6	24645	0.31363	0.3769	0.986147
ENSG00000140398	NEIL1	15	75639296	75647592	11	6	24645	0.31341	0.37699	0.986186
ENSG00000169855	ROBO1	3	78646390	79816965	4540	128	24645	0.31341	0.37699	0.986186
ENSG00000141497	ZMYND15	17	4643319	4649411	10	6	24645	0.31325	0.37705	0.986146
ENSG00000100276	RASL10A	22	29708922	29715668	14	6	24645	0.31312	0.37709	0.98612
ENSG00000105507	CABP5	19	48533210	48547310	104	10	24645	0.31307	0.37711	0.986041
ENSG00000214189	ZNF788	19	12203078	12248050	243	12	24645	0.31276	0.37723	0.986224
ENSG00000154864	PIEZO2	18	10666480	11148587	2172	154	24645	0.31265	0.37727	0.986198
ENSG00000111726	CMAS	12	22199108	22218608	53	19	24645	0.31236	0.37738	0.986355
ENSG00000111817	DSE	6	116575336	116762424	757	57	24645	0.31219	0.37745	0.986407
ENSG00000181323	SPEM1	17	7323679	7324951	7	4	24645	0.31191	0.37755	0.986537
ENSG00000173262	SLC2A14	12	7965108	8043744	1	1	24645	0.31179	0.3776	0.986537
ENSG00000168040	FADD	11	70049269	70053496	7	5	24645	0.31154	0.37769	0.986641
ENSG00000158859	ADAMTS4	1	161154098	161168846	36	15	24645	0.31146	0.37773	0.986615
ENSG00000187416	LHFPL3	7	103969104	104549001	2732	142	24645	0.31126	0.3778	0.986667
ENSG00000172977	KAT5	11	65479467	65487075	30	13	24645	0.31112	0.37785	0.986601
ENSG00000253731	PCDHGA6	5	140753651	140892546	667	49	24645	0.31114	0.37785	0.986601
ENSG00000100697	DICER1	14	95552565	95624347	154	20	24645	0.31081	0.37797	0.986719
ENSG00000116981	NT5C1A	1	40124793	40137710	31	13	24645	0.31073	0.378	0.986666
ENSG00000139668	WDFY2	13	52158644	52336171	394	30	24645	0.31046	0.37811	0.986823
ENSG00000214753	HNRNPUL2	11	62480102	62494821	38	14	24645	0.31018	0.37821	0.986953
ENSG00000005189	AC004381.6	16	20817751	20860987	120	31	24645	0.31002	0.37827	0.986979
ENSG00000196335	STK31	7	23749786	23872132	569	44	24645	0.30991	0.37831	0.986952
ENSG00000143190	POU2F1	1	167190066	167396582	268	29	24645	0.30989	0.37832	0.986782
ENSG00000164305	CASP3	4	185548850	185570663	92	25	24645	0.3099	0.37832	0.986782
ENSG00000175535	PNLIP	10	118305443	118327367	45	10	24645	0.30964	0.37842	0.986847
ENSG00000162148	PPP1R32	11	61248592	61258403	49	12	24645	0.30939	0.37851	0.986951
ENSG00000151835	SACS	13	23902965	24007841	470	70	24645	0.30928	0.37855	0.986925
ENSG00000180638	SLC47A2	17	19581601	19622292	184	31	24645	0.3092	0.37858	0.986873
ENSG00000138496	PARP9	3	122246771	122283424	103	23	24645	0.30907	0.37863	0.986872
ENSG00000269866	FKSG63	16	70258261	70258641	2	1	24645	0.30903	0.37865	0.986794
ENSG00000160712	IL6R	1	154377669	154441926	253	32	24645	0.30889	0.3787	0.986794
ENSG00000116785	CFHR3	1	196743925	196763203	7	4	24645	0.30832	0.37892	0.987236
ENSG00000215853	RPTN	1	152126071	152131704	13	8	24645	0.30829	0.37893	0.987132
ENSG00000196091	MYBPC1	12	101962131	102079796	513	57	24645	0.30822	0.37896	0.98708
ENSG00000268179	AL645608.1	1	861264	866445	2	1	24645	0.30798	0.37905	0.987183
ENSG00000074219	TEAD2	19	49843852	49865714	110	25	24645	0.30795	0.37906	0.987079
ENSG00000164107	HAND2	4	174446120	174451380	18	7	24645	0.3079	0.37908	0.987001
ENSG00000183307	CECR6	22	17597189	17602257	21	11	24645	0.30776	0.37913	0.987
ENSG00000268208	AC008372.1	14	78227711	78228033	3	1	24645	0.30771	0.37915	0.986922
ENSG00000134910	STT3A	11	125461607	125495110	136	14	24645	0.30768	0.37916	0.986818
ENSG00000213923	CSNK1E	22	38686697	38794527	302	37	24645	0.3075	0.37923	0.98687
ENSG00000188219	POTEE	2	131975882	132022965	81	16	24645	0.30733	0.37929	0.986895
ENSG00000178695	KCTD12	13	77454312	77460540	17	11	24645	0.30731	0.37931	0.986817
ENSG00000111639	MRPL51	12	6601150	6603007	2	1	24645	0.30711	0.37938	0.986869
ENSG00000214999	AC129492.6	17	7982800	7984883	7	4	24645	0.30676	0.37951	0.987077
ENSG00000119446	RBM18	9	124999903	125027118	94	15	24645	0.30672	0.37953	0.986998
ENSG00000172922	RNASEH2C	11	65482367	65488418	23	11	24645	0.30661	0.37957	0.986972
ENSG00000185056	C5orf47	5	173400782	173433143	157	19	24645	0.30656	0.37959	0.986894
ENSG00000134014	ELP3	8	27947190	28048673	297	37	24645	0.30652	0.3796	0.98679
ENSG00000260259	RP11-368I7.4	16	89749028	89752977	14	9	24645	0.30636	0.37966	0.986815
ENSG00000014257	ACPP	3	132036211	132087142	196	24	24645	0.30633	0.37968	0.986737
ENSG00000101350	KIF3B	20	30865467	30922814	119	34	24645	0.30616	0.37974	0.986763
ENSG00000103365	GGA2	16	23474863	23533316	166	23	24645	0.30598	0.37981	0.986815
ENSG00000129219	PLD2	17	4710391	4726729	32	14	24645	0.30588	0.37985	0.986789
ENSG00000073350	LLGL2	17	73521161	73571289	338	46	24645	0.30534	0.38005	0.987178
ENSG00000113532	ST8SIA4	5	100142639	100238970	277	28	24645	0.30526	0.38008	0.987126
ENSG00000156968	MPV17L	16	15489611	15507125	45	12	24645	0.30517	0.38012	0.9871
ENSG00000115286	NDUFS7	19	1383526	1395583	10	4	24645	0.30513	0.38013	0.98693
ENSG00000203883	SOX18	20	62679076	62680994	3	1	24645	0.30513	0.38013	0.98693
ENSG00000125508	SRMS	20	62172163	62178857	23	10	24645	0.30499	0.38019	0.986891
ENSG00000153250	RBMS1	2	161128662	161350305	668	47	24645	0.30496	0.3802	0.986787
ENSG00000103522	IL21R	16	27413483	27462115	204	37	24645	0.30486	0.38024	0.986761
ENSG00000160799	CCDC12	3	46963216	47023500	114	26	24645	0.30453	0.38036	0.986942
ENSG00000139351	SYCP3	12	102122426	102133250	32	12	24645	0.30442	0.38041	0.986942
ENSG00000145349	CAMK2D	4	114372188	114683083	1136	78	24645	0.30427	0.38046	0.986942
ENSG00000100221	JOSD1	22	39081548	39097561	27	12	24645	0.30421	0.38048	0.986864
ENSG00000123977	DAW1	2	228735770	228789060	177	22	24645	0.30394	0.38059	0.987019
ENSG00000185775	SPATA31A6	9	43624507	43630730	1	1	24645	0.30391	0.3806	0.986915
ENSG00000147912	FBXO10	9	37510889	37588871	325	45	24645	0.30379	0.38064	0.986889
ENSG00000240303	ACAD11	3	132276982	132379567	434	40	24645	0.30362	0.38071	0.986941
ENSG00000124762	CDKN1A	6	36644305	36655116	51	19	24645	0.30358	0.38072	0.986837
ENSG00000084628	NKAIN1	1	31652592	31712401	308	32	24645	0.30331	0.38083	0.986992
ENSG00000198919	DZIP3	3	108308529	108413693	426	29	24645	0.30326	0.38085	0.986914
ENSG00000082153	BZW1	2	201675317	201688569	31	13	24645	0.30282	0.38102	0.987225
ENSG00000261086	RP11-379H8.1	15	83209620	83231124	65	22	24645	0.30273	0.38105	0.987173
ENSG00000158008	EXTL1	1	26346375	26362955	45	17	24645	0.30257	0.38111	0.987198
ENSG00000162783	IER5	1	181057638	181059977	7	5	24645	0.30242	0.38117	0.987224
ENSG00000097096	SYDE2	1	85622556	85666729	177	20	24645	0.30223	0.38124	0.987275
ENSG00000241794	SPRR2A	1	153028589	153030013	6	2	24645	0.30218	0.38126	0.987197
ENSG00000005483	KMT2E	7	104654626	104754808	282	28	24645	0.30208	0.38129	0.987145
ENSG00000133422	MORC2	22	31321117	31364284	84	19	24645	0.30203	0.38132	0.987093
ENSG00000134825	TMEM258	11	61535973	61560274	57	28	24645	0.30188	0.38137	0.987028
ENSG00000141576	RNF157	17	74138534	74236454	506	65	24645	0.3019	0.38137	0.987028
ENSG00000110925	CSRNP2	12	51454990	51477447	78	25	24645	0.30179	0.38141	0.986937
ENSG00000115271	GCA	2	163175350	163228105	122	24	24645	0.30169	0.38144	0.986885
ENSG00000182979	MTA1	14	105886159	105937066	124	28	24645	0.3015	0.38152	0.986963
ENSG00000180071	ANKRD18A	9	38540566	38620657	245	40	24645	0.30125	0.38161	0.987066
ENSG00000183733	FIGLA	2	71004442	71017775	69	12	24645	0.3012	0.38163	0.986988
ENSG00000198585	NUDT16	3	131100515	131107674	35	10	24645	0.30114	0.38165	0.98691
ENSG00000118407	FILIP1	6	76001575	76203454	608	45	24645	0.30079	0.38179	0.987078
ENSG00000136108	CKAP2	13	53029564	53050763	136	16	24645	0.30077	0.38179	0.987078
ENSG00000116017	ARID3A	19	925781	975939	82	21	24645	0.30076	0.3818	0.986909
ENSG00000143401	ANP32E	1	150190717	150208504	62	14	24645	0.30064	0.38184	0.986883
ENSG00000182168	UNC5C	4	96083655	96470357	1311	134	24645	0.30054	0.38188	0.986857
ENSG00000108510	MED13	17	60019966	60142643	282	30	24645	0.30041	0.38193	0.986857
ENSG00000116830	TTF2	1	117602925	117650075	145	45	24645	0.30036	0.38195	0.986779
ENSG00000048028	USP28	11	113668596	113746292	266	33	24645	0.30018	0.38202	0.986831
ENSG00000123095	BHLHE41	12	26272959	26278060	9	5	24645	0.30015	0.38203	0.986727
ENSG00000162396	PARS2	1	55222571	55230187	11	4	24645	0.30014	0.38204	0.986624
ENSG00000198162	MAN1A2	1	117910071	118071494	509	33	24645	0.3001	0.38205	0.98652
ENSG00000249160	RP11-1C1.5	5	10505108	10522196	39	7	24645	0.29999	0.38209	0.986494
ENSG00000169490	TM2D2	8	38846327	38854343	26	8	24645	0.29978	0.38217	0.986571
ENSG00000127951	FGL2	7	76822688	76829143	9	5	24645	0.29956	0.38226	0.986675
ENSG00000100079	LGALS2	22	37966255	37978623	48	14	24645	0.29913	0.38242	0.986958
ENSG00000272442	RP11-444E17.6	6	44240931	44346694	487	66	24645	0.29881	0.38254	0.987139
ENSG00000174915	PTDSS2	11	448268	491393	18	7	24645	0.29879	0.38255	0.987035
ENSG00000139263	LRIG3	12	59265931	59314303	117	30	24645	0.29862	0.38262	0.987086
ENSG00000197893	NRAP	10	115348475	115423886	369	41	24645	0.29848	0.38267	0.987086
ENSG00000172780	RAB43	3	128806412	128841644	81	21	24645	0.29835	0.38272	0.987086
ENSG00000118702	GHRH	20	35879489	35890238	14	6	24645	0.29821	0.38277	0.987086
ENSG00000168779	SHOX2	3	157814948	157824292	38	8	24645	0.29814	0.3828	0.987034
ENSG00000085872	CHERP	19	16628700	16653341	90	20	24645	0.29806	0.38283	0.986982
ENSG00000143006	DMRTB1	1	53925072	53933161	20	8	24645	0.29765	0.38298	0.98724
ENSG00000188573	FBLL1	5	167956121	167957639	5	3	24645	0.29762	0.383	0.987162
ENSG00000269028	MTRNR2L12	3	96335981	96337000	5	3	24645	0.29758	0.38301	0.987059
ENSG00000241978	AKAP2	9	112542769	112934792	1521	123	24645	0.29752	0.38304	0.987007
ENSG00000156970	BUB1B	15	40453224	40513337	206	18	24645	0.29742	0.38307	0.986891
ENSG00000178776	C5orf46	5	147260289	147286101	101	23	24645	0.29743	0.38307	0.986891
ENSG00000198211	TUBB3	16	89985573	90002500	84	26	24645	0.29739	0.38308	0.986723
ENSG00000168404	MLKL	16	74705753	74734858	117	37	24645	0.29737	0.38309	0.98662
ENSG00000109743	BST1	4	15704573	15739936	83	28	24645	0.29731	0.38312	0.986568
ENSG00000157654	PALM2-AKAP2	9	112542589	112934792	1522	123	24645	0.29728	0.38313	0.9864
ENSG00000170279	C7orf33	7	148287657	148312952	104	33	24645	0.29726	0.38313	0.9864
ENSG00000213799	ZNF845	19	53837002	53858122	116	29	24645	0.29724	0.38314	0.986233
ENSG00000104067	TJP1	15	29991571	30261068	679	73	24645	0.29722	0.38315	0.986129
ENSG00000270672	MTRNR2L6	7	142374104	142375550	7	2	24645	0.29713	0.38318	0.986078
ENSG00000099783	HNRNPM	19	8509651	8553998	142	22	24645	0.29709	0.3832	0.986001
ENSG00000131037	EPS8L1	19	55583388	55599291	73	14	24645	0.29672	0.38334	0.986168
ENSG00000269093	AC007773.3	19	32895915	32896466	2	1	24645	0.29672	0.38334	0.986168
ENSG00000159792	PSKH1	16	67927175	67963581	128	30	24645	0.2967	0.38335	0.986
ENSG00000100678	SLC8A3	14	70510934	70655787	738	52	24645	0.29654	0.38341	0.986026
ENSG00000169885	CALML6	1	1846266	1848735	1	1	24645	0.2963	0.3835	0.986129
ENSG00000131165	CHMP1A	16	89710839	89724253	82	21	24645	0.29625	0.38352	0.986051
ENSG00000163624	CDS1	4	85504132	85572491	119	22	24645	0.29603	0.3836	0.986128
ENSG00000172551	MUCL1	12	55224303	55252177	146	20	24645	0.2959	0.38365	0.986128
ENSG00000141428	C18orf21	18	33552046	33559241	26	7	24645	0.29589	0.38366	0.986025
ENSG00000250361	GYPB	4	144917257	145061844	753	40	24645	0.29583	0.38368	0.985948
ENSG00000171502	COL24A1	1	86194916	86622626	1367	83	24645	0.29578	0.3837	0.985871
ENSG00000117360	PRPF3	1	150293925	150325671	153	32	24645	0.29574	0.38372	0.985794
ENSG00000178750	STX19	3	93733213	93747454	25	12	24645	0.29571	0.38373	0.985691
ENSG00000105467	SYNGR4	19	48867652	48879633	44	18	24645	0.2955	0.3838	0.985742
ENSG00000186081	KRT5	12	52908359	52914471	22	4	24645	0.29546	0.38382	0.985665
ENSG00000155363	MOV10	1	113215763	113243368	62	19	24645	0.29544	0.38383	0.985562
ENSG00000256530	AC019294.1	15	76030311	76031568	9	4	24645	0.29531	0.38388	0.985562
ENSG00000213341	CHUK	10	101948055	101989376	142	27	24645	0.29518	0.38393	0.985562
ENSG00000104833	TUBB4A	19	6494330	6502859	15	7	24645	0.2951	0.38396	0.985511
ENSG00000122482	ZNF644	1	91380859	91487829	313	23	24645	0.29498	0.38401	0.985511
ENSG00000149516	MS4A3	11	59824060	59838601	31	12	24645	0.29476	0.38409	0.985523
ENSG00000197889	MEIG1	10	15001438	15030049	180	26	24645	0.29477	0.38409	0.985523
ENSG00000138293	NCOA4	10	51565108	51590734	52	4	24645	0.29467	0.38412	0.985408
ENSG00000122390	NAA60	16	3493611	3536963	115	29	24645	0.29449	0.38419	0.985459
ENSG00000125414	MYH2	17	10424465	10453274	59	11	24645	0.29436	0.38424	0.985459
ENSG00000225485	ARHGAP23	17	36584662	36668628	326	58	24645	0.29424	0.38429	0.985459
ENSG00000053900	ANAPC4	4	25378835	25420120	238	22	24645	0.29417	0.38431	0.985382
ENSG00000070985	TRPM5	11	2425745	2444275	24	8	24645	0.29406	0.38435	0.985356
ENSG00000269430	LRRC3DN	21	45879814	45882078	5	2	24645	0.29392	0.38441	0.985382
ENSG00000186329	TMEM212	3	171561139	171656505	464	35	24645	0.29386	0.38443	0.985305
ENSG00000124302	CHST8	19	34112861	34264414	671	84	24645	0.29381	0.38445	0.985228
ENSG00000100101	NOL12	22	38077680	38170137	334	41	24645	0.29375	0.38447	0.985151
ENSG00000144589	STK11IP	2	220462582	220481173	28	12	24645	0.29369	0.3845	0.9851
ENSG00000180228	PRKRA	2	179296141	179316239	60	18	24645	0.29327	0.38466	0.985382
ENSG00000215529	EFCAB8	20	31446729	31549006	404	65	24645	0.29325	0.38467	0.985279
ENSG00000205922	ONECUT3	19	1752372	1780987	20	7	24645	0.29308	0.38473	0.985305
ENSG00000163577	EIF5A2	3	170606204	170626482	61	16	24645	0.29304	0.38475	0.985228
ENSG00000114796	KLHL24	3	183353356	183402265	265	11	24645	0.29287	0.38481	0.985254
ENSG00000213822	CEACAM18	19	51979838	51994206	132	20	24645	0.29265	0.3849	0.985356
ENSG00000198535	C2CD4A	15	62359176	62363116	10	6	24645	0.29252	0.38494	0.98533
ENSG00000111799	COL12A1	6	75794042	75915767	230	49	24645	0.29241	0.38498	0.985305
ENSG00000121895	TMEM156	4	38968365	39034542	302	32	24645	0.2924	0.38499	0.985202
ENSG00000204308	RNF5	6	32146131	32151930	30	13	24645	0.2921	0.38511	0.985381
ENSG00000140009	ESR2	14	64550950	64804830	1020	75	24645	0.29199	0.38515	0.985356
ENSG00000267022	ZNF223	19	44529506	44591471	287	40	24645	0.29195	0.38516	0.985253
ENSG00000132464	ENAM	4	71494461	71552533	223	29	24645	0.29171	0.38525	0.985292
ENSG00000184164	CRELD2	22	50311815	50321188	105	11	24645	0.29172	0.38525	0.985292
ENSG00000041357	PSMA4	15	78832747	78841604	26	10	24645	0.29156	0.38531	0.985253
ENSG00000065308	TRAM2	6	52362200	52441713	405	40	24645	0.29153	0.38532	0.985151
ENSG00000125304	TM9SF2	13	100153671	100216260	231	28	24645	0.29147	0.38535	0.9851
ENSG00000124570	SERPINB6	6	2948393	2972090	45	8	24645	0.29134	0.3854	0.9851
ENSG00000102572	STK24	13	99102455	99230194	515	46	24645	0.29112	0.38548	0.985113
ENSG00000136875	PRPF4	9	116037623	116055185	78	21	24645	0.29111	0.38548	0.985113
ENSG00000106392	C1GALT1	7	7196565	7288282	470	31	24645	0.29087	0.38557	0.985151
ENSG00000140386	SCAPER	15	76640526	77197785	1832	38	24645	0.29079	0.38561	0.985126
ENSG00000268413	AC003043.1	17	42335297	42355825	48	19	24645	0.29069	0.38565	0.9851
ENSG00000173431	RNASE8	14	21525981	21526614	2	1	24645	0.2906	0.38568	0.985049
ENSG00000109805	NCAPG	4	17812525	17846485	92	16	24645	0.29022	0.38582	0.985279
ENSG00000116748	AMPD1	1	115215719	115238239	91	31	24645	0.29018	0.38584	0.985202
ENSG00000157111	TMEM171	5	72416119	72427644	21	8	24645	0.29015	0.38585	0.9851
ENSG00000136856	SLC2A8	9	130159421	130170703	35	12	24645	0.28986	0.38596	0.985253
ENSG00000107099	DOCK8	9	214854	465259	197	59	24645	0.28962	0.38605	0.985291
ENSG00000144747	TMF1	3	69068978	69101484	98	27	24645	0.28963	0.38605	0.985291
ENSG00000153064	BANK1	4	102332443	102995969	2783	115	24645	0.28957	0.38607	0.985151
ENSG00000120251	GRIA2	4	158125334	158287227	378	36	24645	0.28942	0.38613	0.985177
ENSG00000156282	CLDN17	21	31538241	31538971	3	2	24645	0.28935	0.38616	0.985126
ENSG00000144355	DLX1	2	172949468	172954405	5	3	24645	0.28897	0.3863	0.985355
ENSG00000087076	HSD17B14	19	49316274	49339935	80	22	24645	0.28891	0.38633	0.985304
ENSG00000179919	OR10A7	12	55614809	55615759	11	2	24645	0.28885	0.38635	0.985228
ENSG00000118160	SLC8A2	19	47931274	47975425	135	29	24645	0.2886	0.38644	0.985329
ENSG00000134248	LAMTOR5	1	110943871	110950564	26	8	24645	0.28859	0.38645	0.985227
ENSG00000160201	U2AF1	21	44513066	44527697	11	3	24645	0.28855	0.38646	0.985125
ENSG00000163646	CLRN1	3	150643950	150690786	162	32	24645	0.28853	0.38647	0.985024
ENSG00000188800	TMCO2	1	40711619	40717363	24	5	24645	0.28847	0.3865	0.984973
ENSG00000104774	MAN2B1	19	12757325	12777556	67	22	24645	0.2883	0.38656	0.984934
ENSG00000131482	G6PC	17	41052814	41065386	33	10	24645	0.28829	0.38656	0.984934
ENSG00000115204	MPV17	2	27532360	27548547	37	17	24645	0.28821	0.38659	0.98482
ENSG00000151466	SCLT1	4	129786076	130014764	1333	41	24645	0.28818	0.3866	0.984718
ENSG00000070756	PABPC1	8	101698044	101735037	213	9	24645	0.28787	0.38672	0.984896
ENSG00000075790	BCAP29	7	107220422	107269615	137	17	24645	0.28778	0.38676	0.984871
ENSG00000251357	AP000350.10	22	24204375	24237410	200	30	24645	0.28763	0.38682	0.984896
ENSG00000101745	ANKRD12	18	9136226	9285983	652	36	24645	0.28757	0.38684	0.98482
ENSG00000110446	SLC15A3	11	60704556	60720002	45	16	24645	0.28755	0.38685	0.984718
ENSG00000182077	PTCHD3	10	27687116	27703297	169	20	24645	0.28724	0.38696	0.984871
ENSG00000095015	MAP3K1	5	56111401	56191979	275	30	24645	0.28708	0.38702	0.984896
ENSG00000169583	CLIC3	9	139889087	139891255	12	5	24645	0.28687	0.3871	0.984973
ENSG00000115507	OTX1	2	63277192	63284971	11	6	24645	0.28669	0.38717	0.985024
ENSG00000123684	LPGAT1	1	211916799	212004114	268	23	24645	0.28667	0.38718	0.984922
ENSG00000214357	NEURL1B	5	172068269	172118543	178	35	24645	0.28666	0.38719	0.98482
ENSG00000182551	ADI1	2	3501132	3523507	45	13	24645	0.28659	0.38721	0.984744
ENSG00000011600	TYROBP	19	36395303	36399197	31	12	24645	0.28643	0.38727	0.984769
ENSG00000137038	TMEM261	9	7796490	7888380	176	33	24645	0.28625	0.38734	0.984757
ENSG00000196950	SLC39A10	2	196440701	196602426	425	48	24645	0.28627	0.38734	0.984757
ENSG00000108344	PSMD3	17	38137050	38154213	112	24	24645	0.2862	0.38736	0.984554
ENSG00000268361	L34079.2	19	44058844	44097188	140	38	24645	0.28621	0.38736	0.984554
ENSG00000170100	ZNF778	16	89284118	89295363	87	13	24645	0.28618	0.38737	0.984388
ENSG00000026036	RTEL1-TNFRSF6B	20	62290653	62330037	215	29	24645	0.28595	0.38746	0.98449
ENSG00000188523	C9orf171	9	135285430	135448704	604	72	24645	0.2857	0.38755	0.984592
ENSG00000065911	MTHFD2	2	74425689	74444692	42	14	24645	0.28536	0.38768	0.984795
ENSG00000155530	LRGUK	7	133812052	133949343	562	26	24645	0.28498	0.38783	0.984986
ENSG00000179562	GCC1	7	127220672	127233665	51	18	24645	0.28497	0.38783	0.984986
ENSG00000204956	PCDHGA1	5	140710252	140892546	842	53	24645	0.28492	0.38785	0.984846
ENSG00000171490	RSL1D1	16	11929056	11945442	66	19	24645	0.28484	0.38788	0.984795
ENSG00000169981	ZNF35	3	44690219	44702283	34	5	24645	0.28477	0.38791	0.984745
ENSG00000213927	CCL27	9	34661877	34664045	6	3	24645	0.28474	0.38792	0.984643
ENSG00000136487	GH2	17	61957578	61959295	1	1	24645	0.28454	0.388	0.984719
ENSG00000183072	NKX2-5	5	172659112	172662360	8	5	24645	0.28435	0.38807	0.98477
ENSG00000183960	KCNH8	3	19189946	19577138	573	41	24645	0.28422	0.38812	0.98477
ENSG00000197705	KLHL14	18	30252634	30353025	289	16	24645	0.28419	0.38813	0.984669
ENSG00000198001	IRAK4	12	44152747	44183346	144	29	24645	0.28407	0.38818	0.984669
ENSG00000128310	GALR3	22	38219389	38221502	6	3	24645	0.284	0.38821	0.984618
ENSG00000104313	EYA1	8	72109668	72274467	399	84	24645	0.28362	0.38835	0.984846
ENSG00000215910	C1orf167	1	11821844	11849642	88	12	24645	0.28354	0.38838	0.984796
ENSG00000049247	UTS2	1	7903143	7913572	19	11	24645	0.28351	0.38839	0.984694
ENSG00000166268	MYRFL	12	70219084	70352877	563	59	24645	0.28345	0.38842	0.984644
ENSG00000136897	MRPL50	9	104149915	104160896	31	11	24645	0.28321	0.38851	0.984745
ENSG00000148572	NRBF2	10	64893050	64914783	41	16	24645	0.28317	0.38852	0.984644
ENSG00000196355	AC021860.1	4	38628029	38666430	98	22	24645	0.28308	0.38856	0.984619
ENSG00000077549	CAPZB	1	19665267	19812066	588	46	24645	0.28274	0.38869	0.984758
ENSG00000181045	SLC26A11	17	78193498	78227299	230	38	24645	0.28273	0.38869	0.984758
ENSG00000189195	BTBD8	1	92545862	92613393	193	28	24645	0.2826	0.38874	0.984695
ENSG00000075218	GTSE1	22	46692638	46726707	188	26	24645	0.28252	0.38877	0.984644
ENSG00000145246	ATP10D	4	47487305	47595503	500	60	24645	0.2823	0.38886	0.984745
ENSG00000070081	NUCB2	11	17229700	17371521	247	33	24645	0.28223	0.38888	0.98467
ENSG00000185313	SCN10A	3	38738293	38835501	434	53	24645	0.28208	0.38894	0.984695
ENSG00000154127	UBASH3B	11	122526383	122685181	543	95	24645	0.28195	0.38899	0.984695
ENSG00000115841	RMDN2	2	38150330	38294285	801	48	24645	0.28179	0.38905	0.98472
ENSG00000146385	TAAR8	6	132873832	132874860	5	3	24645	0.28174	0.38907	0.984644
ENSG00000091428	RAPGEF4	2	173600002	173917621	1003	78	24645	0.28161	0.38912	0.984645
ENSG00000168237	GLYCTK	3	52321105	52329272	26	10	24645	0.28136	0.38922	0.984771
ENSG00000119509	INVS	9	102861538	103063282	642	28	24645	0.28127	0.38925	0.984721
ENSG00000188566	NDOR1	9	140100147	140111461	58	18	24645	0.28126	0.38926	0.984619
ENSG00000139629	GALNT6	12	51745031	51786651	89	25	24645	0.28121	0.38928	0.984544
ENSG00000270394	MTRNR2L13	4	117220016	117221520	10	5	24645	0.28109	0.38932	0.984518
ENSG00000091157	WDR7	18	54318574	54698828	1664	63	24645	0.281	0.38935	0.984468
ENSG00000055044	NOP58	2	203130439	203168389	123	22	24645	0.28089	0.3894	0.984468
ENSG00000214694	ARHGEF33	2	39117021	39202590	320	41	24645	0.28083	0.38942	0.984392
ENSG00000095637	SORBS1	10	97071528	97321171	1071	81	24645	0.28075	0.38945	0.984342
ENSG00000153094	BCL2L11	2	111876955	111926024	227	24	24645	0.28069	0.38948	0.984291
ENSG00000128805	ARHGAP22	10	49654077	49864310	812	79	24645	0.28051	0.38955	0.984342
ENSG00000198788	MUC2	11	1074875	1104419	11	6	24645	0.28034	0.38961	0.984367
ENSG00000108474	PIGL	17	16120505	16252115	548	32	24645	0.28014	0.38968	0.984418
ENSG00000182197	EXT1	8	118806729	119124092	1150	88	24645	0.27992	0.38977	0.984519
ENSG00000176641	RNF152	18	59475296	59561480	365	35	24645	0.27981	0.38981	0.984494
ENSG00000167173	C15orf39	15	75487984	75504510	51	15	24645	0.27929	0.39001	0.984873
ENSG00000166446	CDYL2	16	80631803	80838226	1294	79	24645	0.27926	0.39002	0.984772
ENSG00000083290	ULK2	17	19674142	19771249	215	22	24645	0.27922	0.39004	0.984633
ENSG00000262209	PCDHGB3	5	140749831	140892546	682	51	24645	0.27921	0.39004	0.984633
ENSG00000153896	ZNF599	19	35248981	35264134	57	16	24645	0.2792	0.39005	0.984469
ENSG00000103591	AAGAB	15	67493371	67547533	102	13	24645	0.27909	0.39009	0.984444
ENSG00000204178	TMEM57	1	25757388	25826700	185	16	24645	0.27904	0.39011	0.984368
ENSG00000134684	YARS	1	33240840	33283754	109	21	24645	0.27879	0.3902	0.984406
ENSG00000184402	SS18L1	20	60718822	60757540	222	31	24645	0.27879	0.3902	0.984406
ENSG00000040531	CTNS	17	3539762	3564836	55	17	24645	0.27837	0.39036	0.984432
ENSG00000112983	BRD8	5	137475455	137514675	89	21	24645	0.27839	0.39036	0.984432
ENSG00000183154	RP11-863K10.7	8	37592279	37594944	6	3	24645	0.27838	0.39036	0.984432
ENSG00000204193	TXNDC8	9	113065801	113100127	174	36	24645	0.27839	0.39036	0.984432
ENSG00000181004	BBS12	4	123653857	123666098	40	13	24645	0.2782	0.39043	0.984293
ENSG00000229859	PGA3	11	60970779	60980570	4	1	24645	0.27814	0.39045	0.984218
ENSG00000165995	CACNB2	10	18429606	18830798	1944	138	24645	0.27795	0.39052	0.984268
ENSG00000117519	CNN3	1	95362507	95392834	90	24	24645	0.27786	0.39056	0.984243
ENSG00000180828	BHLHE22	8	65492814	65496181	10	6	24645	0.27772	0.39061	0.984243
ENSG00000011083	SLC6A7	5	149569520	149602351	154	37	24645	0.27755	0.39068	0.984294
ENSG00000079739	PGM1	1	64058947	64125916	205	45	24645	0.27745	0.39072	0.984269
ENSG00000169085	C8orf46	8	67372238	67430759	197	31	24645	0.27725	0.39079	0.984319
ENSG00000253110	CTB-78H18.1	5	171200656	171201743	5	3	24645	0.27701	0.39089	0.984445
ENSG00000255837	TAS2R20	12	11149094	11150474	8	2	24645	0.27695	0.39091	0.98437
ENSG00000181350	FAM211A	17	16344891	16395467	194	29	24645	0.27693	0.39092	0.984269
ENSG00000077809	GTF2I	7	74071994	74175026	134	24	24645	0.27688	0.39094	0.984194
ENSG00000113272	THG1L	5	157158205	157168456	46	12	24645	0.27662	0.39104	0.98432
ENSG00000144677	CTDSPL	3	37903451	38025960	434	42	24645	0.27647	0.39109	0.98432
ENSG00000105202	FBL	19	40325098	40337054	31	11	24645	0.27638	0.39113	0.984232
ENSG00000172116	CD8B	2	87042462	87089047	160	25	24645	0.27637	0.39113	0.984232
ENSG00000089902	RCOR1	14	103058998	103196913	474	26	24645	0.27635	0.39114	0.984068
ENSG00000183691	NOG	17	54671060	54672951	5	3	24645	0.27613	0.39122	0.984144
ENSG00000164040	PGRMC2	4	129190397	129209984	40	14	24645	0.27558	0.39143	0.984547
ENSG00000146426	TIAM2	6	155153831	155578857	1500	154	24645	0.27556	0.39144	0.984446
ENSG00000196793	ZNF239	10	44051792	44070066	52	9	24645	0.27552	0.39146	0.984371
ENSG00000197943	PLCG2	16	81772702	81991899	1508	134	24645	0.27533	0.39153	0.984421
ENSG00000143614	GATAD2B	1	153777201	153895451	285	34	24645	0.27525	0.39156	0.984308
ENSG00000181450	ZNF678	1	227751244	227865144	405	31	24645	0.27524	0.39156	0.984308
ENSG00000142546	NOSIP	19	50058968	50093519	136	20	24645	0.27517	0.39159	0.984132
ENSG00000205330	OR6C1	12	55714346	55715408	4	2	24645	0.27518	0.39159	0.984132
ENSG00000175697	GPR156	3	119883492	120003941	423	44	24645	0.27497	0.39167	0.984145
ENSG00000171819	ANGPTL7	1	11249398	11256038	4	2	24645	0.27495	0.39168	0.984045
ENSG00000198690	FAN1	15	31196055	31235311	178	24	24645	0.27486	0.39171	0.983995
ENSG00000099617	EFNA2	19	1286153	1301430	3	2	24645	0.27484	0.39172	0.983832
ENSG00000136197	C7orf25	7	42948325	42951904	7	3	24645	0.27485	0.39172	0.983832
ENSG00000035687	ADSS	1	244571796	244615436	99	19	24645	0.27458	0.39182	0.983895
ENSG00000172893	DHCR7	11	71139239	71163914	101	24	24645	0.27452	0.39184	0.98382
ENSG00000181381	DDX60L	4	169277886	169458937	820	76	24645	0.27447	0.39186	0.983744
ENSG00000188011	CXXC11	2	242811752	242815975	20	6	24645	0.27438	0.3919	0.983719
ENSG00000129245	FXR2	17	7494548	7518189	55	13	24645	0.27426	0.39194	0.983695
ENSG00000100918	REC8	14	24641062	24649463	25	10	24645	0.27422	0.39196	0.983557
ENSG00000115592	PRKAG3	2	219687106	219696809	40	10	24645	0.27422	0.39196	0.983557
ENSG00000187533	C4orf40	4	70999333	71042516	148	25	24645	0.27418	0.39197	0.983394
ENSG00000107854	TNKS2	10	93558069	93625033	190	26	24645	0.27405	0.39202	0.983394
ENSG00000168781	PPIP5K1	15	43825660	43882430	73	19	24645	0.27387	0.39209	0.983445
ENSG00000069011	PITX1	5	134363425	134370503	28	7	24645	0.2735	0.39223	0.983671
ENSG00000112576	CCND3	6	41902671	42018095	492	59	24645	0.27346	0.39225	0.983595
ENSG00000198890	PRMT6	1	107599267	107601916	2	1	24645	0.27343	0.39226	0.983495
ENSG00000122986	HVCN1	12	111065646	111142755	203	19	24645	0.27341	0.39227	0.983395
ENSG00000267531	AC020922.1	19	55851254	55856561	32	11	24645	0.27327	0.39232	0.983396
ENSG00000134452	FBXO18	10	5931535	5979556	93	22	24645	0.2731	0.39239	0.983446
ENSG00000182898	TCHHL1	1	152056620	152061540	9	6	24645	0.27302	0.39242	0.983396
ENSG00000168928	CTRB2	16	75237994	75241083	6	3	24645	0.27295	0.39245	0.983346
ENSG00000150977	RILPL2	12	123899936	123921264	68	22	24645	0.27259	0.39259	0.983572
ENSG00000161551	ZNF577	19	52359055	52394203	367	27	24645	0.27242	0.39265	0.983597
ENSG00000180083	WFDC11	20	44277202	44298909	103	25	24645	0.27237	0.39267	0.98346
ENSG00000197299	BLM	15	91260558	91358859	399	35	24645	0.27237	0.39267	0.98346
ENSG00000149531	FRG1B	20	29611857	29634010	33	10	24645	0.27225	0.39272	0.983397
ENSG00000136710	CCDC115	2	131095814	131099922	5	3	24645	0.27221	0.39273	0.983297
ENSG00000123453	SARDH	9	136528682	136605077	319	53	24645	0.2722	0.39274	0.983197
ENSG00000123815	ADCK4	19	41197434	41224112	83	23	24645	0.27191	0.39284	0.983323
ENSG00000092758	COL9A3	20	61447596	61472511	118	35	24645	0.2719	0.39285	0.983223
ENSG00000117400	MPL	1	43803478	43818443	13	6	24645	0.27184	0.39287	0.983148
ENSG00000082781	ITGB5	3	124480795	124620265	743	49	24645	0.27162	0.39296	0.983186
ENSG00000184117	NIPSNAP1	22	29950797	29977326	48	13	24645	0.27161	0.39296	0.983186
ENSG00000072818	ACAP1	17	7239848	7254797	11	7	24645	0.27136	0.39306	0.983249
ENSG00000109103	UNC119	17	26873725	26879686	7	4	24645	0.27133	0.39307	0.983149
ENSG00000004059	ARF5	7	127228399	127231759	14	7	24645	0.27119	0.39312	0.983149
ENSG00000267970	AC004899.1	7	48887362	48891221	25	10	24645	0.27094	0.39322	0.983275
ENSG00000116704	SLC35D1	1	67465015	67519782	171	25	24645	0.2707	0.39331	0.983312
ENSG00000117614	SYF2	1	25549170	25558993	36	11	24645	0.2707	0.39331	0.983312
ENSG00000163576	EFHB	3	19920964	19988517	385	39	24645	0.27068	0.39332	0.98315
ENSG00000141748	ARL5C	17	37313147	37323737	52	19	24645	0.27055	0.39337	0.983151
ENSG00000165891	E2F7	12	77415027	77459360	131	48	24645	0.27051	0.39338	0.983051
ENSG00000131373	HACL1	3	15602211	15643338	138	35	24645	0.2704	0.39343	0.982989
ENSG00000138101	DTNB	2	25600067	25896503	647	70	24645	0.2704	0.39343	0.982989
ENSG00000158796	DEDD	1	161090764	161102478	13	7	24645	0.27016	0.39352	0.983027
ENSG00000160445	ZER1	9	131492065	131534693	118	26	24645	0.26984	0.39364	0.983202
ENSG00000221886	C5orf54	5	159820155	159827104	24	12	24645	0.26981	0.39365	0.983102
ENSG00000124207	CSE1L	20	47662849	47713489	155	22	24645	0.26955	0.39375	0.983227
ENSG00000170616	SCRT1	8	145554228	145559943	5	3	24645	0.26929	0.39385	0.983352
ENSG00000174007	CEP19	3	196433148	196439164	32	8	24645	0.26924	0.39387	0.983278
ENSG00000256646	PSMA2	7	42948872	42971773	45	9	24645	0.26922	0.39388	0.983178
ENSG00000231031	AC008271.1	2	15830906	15884463	59	17	24645	0.26915	0.39391	0.983128
ENSG00000237541	HLA-DQA2	6	32709119	32714992	71	11	24645	0.26902	0.39396	0.983129
ENSG00000137494	ANKRD42	11	82904781	82971736	207	32	24645	0.26893	0.39399	0.983079
ENSG00000165125	TRPV6	7	142568956	142583507	105	15	24645	0.26889	0.39401	0.983004
ENSG00000163885	CCDC37	3	126113782	126155399	234	43	24645	0.26873	0.39407	0.98303
ENSG00000101224	CDC25B	20	3767578	3786762	17	3	24645	0.26868	0.39409	0.982955
ENSG00000105767	CADM4	19	44126520	44143991	44	16	24645	0.26857	0.39413	0.98293
ENSG00000154358	OBSCN	1	228395831	228566577	795	49	24645	0.26848	0.39417	0.982906
ENSG00000088325	TPX2	20	30327074	30389608	142	26	24645	0.26839	0.3942	0.982856
ENSG00000156395	SORCS3	10	106400859	107024993	2396	86	24645	0.26832	0.39423	0.982806
ENSG00000007216	SLC13A2	17	26800311	26824799	55	26	24645	0.26821	0.39427	0.982782
ENSG00000259384	GH1	17	61994560	61996179	9	5	24645	0.26815	0.39429	0.982707
ENSG00000175505	CLCF1	11	67131639	67141648	31	10	24645	0.26808	0.39432	0.982658
ENSG00000108176	DNAJC12	10	69556427	69597924	178	22	24645	0.26801	0.39435	0.982608
ENSG00000060237	WNK1	12	861759	1020618	18	7	24645	0.26798	0.39436	0.982385
ENSG00000159261	CLDN14	21	37832919	37948867	469	66	24645	0.26796	0.39436	0.982385
ENSG00000166200	COPS2	15	49398268	49447858	162	30	24645	0.26798	0.39436	0.982385
ENSG00000214193	SH3D21	1	36771988	36790484	30	9	24645	0.26785	0.39441	0.982261
ENSG00000268927	FLJ00418	16	70695570	70699739	19	9	24645	0.26774	0.39445	0.982236
ENSG00000260869	AC002310.13	16	30545548	30569600	52	24	24645	0.26762	0.39449	0.982212
ENSG00000145592	RPL37	5	40825364	40835437	52	18	24645	0.26751	0.39454	0.982212
ENSG00000002919	SNX11	17	46180719	46200436	90	16	24645	0.26749	0.39455	0.982113
ENSG00000185272	RBM11	21	15588451	15600693	75	23	24645	0.26719	0.39466	0.982263
ENSG00000188394	GPR21	9	125796806	125797975	2	1	24645	0.26717	0.39467	0.982163
ENSG00000183597	TANGO2	22	20004537	20053449	181	31	24645	0.26714	0.39468	0.982064
ENSG00000105939	ZC3HAV1	7	138728266	138794465	204	29	24645	0.26709	0.3947	0.98199
ENSG00000179021	C3orf38	3	88198893	88217879	90	18	24645	0.26704	0.39472	0.981916
ENSG00000149150	SLC43A1	11	57252007	57283259	81	19	24645	0.267	0.39474	0.981842
ENSG00000103540	CCP110	16	19535133	19564730	121	20	24645	0.26659	0.39489	0.982091
ENSG00000072201	LNX1	4	54325468	54567572	1050	73	24645	0.26656	0.3949	0.981992
ENSG00000255835	RP4-559A3.7	1	226074396	226111978	134	30	24645	0.2665	0.39493	0.981942
ENSG00000149932	TMEM219	16	29952206	29984373	78	16	24645	0.26634	0.39499	0.981968
ENSG00000155980	KIF5A	12	57943781	57980415	91	37	24645	0.26612	0.39507	0.982043
ENSG00000064195	DLX3	17	48067369	48072588	25	7	24645	0.26601	0.39512	0.982043
ENSG00000186130	ZBTB6	9	125670335	125675609	10	7	24645	0.26593	0.39515	0.981994
ENSG00000165533	TTC8	14	89290497	89344335	203	27	24645	0.26591	0.39516	0.981895
ENSG00000068079	IFI35	17	41158742	41166473	23	10	24645	0.26578	0.3952	0.98187
ENSG00000151276	MAGI1	3	65339200	66024509	2722	182	24645	0.26547	0.39533	0.982069
ENSG00000135898	GPR55	2	231772033	231825781	237	44	24645	0.26533	0.39538	0.98207
ENSG00000203867	RBM20	10	112404155	112599227	752	79	24645	0.26525	0.39541	0.98202
ENSG00000165983	PTER	10	16478942	16555736	359	33	24645	0.26519	0.39543	0.981884
ENSG00000180011	ZADH2	18	72907063	72921303	39	13	24645	0.26519	0.39543	0.981884
ENSG00000120332	TNN	1	175036994	175117202	317	52	24645	0.26513	0.39546	0.981773
ENSG00000100151	PICK1	22	38452318	38471708	44	15	24645	0.26507	0.39548	0.981699
ENSG00000185962	LCE3A	1	152595310	152595579	1	1	24645	0.26501	0.3955	0.981625
ENSG00000175792	RUVBL1	3	127783621	127872757	211	13	24645	0.26496	0.39552	0.981551
ENSG00000213676	ATF6B	6	32065953	32096030	128	54	24645	0.26469	0.39562	0.981676
ENSG00000079102	RUNX1T1	8	92967203	93115514	316	27	24645	0.26453	0.39569	0.981726
ENSG00000080031	PTPRH	19	55692616	55720874	112	35	24645	0.26423	0.3958	0.981875
ENSG00000255692	RP1-127H14.3	12	120137573	120138816	4	2	24645	0.26406	0.39587	0.981925
ENSG00000115649	CNPPD1	2	220036619	220042828	27	9	24645	0.26402	0.39588	0.981826
ENSG00000153044	CENPH	5	68485375	68506184	42	9	24645	0.26401	0.39589	0.981727
ENSG00000188643	S100A16	1	153579362	153585621	17	6	24645	0.26375	0.39599	0.981852
ENSG00000111144	LTA4H	12	96394606	96437298	165	29	24645	0.26362	0.39604	0.981852
ENSG00000239857	GET4	7	916189	936073	7	3	24645	0.26319	0.3962	0.982125
ENSG00000184828	ZBTB7C	18	45553044	45937123	1634	153	24645	0.26313	0.39622	0.982051
ENSG00000121406	ZNF549	19	58038693	58068910	96	21	24645	0.2631	0.39624	0.981977
ENSG00000075624	ACTB	7	5566782	5603415	116	41	24645	0.26306	0.39625	0.981817
ENSG00000132010	ZNF20	19	12203658	12251222	249	13	24645	0.26306	0.39625	0.981817
ENSG00000166148	AVPR1A	12	63539014	63544722	16	6	24645	0.26291	0.39631	0.98178
ENSG00000189227	C15orf61	15	67813406	67819628	12	6	24645	0.26263	0.39642	0.981929
ENSG00000269832	AL627171.2	14	50291993	50293258	4	2	24645	0.26258	0.39644	0.981856
ENSG00000116698	SMG7	1	183441351	183567381	239	39	24645	0.26243	0.39649	0.981856
ENSG00000121542	SEC22A	3	122920774	122992977	297	12	24645	0.26236	0.39652	0.981807
ENSG00000173930	SLCO4C1	5	101569690	101632253	290	32	24645	0.26211	0.39662	0.981931
ENSG00000184378	ACTRT3	3	169484709	169487683	10	5	24645	0.26201	0.39666	0.981907
ENSG00000164934	DCAF13	8	104426942	104455681	99	15	24645	0.26198	0.39667	0.981808
ENSG00000131668	BARX1	9	96713905	96717654	11	5	24645	0.26143	0.39688	0.982204
ENSG00000139330	KERA	12	91444268	91451760	48	16	24645	0.26132	0.39692	0.98218
ENSG00000100441	KHNYN	14	24898492	24910540	66	13	24645	0.26127	0.39694	0.982106
ENSG00000166326	TRIM44	11	35684353	35829775	242	33	24645	0.26121	0.39696	0.982032
ENSG00000133121	STARD13	13	33677272	33924767	976	97	24645	0.26117	0.39698	0.981959
ENSG00000153006	SREK1IP1	5	64013971	64064512	254	26	24645	0.26106	0.39702	0.981934
ENSG00000181609	OR52D1	11	5509915	5510979	6	4	24645	0.26093	0.39707	0.981935
ENSG00000236624	CCDC163P	1	45959538	45965751	7	3	24645	0.26072	0.39715	0.982009
ENSG00000162222	TTC9C	11	62495541	62507765	49	13	24645	0.26067	0.39717	0.981935
ENSG00000063761	ADCK1	14	78266426	78401355	605	46	24645	0.26067	0.39718	0.981837
ENSG00000099864	PALM	19	708953	748329	81	31	24645	0.26063	0.39719	0.981738
ENSG00000118503	TNFAIP3	6	138188351	138204449	43	14	24645	0.26045	0.39726	0.981788
ENSG00000152213	ARL11	13	50202435	50208008	42	14	24645	0.26035	0.3973	0.981764
ENSG00000103479	RBL2	16	53467889	53525561	191	25	24645	0.2603	0.39732	0.98169
ENSG00000163249	CCNYL1	2	208576264	208626563	94	17	24645	0.26026	0.39733	0.981592
ENSG00000189129	PLAC9	10	81891438	81905115	93	23	24645	0.26016	0.39737	0.981568
ENSG00000180730	SHISA2	13	26618735	26625169	40	12	24645	0.26005	0.39741	0.981543
ENSG00000196357	ZNF565	19	36673188	36737159	313	31	24645	0.25969	0.39755	0.981766
ENSG00000010072	SPRTN	1	231472850	231490769	46	8	24645	0.25939	0.39767	0.981878
ENSG00000118292	C1orf54	1	150240600	150253327	42	18	24645	0.25937	0.39767	0.981878
ENSG00000101104	PABPC1L	20	43538703	43587676	200	25	24645	0.25912	0.39777	0.98194
ENSG00000009780	FAM76A	1	28052490	28089633	91	11	24645	0.25899	0.39782	0.981941
ENSG00000186193	SAPCD2	9	139956581	139965040	38	10	24645	0.25835	0.39807	0.982435
ENSG00000203724	C1orf53	1	197871777	197876497	8	5	24645	0.25833	0.39808	0.982336
ENSG00000121446	RGSL1	1	182419256	182529734	428	38	24645	0.25816	0.39814	0.982361
ENSG00000185127	C6orf120	6	170102233	170106401	17	10	24645	0.25796	0.39822	0.982436
ENSG00000101596	SMCHD1	18	2655737	2805015	144	33	24645	0.25793	0.39823	0.982337
ENSG00000108528	SLC25A11	17	4840425	4843546	3	1	24645	0.25773	0.39831	0.982412
ENSG00000021300	PLEKHB1	11	73357223	73373864	73	21	24645	0.25744	0.39842	0.98256
ENSG00000145217	SLC26A1	4	972861	987228	2	1	24645	0.25738	0.39844	0.982425
ENSG00000146285	SCML4	6	108025308	108145521	418	50	24645	0.2574	0.39844	0.982425
ENSG00000136807	CDK9	9	130547958	130553066	19	8	24645	0.25737	0.39845	0.982265
ENSG00000066044	ELAVL1	19	8023463	8070543	131	25	24645	0.25731	0.39847	0.982191
ENSG00000157978	LDLRAP1	1	25870071	25895377	65	16	24645	0.25726	0.39849	0.982118
ENSG00000143748	NVL	1	224415036	224518089	348	42	24645	0.25688	0.39863	0.98234
ENSG00000113615	SEC24A	5	133984479	134063513	234	33	24645	0.25673	0.39869	0.982365
ENSG00000175279	APITD1	1	10490159	10512210	28	8	24645	0.25672	0.3987	0.982205
ENSG00000251503	APITD1-CORT	1	10490159	10512210	28	8	24645	0.25672	0.3987	0.982205
ENSG00000156052	GNAQ	9	80331003	80646374	997	48	24645	0.25662	0.39873	0.982095
ENSG00000138623	SEMA7A	15	74701630	74726808	69	18	24645	0.25655	0.39876	0.982046
ENSG00000107789	MINPP1	10	89264632	89313217	160	31	24645	0.25647	0.39879	0.981936
ENSG00000184564	SLITRK6	13	86366925	86373623	33	6	24645	0.25649	0.39879	0.981936
ENSG00000099917	MED15	22	20850200	20941919	299	33	24645	0.25634	0.39885	0.9819
ENSG00000137161	CNPY3	6	42896938	42907025	28	14	24645	0.25626	0.39887	0.981826
ENSG00000050130	JKAMP	14	59951161	59972128	97	20	24645	0.25623	0.39889	0.981691
ENSG00000164284	GRPEL2	5	148724993	148734146	18	10	24645	0.25621	0.39889	0.981691
ENSG00000169692	AGPAT2	9	139567595	139581875	35	14	24645	0.25598	0.39898	0.981729
ENSG00000118200	CAMSAP2	1	200708686	200829832	500	22	24645	0.25573	0.39908	0.981791
ENSG00000137166	FOXP4	6	41514164	41570122	167	30	24645	0.25574	0.39908	0.981791
ENSG00000108588	CCDC47	17	61822610	61853711	137	26	24645	0.2557	0.39909	0.981632
ENSG00000112214	FHL5	6	97010424	97064512	231	26	24645	0.25555	0.39915	0.981657
ENSG00000186812	ZNF397	18	32820994	32847097	83	25	24645	0.25522	0.39927	0.981829
ENSG00000178222	RNF212	4	1050038	1107350	24	8	24645	0.25515	0.3993	0.981781
ENSG00000110367	DDX6	11	118620034	118661858	154	35	24645	0.25503	0.39935	0.98172
ENSG00000130812	ANGPTL6	19	10203014	10213472	28	6	24645	0.25503	0.39935	0.98172
ENSG00000268735	AL139080.1	13	24322243	24323901	15	6	24645	0.25478	0.39945	0.981782
ENSG00000187068	C3orf70	3	184795838	184870802	414	18	24645	0.25465	0.39949	0.981758
ENSG00000175536	LIPT2	11	74202757	74204778	11	6	24645	0.25463	0.3995	0.98166
ENSG00000140557	ST8SIA2	15	92937058	93011958	264	37	24645	0.25446	0.39957	0.981709
ENSG00000197467	COL13A1	10	71561644	71724031	806	128	24645	0.25438	0.3996	0.981661
ENSG00000228768	AC003101.1	17	29898161	29902678	7	4	24645	0.25418	0.39968	0.981735
ENSG00000108506	INTS2	17	59942731	60005377	159	30	24645	0.25406	0.39972	0.981711
ENSG00000067369	TP53BP1	15	43699407	43802926	282	23	24645	0.25403	0.39974	0.981637
ENSG00000135482	ZC3H10	12	56511943	56516278	7	4	24645	0.25394	0.39977	0.981589
ENSG00000140600	SH3GL3	15	84115980	84287495	520	75	24645	0.25379	0.39983	0.981614
ENSG00000112559	MDFI	6	41604620	41621984	80	19	24645	0.25374	0.39985	0.981541
ENSG00000197496	SLC2A10	20	45338126	45364965	95	20	24645	0.25339	0.39998	0.981737
ENSG00000185046	ANKS1B	12	99120235	100378432	3718	164	24645	0.25323	0.40004	0.981701
ENSG00000258729	DKFZP434O1614	14	96741383	96743060	4	2	24645	0.25325	0.40004	0.981701
ENSG00000163362	C1orf106	1	200860176	200884863	67	24	24645	0.25314	0.40008	0.981616
ENSG00000081853	PCDHGA2	5	140718539	140892546	809	48	24645	0.25303	0.40012	0.981592
ENSG00000105397	TYK2	19	10461209	10491352	143	35	24645	0.25301	0.40013	0.981494
ENSG00000106608	URGCP	7	43915493	43966010	248	28	24645	0.25285	0.40019	0.981519
ENSG00000131773	KHDRBS3	8	136469700	136668965	541	38	24645	0.25282	0.4002	0.981422
ENSG00000183780	SLC35F3	1	234040679	234460262	1662	124	24645	0.25271	0.40025	0.981422
ENSG00000108239	TBC1D12	10	96162261	96295687	468	34	24645	0.25266	0.40027	0.981349
ENSG00000120688	WBP4	13	41635410	41658137	43	19	24645	0.25257	0.4003	0.9813
ENSG00000198168	SVIP	11	22835345	22851845	80	9	24645	0.25249	0.40033	0.981252
ENSG00000179826	MRGPRX3	11	18142502	18160027	97	18	24645	0.25245	0.40035	0.981179
ENSG00000014216	CAPN1	11	64948037	64979477	78	25	24645	0.2523	0.4004	0.981179
ENSG00000155463	OXA1L	14	23235731	23241007	13	7	24645	0.2522	0.40044	0.981155
ENSG00000133878	DUSP26	8	33448856	33457624	36	11	24645	0.25215	0.40046	0.981021
ENSG00000164485	IL22RA2	6	137464968	137494785	101	24	24645	0.25217	0.40046	0.981021
ENSG00000066405	CLDN18	3	137717577	137752494	120	26	24645	0.25187	0.40057	0.981047
ENSG00000148123	LPPR1	9	103790991	104087417	1310	81	24645	0.25188	0.40057	0.981047
ENSG00000189367	KIAA0408	6	127761488	127780536	47	14	24645	0.25184	0.40058	0.980888
ENSG00000176009	ASCL3	11	8959119	8964580	42	11	24645	0.25183	0.40059	0.980791
ENSG00000007541	PIGQ	16	616995	634136	2	1	24645	0.25165	0.40066	0.98084
ENSG00000214530	STARD10	11	72465774	72504726	97	24	24645	0.25141	0.40075	0.980939
ENSG00000206181	TCEB3B	18	44558943	44561988	25	11	24645	0.25128	0.4008	0.980939
ENSG00000161574	CCL15-CCL14	17	34310692	34328660	80	15	24645	0.25121	0.40083	0.980891
ENSG00000241128	OR14A2	1	247886401	247887345	4	2	24645	0.25114	0.40085	0.980818
ENSG00000132334	PTPRE	10	129705325	129884119	781	109	24645	0.25111	0.40086	0.980721
ENSG00000166033	HTRA1	10	124221041	124274424	206	29	24645	0.25101	0.4009	0.980697
ENSG00000269531	AC073569.1	12	80198742	80202321	16	6	24645	0.251	0.40091	0.980599
ENSG00000154803	FLCN	17	17115526	17140502	115	30	24645	0.25089	0.40095	0.980576
ENSG00000125611	CHCHD5	2	113341817	113346852	9	5	24645	0.25062	0.40106	0.980723
ENSG00000123473	STIL	1	47715811	47779819	275	27	24645	0.25053	0.40109	0.980675
ENSG00000111790	FGFR1OP2	12	27091316	27119583	76	19	24645	0.25048	0.40111	0.980602
ENSG00000112651	MRPL2	6	43021767	43027544	15	4	24645	0.25037	0.40115	0.980517
ENSG00000185269	NOTUM	17	79910388	79919716	30	6	24645	0.25038	0.40115	0.980517
ENSG00000136928	GABBR2	9	101050391	101471479	1773	122	24645	0.25034	0.40116	0.980359
ENSG00000113578	FGF1	5	141971743	142077617	336	55	24645	0.25005	0.40127	0.980506
ENSG00000166783	KIAA0430	16	15688243	15737023	156	42	24645	0.24979	0.40137	0.980629
ENSG00000136717	BIN1	2	127805603	127864931	230	33	24645	0.24977	0.40138	0.980532
ENSG00000155090	KLF10	8	103661007	103668130	23	13	24645	0.24961	0.40144	0.980557
ENSG00000163157	TMOD4	1	151142462	151148760	14	8	24645	0.24946	0.4015	0.980582
ENSG00000163633	C4orf36	4	87797358	87857354	282	38	24645	0.24941	0.40152	0.980509
ENSG00000130706	ADRM1	20	60877149	60883918	38	17	24645	0.24933	0.40155	0.980461
ENSG00000173862	RP11-89N17.1	7	33765593	33768068	9	5	24645	0.24926	0.40158	0.980413
ENSG00000123689	G0S2	1	209848765	209849733	3	1	24645	0.24906	0.40166	0.980486
ENSG00000257335	MGAM	7	141607613	141806547	526	73	24645	0.24901	0.40168	0.980414
ENSG00000102891	MT4	16	56598961	56602869	13	7	24645	0.24881	0.40175	0.980463
ENSG00000108622	ICAM2	17	62079954	62097994	21	7	24645	0.24863	0.40183	0.980537
ENSG00000179750	APOBEC3B	22	39378352	39388809	3	2	24645	0.24851	0.40187	0.980513
ENSG00000011243	AKAP8L	19	15490859	15529952	102	17	24645	0.24818	0.402	0.980709
ENSG00000144029	MRPS5	2	95752952	95815179	56	17	24645	0.24788	0.40211	0.980856
ENSG00000103356	EARS2	16	23533335	23569052	142	19	24645	0.24783	0.40213	0.980783
ENSG00000102699	PARP4	13	24995064	25086948	622	27	24645	0.24778	0.40215	0.98071
ENSG00000163568	AIM2	1	159032274	159116886	205	37	24645	0.24769	0.40219	0.980687
ENSG00000214402	LCNL1	9	139876356	139880862	17	9	24645	0.24738	0.40231	0.980858
ENSG00000152672	CLEC4F	2	71035775	71047732	85	16	24645	0.24714	0.4024	0.980956
ENSG00000189362	TMEM194B	2	191369068	191399448	78	21	24645	0.24705	0.40244	0.980932
ENSG00000103023	PRSS54	16	58313901	58328951	77	6	24645	0.24699	0.40246	0.980859
ENSG00000196616	ADH1B	4	100226121	100242558	48	19	24645	0.24695	0.40247	0.980762
ENSG00000114054	PCCB	3	135969148	136056738	280	33	24645	0.24683	0.40252	0.980763
ENSG00000196313	POM121	7	72349936	72421979	108	37	24645	0.2468	0.40253	0.980666
ENSG00000134852	CLOCK	4	56294070	56413305	626	26	24645	0.24655	0.40263	0.980788
ENSG00000006071	ABCC8	11	17414432	17498449	356	42	24645	0.24641	0.40268	0.980789
ENSG00000155714	PDZD9	16	21995186	22012433	27	16	24645	0.2464	0.40269	0.980692
ENSG00000069345	DNAJA2	16	46989299	47007699	21	13	24645	0.2459	0.40288	0.981033
ENSG00000203859	HSD3B2	1	119957554	119965658	41	12	24645	0.24584	0.4029	0.980961
ENSG00000126709	IFI6	1	27992572	27998729	4	2	24645	0.2457	0.40296	0.980986
ENSG00000120942	UBIAD1	1	11333263	11356106	40	12	24645	0.24564	0.40298	0.980913
ENSG00000151164	RAD9B	12	110939460	110969891	115	20	24645	0.24561	0.40299	0.980816
ENSG00000198700	IPO9	1	201798269	201853422	184	22	24645	0.24551	0.40303	0.980793
ENSG00000198523	PLN	6	118869461	118881893	36	12	24645	0.24527	0.40313	0.980915
ENSG00000175376	EIF1AD	11	65764016	65769647	33	9	24645	0.2451	0.40319	0.98094
ENSG00000169507	SLC38A11	2	165752696	165812035	222	28	24645	0.24479	0.40331	0.98111
ENSG00000136891	TEX10	9	103064359	103115221	173	28	24645	0.24463	0.40337	0.981135
ENSG00000129465	RIPK3	14	24805227	24809251	17	3	24645	0.24437	0.40347	0.981197
ENSG00000198912	C1orf174	1	3805689	3816857	44	10	24645	0.24437	0.40347	0.981197
ENSG00000100749	VRK1	14	97263641	97398059	515	43	24645	0.24433	0.40349	0.981064
ENSG00000168356	SCN11A	3	38887260	38992052	484	44	24645	0.24416	0.40355	0.981028
ENSG00000198270	TMEM116	12	112369086	112450970	246	28	24645	0.24418	0.40355	0.981028
ENSG00000235878	AP001468.1	21	47612391	47613673	12	5	24645	0.24344	0.40383	0.981527
ENSG00000179709	NLRP8	19	56459198	56499995	233	36	24645	0.24343	0.40384	0.98143
ENSG00000255663	RP11-212D19.4	11	114271404	114314654	144	25	24645	0.24328	0.4039	0.981455
ENSG00000165516	KLHDC2	14	50234326	50249909	62	12	24645	0.24318	0.40393	0.981407
ENSG00000185614	FAM212A	3	49840687	49842463	5	3	24645	0.2431	0.40397	0.981383
ENSG00000187942	LDLRAD2	1	22138758	22151714	17	10	24645	0.24273	0.40411	0.981602
ENSG00000135363	LMO2	11	33880122	33913836	141	38	24645	0.24269	0.40412	0.981505
ENSG00000012232	EXTL3	8	28457986	28613116	513	64	24645	0.24247	0.40421	0.981603
ENSG00000125571	IL37	2	113670548	113676459	49	4	24645	0.24225	0.40429	0.981676
ENSG00000189143	CLDN4	7	73213872	73247014	103	15	24645	0.2422	0.40431	0.981604
ENSG00000178252	WDR6	3	49044495	49053386	15	9	24645	0.24199	0.40439	0.981617
ENSG00000188581	KRTAP1-1	17	39196811	39197713	5	3	24645	0.24201	0.40439	0.981617
ENSG00000146859	TMEM140	7	134832824	134850967	50	7	24645	0.24192	0.40442	0.981508
ENSG00000109943	CRTAM	11	122709208	122743347	128	42	24645	0.24164	0.40453	0.981594
ENSG00000126254	RBM42	19	36119932	36128588	12	7	24645	0.24164	0.40453	0.981594
ENSG00000013275	PSMC4	19	40476912	40487348	39	12	24645	0.24156	0.40456	0.981485
ENSG00000162444	RBP7	1	10057264	10076078	60	16	24645	0.24153	0.40457	0.981389
ENSG00000197816	CCDC180	9	100000765	100140806	561	29	24645	0.24151	0.40458	0.981292
ENSG00000166922	SCG5	15	32933877	32989299	186	47	24645	0.24149	0.40459	0.981195
ENSG00000198795	ZNF521	18	22641890	22932154	890	93	24645	0.24147	0.4046	0.981099
ENSG00000107105	ELAVL2	9	23690102	23826335	558	52	24645	0.24128	0.40467	0.981088
ENSG00000144619	CNTN4	3	2140497	3099645	1808	191	24645	0.24128	0.40467	0.981088
ENSG00000123297	TSFM	12	58176372	58201854	78	21	24645	0.24122	0.40469	0.980955
ENSG00000136100	VPS36	13	52986737	53024763	214	17	24645	0.2412	0.4047	0.980859
ENSG00000198841	KTI12	1	52497775	52499488	4	2	24645	0.24114	0.40472	0.980786
ENSG00000089280	FUS	16	31191431	31203127	38	14	24645	0.24113	0.40473	0.98069
ENSG00000186908	ZDHHC17	12	77157368	77247476	342	19	24645	0.24101	0.40477	0.980666
ENSG00000168795	ZBTB5	9	37438111	37465396	63	19	24645	0.24088	0.40482	0.980667
ENSG00000095059	DHPS	19	12786531	12792716	31	6	24645	0.2408	0.40486	0.980643
ENSG00000116183	PAPPA2	1	176432307	176814735	737	67	24645	0.24073	0.40488	0.980571
ENSG00000166920	C15orf48	15	45722727	45740959	105	6	24645	0.24071	0.40489	0.980475
ENSG00000186088	GSAP	7	76940068	77045717	390	35	24645	0.24049	0.40498	0.980572
ENSG00000055732	MCOLN3	1	85483765	85514182	35	9	24645	0.23995	0.40518	0.980936
ENSG00000042753	AP2S1	19	47341393	47354249	14	9	24645	0.23991	0.4052	0.980864
ENSG00000129911	KLF16	19	1852399	1863567	8	4	24645	0.23975	0.40526	0.980889
ENSG00000170222	ADPRM	17	10600911	10614550	75	9	24645	0.23959	0.40532	0.980913
ENSG00000214447	FAM187A	17	42977135	42982758	16	4	24645	0.23957	0.40533	0.980817
ENSG00000204542	C6orf15	6	31079000	31080336	18	6	24645	0.23947	0.40537	0.980793
ENSG00000188177	ZC3H6	2	113033171	113097640	174	16	24645	0.23929	0.40544	0.980842
[truncated: 2,472,554 more chars]
